# Genome-wide association study of obstructive sleep apnea in the Million Veteran Program uncovers genetic heterogeneity by sex

**DOI:** 10.1101/2022.12.21.22283799

**Authors:** Tamar Sofer, Nuzulul Kurniansyah, Michael Murray, Yuk-Lam Ho, Jennifer E. Huffman, Kelly Cho, Peter W.F. Wilson, Daniel J Gottlieb, the VA Million Veteran Program

**Affiliations:** Division of Sleep and Circadian Disorders, Department of Medicine, Brigham and Women’s Hospital, Boston, MA; Department of Biostatistics, Harvard T.H. Chan School of Public Health, Boston, MA; Massachusetts Veterans Epidemiology Research and Information Center, Veterans Affairs Boston Healthcare System, Boston, MA; VA Palo Alto Health Care System, Palo Alto, CA, USA; Palo Alto Veterans Institute for Research, Palo Alto, CA, USA; Atlanta VA Healthcare System, Decatur, GA

## Abstract

**Background:** Genome-wide association studies (GWAS) for obstructive sleep apnea (OSA) are limited due to the underdiagnosis of OSA, leading to misclassification of OSA, which consequently reduces statistical power. We performed a GWAS of OSA in the Million Veteran Program (MVP) of the U.S. Department of Veterans Affairs (VA) healthcare system, where OSA prevalence is close to its true population prevalence.

**Methods:** We performed GWAS of 568,576 MVP participants, stratified by biological sex and by harmonized race/ethnicity and genetic ancestry (HARE) groups of White, Black, Hispanic, and Asian individuals. We considered both BMI adjusted (BMI-adj) and unadjusted (BMI-unadj) models. We replicated associations in independent datasets, and analyzed the heterogeneity of OSA genetic associations across HARE and sex groups. We finally performed a larger meta-analysis GWAS of MVP, FinnGen, and the MGB Biobank, totaling 916,696 individuals.

**Findings:** MVP participants are 91% male. OSA prevalence is 21%. In MVP there were 18 and 6 genome-wide significant loci in BMI-unadj and BMI-adj analyses, respectively, corresponding to 21 association regions. Of these, 17 were not previously reported in association with OSA, and 13 replicated in FinnGen (False Discovery Rate p-value<0.05). There were widespread significant differences in genetic effects between men and women, but less so across HARE groups. Meta-analysis of MVP, FinnGen, and MGB biobank revealed 17 additional, novel, genome-wide significant regions.

**Interpretation:** Sex differences in genetic associations with OSA are widespread, likely associated with multiple OSA risk factors. OSA shares genetic underpinnings with several sleep phenotypes, suggesting shared etiology and causal pathways.

**Funding:** Described in acknowledgements.

## Supplemental tables for "Genome-wide association study of obstructive sleep apnea in the Million Veteran Program uncovers genetic heterogeneity by sex" (part 1 of 3)

### Sheet: Supp Table 1
Supplemental Table 1: MVP participant characteristics by HARE group and combined
	Black	Asian	White	Hispanic	All
N	106445	7149	410268	44714	568576
Sex Male(%)	91862 ( 86.30)	6321 ( 88.40)	380473 ( 92.70)	40375 ( 90.30)	519031 (91.30)
Age (mean (SD))	59.39 (12.89)	53.76 (17.11)	65.66 (14.23)	56.18 (16.06)	63.59 (14.60)
OSA Yes (%)	23306 ( 21.90)	1654 ( 23.10)	85433 ( 20.80)	10939 ( 24.50)	121332 (21.30)
BMI (mean (SD))	30.18 (6.44)	27.97 (4.74)	29.93 (6.10)	30.70 (5.88)	30.01 (6.14)
Type 2 Diabetes Yes (%)	34038 ( 32.00)	1665 ( 23.30)	103628 ( 25.30)	13391 ( 30.00)	152722 (26.90)
Hypertension Yes (%)	85279 ( 80.30)	4935 ( 69.00)	307361 ( 75.80)	31962( 71.50)	429537(76.20)
Systolic Plood Pressure (mean (SD))	141.73 (20.44)	134.33 (18.77)	139.07 (19.47)	136.59 (19.60)	139.32 (19.71)
Diastolic Plood Pressure (mean (SD))	85.18 (12.06)	81.61 (11.66)	81.51 (11.33)	81.64 (11.47)	82.21 (11.58)

### Sheet: Supp Table 2
Supplemental Table 2: Previous sleep-related genetic associations with top OSA SNPs
rsID	Nearest gene	Sleep phenotype reported	Replicated in FinnGen	Newly discovered and replicated for OSA?
BMI-unadj analysis
rs17367240	LINC01787	--	yes	yes
rs58857776	LINC01122	Naps, Frequent insomnia symptoms (Type 2 diabetes knowledge portal)	yes	yes
rs77881454	THADA	--	yes	yes
rs540606	CAMKMT	--	yes	yes
rs11691026	AC018742.1	--	no	no
rs181355045	LINC01876	Snoring (Type 2 diabetes knowledge portal)	yes	yes
rs869400	ETV5	--	yes	yes
rs13107325	SLC39A8	Short sleep, sleep duration (Type 2 diabetes knowledge portal)	no	no
rs10938397	AC108467.1	--	yes	yes
rs5015933	GAPVD1	A nearby variant was reported in FinnGen's published OSA GWAS	yes	no
rs34872471	TCF7L2	--	yes	yes
rs201575845	NT5C2	--	NA	no
rs2277339	PRIM1	Snoring (Type 2 diabetes knowledge portal)	yes	yes
rs201770	DLEU1	A nearby variant was reported in Campos et al. multi-trait analysis (OSA + snoring)	no	no
rs283789	SCAPER	A nearby variant was reported in Campos et al. multi-trait analysis (OSA + snoring)	yes	no
rs1558902	FTO	Obstructive sleep apnea, sleep duration,ease of waking up, snoring,Neck circumference	yes	no
rs58879558	MAPT	Naps, long sleep, ease of waking up,excessive daytime sleepiness, sleep duration, snoring	NA	no
rs429358	APOE	Number of sleep episodes, rank-normalized (Type 2 diabetes knowledge portal)	yes	yes*
BMI-adj analysis
rs79950770	TBX15	--	yes	yes
rs72618639	NRXN1	--	no	yes
rs34179442	SNTG1	--	yes	yes
rs2277339	PRIM1	Snoring	yes	yes (also in BMI-unadj)
rs592333	DLEU1	A nearby variant was reported in Campos et al. multi-trait analysis (OSA + snoring)	yes	no
rs4886823	SCAPER	A nearby variant was reported in Campos et al. multi-trait analysis (OSA + snoring)	no	no
Associations are reported if their p-value in the discovery MVP OSA GWAS was <5x10-8
Column "Newly discovered and replicated for OSA?" summarizes the new discoveries made by this analysis.
* The APOE-e4 allele was previously reported as associated with OSA, but not at a genome-wide significance level.

### Sheet: Supp Table 3
Supplementary Table 3: Association look up of OSA-SNPs with snoring
						MVP-OSA			Snoring-UKBB
CHR	rsID	Gene	POS	A1	A2	EAF	OR	P-value	EAF	OR	P-value
BMI-unadjusted
1	rs17367240	LINC01787	96960057	A	G	0.381463	0.967468	2.07e-09	0.300776	0.997125	0.0091
2	rs58857776	LINC01122	58890684	T	C	0.40697	0.962605	5.06e-13	0.424442	0.996639	0.0021
2	rs77881454	THADA	43757293	T	A	0.108924	1.05441	6.72e-11	0.110089	1.00404	0.015
2	rs540606	CAMKMT	45138507	A	G	0.389197	1.03467	3.71e-10	0.447942	0.999449	0.6
2	rs11691026	AC018742.1	22131865	A	G	0.435039	1.03175	2.32e-09	0.489565	1.00067	0.48
2	rs181355045	LINC01876	156998417	A	C	0.111202	1.04621	2.78e-08	0.135862	1.01187	8.9e-15
3	rs869400	ETV5	185826740	T	G	0.200674	0.949984	2.63e-13	0.185278	1.00051	0.78
4	rs13107325	SLC39A8	103188709	T	C	0.066565	1.08533	3.58e-16	0.074281	1.00193	0.36
4	rs10938397	AC108467.1	45182527	G	A	0.388459	1.03194	1.37e-09	0.434731	1.00255	0.02
9	rs5015933	GAPVD1	128137418	C	T	0.506254	0.969665	2.61e-09	0.454566	0.995935	7e-05
10	rs34872471	TCF7L2	114754071	C	T	0.296456	0.966982	1.93e-09	0.291149	0.998118	0.13
10	rs201575845	NT5C2	104861271	A	AT	0.095894	1.05223	2.72e-08	NA	NA	NA
12	rs2277339	PRIM1	57146069	G	T	0.124468	0.954166	9.05e-10	0.10353	0.990121	5.9e-09
13	rs201770	DLEU1	51047531	G	A	0.21815	0.965036	1.32e-08	0.253654	0.996982	0.012
15	rs283789	SCAPER	76777577	G	A	0.363213	0.970419	2.61e-08	0.326351	0.995426	3.2e-05
16	rs1558902	FTO	53803574	A	T	0.331537	1.08325	3.8e-47	0.402349	1.00684	1.6e-10
17	rs58879558	MAPT	44095467	C	T	0.204804	1.04038	8.22e-10	0.230094	1.007	2.2e-08
19	rs429358	APOE	45411941	C	T	0.151657	0.954519	3.4e-11	0.155628	0.99597	0.0043
BMI-Adjusted
1	rs79950770	TBX15	119539797	T	C	0.085963	1.06166	2.93e-10	0.109528	1.00457	0.0064
2	rs72618639	NRXN1	50795733	G	C	0.020901	0.881594	5.02e-09	NA	NA	NA
8	rs34179442	SNTG1	50900444	A	G	0.467959	0.96642	3.74e-08	0.405193	0.996715	0.0015
12	rs2277339	PRIM1	57146069	G	T	0.124751	0.955578	1.38e-08	0.103542	0.990757	4.1e-08
13	rs592333	DLEU1	51340315	G	A	0.464301	1.03304	4.68e-08	0.443923	1.00897	7.9e-18
15	rs4886823	SCAPER	76965402	G	A	0.272773	0.964382	1.3e-09	0.258858	0.995214	4.1e-05

### Sheet: Supp Table 4
Supplemental Table 4: MGB participant characteristics by race/ethnicity
	Black	Asian	White	Hispanic/Latino	Unknown	All
N	2023	932	34764	1182	1292	40193
Sex male(%)	756 (37.4)	390 (41.8)	16229 (46.7)	370 (31.3)	605 (46.8)	18350 (45.7)
Age (mean (SD))	53.16 (16.23)	47.00 (15.67)	60.62 (16.83)	52.29 (16.56)	52.08 (18.42)	59.41 (17.11)
OSA yes (%)	345 (17.1)	66 (7.1)	4856 (14.0)	117 (9.9)	130 (10.1)	5514 (13.7)
BMI (mean (SD))	31.38 (7.64)	25.15 (4.69)	28.32 (6.31)	29.80 (6.12)	28.79 (6.33)	28.46 (6.40)

### Sheet: Supp Table 5
Supplementary Table 5: Association of OSA GRSs with OSA in the MGB Biobank
MGB association	GRS type	Strata	N	log-OR	SE	P-value	AUC [95% CI]
GRS constructed based on BMI-unadj GWAS
BMI unadjusted	unweighted	Male	18350	0.077	0.021	0.000178	0.59[0.57;0.62]
		Female	21843	0.051	0.024	0.0332	0.62[0.60;0.65]
		Sex combined	40193	0.066	0.016	2.85e-05	0.64[0.62;0.66]
BMI adjusted		Male	16142	0.026	0.023	0.246	0.73[0.71;0.75]
		Female	19818	-0.005	0.026	0.831	0.79[0.77;0.81]
		Sex combined	35960	0.012	0.017	0.495	0.76[0.75;0.78]
BMI unadjusted	weighted	Male	18350	0.092	0.021	9.03e-06	0.60[0.57;0.62]
		Female	21843	0.07	0.024	0.0038	0.62[0.60;0.65]
		Sex combined	40193	0.082	0.016	1.94e-07	0.66[0.64;0.67]
BMI adjusted		Male	16142	0.029	0.022	0.2	0.75[0.73;0.77]
		Female	19818	-0.004	0.026	0.883	0.77[0.75;0.79]
		Sex combined	35960	0.014	0.017	0.413	0.77[0.75;0.78]
GRS constructed based on BMI-adj GWAS
BMI unadjusted	unweighted	Male	18350	0.049	0.02	0.013	0.60[0.58;0.62]
		Female	21843	0.038	0.023	0.0953	0.63[0.61;0.66]
		Sex combined	40193	0.044	0.015	0.00322	0.66[0.64;0.67]
BMI adjusted		Male	16142	0.069	0.021	0.00117	0.73[0.71;0.75]
		Female	19818	0.054	0.024	0.0267	0.78[0.76;0.80]
		Sex combined	35960	0.062	0.016	0.000117	0.77[0.76;0.79]
BMI unadjusted	weighted	Male	18350	0.05	0.02	0.0139	0.61[0.59;0.63]
		Female	21843	0.046	0.023	0.0501	0.63[0.61;0.66]
		Sex combined	40193	0.048	0.015	0.00183	0.62[0.61;0.64]
BMI adjusted		Male	16142	0.072	0.022	0.00115	0.73[0.71;0.75]
		Female	19818	0.06	0.025	0.0169	0.78[0.76;0.80]
		Sex combined	35960	0.066	0.017	7.02e-05	0.77[0.76;0.79]

### Sheet: Supp Table 6
Supplementary Table 6: Genome-wide significant sex-different SNPs, and associated traits
CHR	Position	rsID	Nearest gene	A1	A2	Beta	SE	P-value	Phenotype association	Phenotype group
BMI-unadj
1	169686914	rs150187533	SELL	A	C	0.333051	0.0544028	9.24e-10	--	--
1	17388576	rs143821876	SDHB	G	A	0.485185	0.0839695	7.55e-09	--	--
1	100306869	rs184972864	RF00019	A	G	0.43426	0.0758878	1.05e-08	--	--
1	12771004	rs116128325	AADACL4	C	T	0.248924	0.0439438	1.47e-08	--	--
2	131639954	rs114639225	ARHGEF4	A	G	0.514716	0.0866339	2.83e-09	--	--
2	2566986	rs186015998	MYT1L	T	C	0.439564	0.0748549	4.3e-09	--	--
2	145890262	--	--	AT	A	0.558708	0.0969202	8.18433e-09	--	--
2	33719839	rs144239207	RASGRP3	T	A	0.446524	0.0785216	1.3e-08	--	--
2	233737102	rs116953396	SNORC	A	G	0.393165	0.0701805	2.12e-08	--	--
2	7988488	rs75124255	LINC01871	T	C	0.301709	0.0548704	3.83e-08	--	--
3	110127356	rs13073884	AC078980.1	A	G	0.452348	0.0741649	1.07e-09	Fasting insulin adj BMI(P=4.54e-04)	Glycemic
3	56807854	rs566273688	ARHGEF3	A	T	0.538193	0.0920193	4.95e-09	--	--
4	99529266	rs75161174	TSPAN5	T	C	0.535735	0.0629885	1.81e-17	Heart rate(P=1.70e-05)	Cardiovascular
4	1538807	rs111434760	NKX1-1	A	G	0.441861	0.0739571	2.31e-09	--	--
4	108318659	rs142309189	AC104663.1	A	G	0.414623	0.0737205	1.86e-08	Corrected QT interval (QTc)(P=4.72e-04)	Ecg Traits
4	145890262	--	--	AT	A	0.558708	0.0969202	8.18433e-09	--	--
4	148751918	rs137866409	ARHGAP10	A	G	0.400328	0.0714441	2.1e-08	Waist-hip ratio(P=5.45e-04)	Anthropometric
4	29187423	rs79621360	AC109349.1	G	A	0.434963	0.0786603	3.21e-08	--	--
4	90518679	rs115023710	AC093866.1	G	A	0.267399	0.0487482	4.13e-08	--	--
5	1505771	rs58371035	LPCAT1	A	G	0.342068	0.0599866	1.18e-08	--	--
5	134573703	rs75406364	C5orf66	T	C	0.232078	0.0414184	2.1e-08	P-wave duration(P=5.03e-04)	Ecg Traits
5	61835119	rs4526061	IPO11	G	A	0.287928	0.0522314	3.54e-08	--	--
6	166945467	rs75811807	RPS6KA2	T	A	0.39778	0.0585761	1.11e-11	--	--
6	84783758	rs184367924	MRAP2	T	C	0.474329	0.0711411	2.6e-11	--	--
6	32648054	rs181703809	HLA-DQB1	T	G	0.393092	0.0620777	2.42e-10	--	--
6	105843241	rs35750665	PREP	A	G	0.442513	0.0803725	3.68e-08	Hypothyroidism(P=4.60e-04),Alkaline phosphatase (ALP)(P=7.90e-04)	Other,Hepatic
6	116460879	rs78979246	COL10A1	C	T	0.407482	0.0742892	4.13e-08	--	--
7	125672132	rs143561397	AC003975.1	A	C	0.513076	0.0702975	2.91e-13	Acute insulin response adj SI(P=7.29e-04),Peak insulin response adj BMI-SI(P=7.67e-04),Acute insulin response adj BMI-SI(P=7.76e-04),Peak insulin response adj SI(P=8.40e-04)	Glycemic,Glycemic,Glycemic,Glycemic
7	143046854	rs73726624	CLCN1	T	C	0.348199	0.0548172	2.13e-10	--	--
7	224044	rs549213405	FAM20C	A	C	0.376156	0.0684275	3.86e-08	--	--
8	6981701	rs7843495	DEFA5	C	G	0.103497	0.0189204	4.5e-08	Ease of waking up(P=5.10e-04)	Sleep And Circadian
8	70518540	rs117720917	SULF1	G	T	0.359814	0.0658918	4.74e-08	Average oxyhemoglobin desaturation per hypopnea event(P=9.36e-06),Chronic kidney disease (CKD) adj HbA1c-BMI(P=3.31e-04)	Sleep And Circadian,Re'--l
9	114985800	--	--	TTGGG	T	0.529855	0.084334	3.32492e-10	--	--
9	25114169	rs10966746	RN7SKP120	C	T	0.304826	0.0462491	4.37e-11	Neck circumference, BMI adjusted(P=9.52e-05)	Sleep And Circadian
9	90313436	rs36218779	DAPK1	A	C	0.404489	0.0719435	1.88e-08	--	--
10	65271870	rs117844581	JMJD1C	C	T	0.395188	0.0699118	1.58e-08	Alkaline phosphatase (ALP)(P=1.20e-18),Triglycerides(P=7.25e-05)	Hepatic,Lipids
10	123010103	rs9421401	LINC01153	T	C	0.315889	0.0572503	3.44e-08	--	--
10	14065232	rs117914088	FRMD4A	A	G	0.429956	0.0785952	4.49e-08	--	--
11	131004347	rs1894183	RN7SL167P	G	A	0.44876	0.0741919	1.46e-09	Hip circumference(P=2.63e-04)	Anthropometric
11	117415949	rs201023096	DSCAML1	C	A	0.396246	0.0657276	1.65e-09	--	--
11	132615314	rs75393566	OPCML	G	A	0.419167	0.0751587	2.45e-08	Chronic kidney disease (CKD) adj HbA1c-BMI(P=5.53e-05)	Renal
11	41960816	rs576361779	AC023442.2	C	T	0.599131	0.109385	4.32e-08	--	--
12	46308414	rs17096319	ARID2	A	C	0.450518	0.0749118	1.81e-09	--	--
12	31795424	rs147323075	AC068774.1	A	G	0.467456	0.0792662	3.7e-09	--	--
12	112351414	rs572804766	TMEM116	T	A	0.594324	0.105553	1.8e-08	--	--
14	87547460	rs143784449	AL358292.1	A	T	0.654901	0.0993317	4.31e-11	--	--
14	97871071	rs117474763	AL158800.1	A	G	0.409927	0.0712302	8.67e-09	--	--
14	72132861	rs144868116	SIPA1L1	G	A	0.343891	0.0616885	2.48e-08	All ischemic stroke(P=2.39e-04),Right ventricular end-diastolic volume(P=5.30e-04),Right ventricular end-systolic volume(P=6.20e-04)	Stroke,Cardiovascular,Cardiovascular
15	77874656	rs77082822	AC046168.2	T	G	0.418099	0.0719159	6.11e-09	Type 2 diabetes (T2D)(P=5.36e-04)	Glycemic
15	58397846	rs4774289	ALDH1A2	A	C	0.199132	0.0363671	4.36e-08	--	--
16	70151954	rs146885047	PDPR	A	C	0.477554	0.0708793	1.61e-11	PR interval(P=4.01e-05)	Ecg Traits
16	56698531	rs79709338	MT1F	T	C	0.2859	0.051603	3.02e-08	HDL cholesterol(P=4.04e-27)	Lipids
16	28651774	rs140078626	NPIPB8	G	C	0.373463	0.0674679	3.1e-08	--	--
16	22290764	--	--	T	TAGTA	0.463845	0.0838419	3.15921e-08	--	--
16	30127786	rs148639118	MAPK3	A	G	0.426163	0.0775942	3.97e-08	--	--
17	62807970	rs560934254	PLEKHM1P1	G	A	0.662033	0.103079	1.34e-10	--	--
17	5092408	rs150750768	ZNF594	A	G	0.401154	0.0629992	1.92e-10	--	--
17	58594157	rs72843545	APPBP2	G	A	0.39743	0.0639334	5.09e-10	--	--
18	7286966	rs148482532	LRRC30	A	C	0.489917	0.0835638	4.55e-09	Macroalbuminuria vs. controls adj HbA1c-BMI(P=9.90e-04)	Renal
18	35322648	rs77807177	AC009899.1	C	T	0.32035	0.05794	3.22e-08	--	--
18	39690493	rs117918332	AC087683.3	G	A	0.415853	0.0755966	3.78e-08	--	--
19	15216587	rs71334760	SYDE1	T	C	0.413029	0.0692657	2.48e-09	Open-angle glaucoma(P=9.19e-04)	Ocular
20	54214074	rs6127533	AL109829.1	T	C	0.206527	0.0355602	6.33e-09	Type 2 diabetes (T2D)(P=8.39e-04)	Glycemic
20	36999215	rs5744214	LBP	C	G	0.566864	0.0981194	7.59e-09	--	--
22	47962574	rs79369357	LINC01644	T	G	0.567444	0.0793065	8.36e-13	--	--
22	46588278	rs17661656	PPARA	G	C	0.542067	0.0917807	3.5e-09	--	--
22	45217038	rs139776353	ARHGAP8	G	A	0.377938	0.0657091	8.84e-09	--	--
22	30786626	rs140623605	RNF215	T	G	0.413037	0.0723483	1.14e-08	Left ventricular stroke volume (BSA-indexed)(P=5.40e-04)	Cardiovascular
22	41964138	--	--	C	CTTTTTTTTTTTTTTT	0.325071	0.0541292	1.90785e-09	--	--
22	50222923	rs117642996	BRD1	G	C	0.415237	0.0739025	1.92e-08	Body mass index (BMI)(P=3.14e-04)	Anthropometric
BMI-Adj
1	100306869	rs184972864	RF00019	A	G	0.47407	0.0748062	2.34e-10	--	--
1	12771004	rs116128325	AADACL4	C	T	0.280447	0.0444571	2.82e-10	--	--
1	169686914	rs150187533	SELL	A	C	0.339373	0.0542601	3.99e-10	--	--
1	11127361	rs188399295	EXOSC10	T	C	0.455238	0.0821362	2.98e-08	--	--
2	33719839	rs144239207	RASGRP3	T	A	0.493095	0.0782406	2.93e-10	--	--
2	107175904	rs76392166	CD8B2	C	T	0.434764	0.0727445	2.28e-09	Right ventricular end-diastolic volume, BSA indexed(P=1.40e-04)	Cardiovascular
2	241167979	rs141866416	AC124861.1	T	A	0.440921	0.0767155	9.06e-09	--	--
2	205613825	--	--	C	CA	0.489714	0.0860969	1.28578e-08	--	--
2	4642077	rs111979679	AC012445.1	G	A	0.361538	0.063015	9.62e-09	--	--
2	131639954	rs114639225	ARHGEF4	A	G	0.504364	0.0894902	1.74e-08	--	--
2	73364294	rs113099147	AC010913.1	T	C	0.305643	0.0543867	1.91e-08	--	--
2	11727858	rs537158955	GREB1	T	C	0.412251	0.0749012	3.71e-08	Snoring adj BMI(P=9.20e-04)	Sleep And Circadian
4	99529266	rs75161174	TSPAN5	T	C	0.549875	0.0638989	7.61e-18	Heart rate(P=1.70e-05)	Cardiovascular
4	78075882	rs144380505	RNU6-1187P	A	G	0.450717	0.0746818	1.59e-09	--	--
4	37758446	rs75408554	RF00019	A	G	0.389788	0.0672593	6.82e-09	--	--
4	134408941	--	--	CA	C	0.314813	0.0494679	1.9658e-10	--	--
4	1538807	rs111434760	NKX1-1	A	G	0.445609	0.0775172	9e-09	--	--
4	72698718	rs1715945	AC068721.1	A	C	0.342097	0.0614687	2.62e-08	--	--
5	169678458	rs114200537	C5orf58	C	T	0.460804	0.0699241	4.4e-11	--	--
5	8601484	rs147081209	AC091953.3	T	C	0.438079	0.0728722	1.84e-09	Body mass index (BMI)(P=1.25e-04)	Anthropometric
5	134573703	rs75406364	C5orf66	T	C	0.235748	0.0427016	3.37e-08	P-wave duration(P=5.03e-04)	Ecg Traits
6	84783758	rs184367924	MRAP2	T	C	0.47252	0.0743248	2.05e-10	--	--
6	32648054	rs181703809	HLA-DQB1	T	G	0.400529	0.0642577	4.57e-10	--	--
6	100098147	rs547351681	RF00019	A	G	0.451202	0.0763808	3.48e-09	Systolic blood pressure(P=8.77e-04)	Cardiovascular
6	105843241	rs35750665	PREP	A	G	0.462369	0.080952	1.12e-08	Hypothyroidism(P=4.60e-04),Alkaline phosphatase (ALP)(P=7.90e-04)	Other,Hepatic
6	47409726	rs140042077	AL451166.1	A	G	0.287779	0.0507303	1.41e-08	--	--
6	66806810	rs576166388	EYS	C	G	0.420927	0.0752326	2.21e-08	--	--
7	125672132	rs143561397	AC003975.1	A	C	0.521021	0.0724105	6.23e-13	Acute insulin response adj SI(P=7.29e-04),Peak insulin response adj BMI-SI(P=7.67e-04),Acute insulin response adj BMI-SI(P=7.76e-04),Peak insulin response adj SI(P=8.40e-04)	Glycemic,Glycemic,Glycemic,Glycemic
7	143046854	rs73726624	CLCN1	T	C	0.393467	0.0551162	9.41e-13	--	--
8	21981218	rs117197822	HR	T	C	0.428878	0.0650396	4.28e-11	Calcium(P=2.44e-05)	Metabolite
8	4619230	rs146171018	CSMD1	A	T	0.364348	0.0604255	1.64e-09	Liver fibrosis score in 'NAFLD(P=3.59e-05)	Hepatic
8	55582612	rs147928561	RP1	T	A	0.417236	0.0739638	1.69e-08	--	--
8	6981701	rs7843495	DEFA5	C	G	0.109044	0.0196084	2.68e-08	Ease of waking up(P=5.10e-04)	Sleep And Circadian
9	25112986	rs4324995	RN7SKP120	A	G	0.329987	0.0468055	1.79e-12	--	--
9	90951539	rs117708887	AL353726.2	T	C	0.463517	0.0714616	8.8e-11	--	--
9	90313436	rs36218779	DAPK1	A	C	0.41764	0.0729584	1.04e-08	--	--
10	123006242	rs7085029	LINC01153	G	A	0.302459	0.0529731	1.13e-08	--	--
11	117415949	rs201023096	DSCAML1	C	A	0.443955	0.0661831	1.97e-11	--	--
12	31795424	rs147323075	AC068774.1	A	G	0.509088	0.0805499	2.61e-10	--	--
12	116723350	rs575496537	MED13L	G	A	0.472424	0.0769427	8.25e-10	--	--
12	128368394	rs75636209	LINC02393	A	T	0.413589	0.0693905	2.52e-09	--	--
12	2825631	rs150290733	ITFG2-AS1	A	C	0.381859	0.066798	1.09e-08	--	--
13	20983152	rs138239479	CRYL1	C	T	0.394682	0.0713252	3.14e-08	--	--
14	69799361	rs147781586	GALNT16	T	C	0.521881	0.0736631	1.39e-12	Right ventricular ejection fraction to left ventricular ejection fraction ratio(P=7.60e-04)	Cardiovascular
14	72132861	rs144868116	SIPA1L1	G	A	0.375391	0.0608201	6.74e-10	All ischemic stroke(P=2.39e-04),Right ventricular end-diastolic volume(P=5.30e-04),Right ventricular end-systolic volume(P=6.20e-04)	Stroke,Cardiovascular,Cardiovascular
15	88862197	rs149228841	NTRK3-AS1	A	G	0.475394	0.0708229	1.91e-11	--	--
15	77874656	rs77082822	AC046168.2	T	G	0.415557	0.0738226	1.81e-08	Type 2 diabetes (T2D)(P=5.36e-04)	Glycemic
16	70151954	rs146885047	PDPR	A	C	0.528508	0.0720403	2.2e-13	PR interval(P=4.01e-05)	Ecg Traits
16	55239520	rs116969266	AC109136.1	T	C	0.55603	0.089312	4.79e-10	--	--
16	49859438	rs138945203	ZNF423	T	G	0.428706	0.0731302	4.57e-09	--	--
17	58594157	rs72843545	APPBP2	G	A	0.411744	0.0657543	3.8e-10	--	--
17	8565741	rs72846935	MYH10	A	C	0.297356	0.0495553	1.97e-09	--	--
17	5092408	rs150750768	ZNF594	A	G	0.383015	0.065508	5.01e-09	Hypertension(P=3.09e-04),End-stage renal disease (ESRD) vs. no ESRD(P=3.21e-04),End-stage renall disease (ESRD) vs. no ESRD adj HbA1c-BMI(P=3.27e-04)	--
18	74556195	--	--	C	CA	0.465007	0.0742872	3.86024e-10	--	--
18	71168034	rs75027203	LINC02582	C	T	0.385873	0.0631774	1.01e-09		Cardiovascular,Renal,Renal
18	39690493	rs117918332	AC087683.3	G	A	0.444719	0.0770769	7.94e-09	--	--
18	7286966	rs148482532	LRRC30	A	C	0.500523	0.0875569	1.09e-08	Macroalbuminuria vs. controls adj HbA1c-BMI(P=9.90e-04)	Renal
18	35322648	rs77807177	AC009899.1	C	T	0.336531	0.0594927	1.54e-08	--	--
18	29279599	--	--	G	GA	0.117462	0.0213075	3.53364e-08	--	--
18	27044815	rs115193651	AC074237.1	A	G	0.357524	0.0634698	1.77e-08	--	--
19	15216587	rs71334760	SYDE1	T	C	0.41081	0.0726919	1.59e-08	Open-angle glaucoma(P=9.19e-04)	Ocular
20	54214074	rs6127533	AL109829.1	T	C	0.224727	0.0360092	4.35e-10	Type 2 diabetes (T2D)(P=8.39e-04)	Glycemic
20	59324541	rs16984258	MIR646HG	C	T	0.428517	0.0721065	2.8e-09	Adiponectin(P=6.60e-04)	Glycemic
21	45766597	rs11701998	AP001062.2	T	C	0.409209	0.0636922	1.32e-10	--	--
22	30786626	rs140623605	RNF215	T	G	0.474531	0.0730062	8.04e-11	Left ventricular stroke volume (BSA-indexed)(P=5.40e-04)	Cardiovascular
22	37724470	rs75541090	CYTH4	T	C	0.418059	0.069767	2.07e-09	--	--
22	45217038	rs139776353	ARHGAP8	G	A	0.372921	0.0675078	3.31e-08	--	--
22	47962574	rs79369357	LINC01644	T	G	0.482007	0.0879892	4.3e-08	--	--

### Sheet: Supp Table 7
Supplementary Table 7: Results from gene-based analysis of multi-population MVP OSA GWAS, BMI-unadj analysis
					Sex combined					Male					Female
Ensembl ID	Gene Name	CHR	Start	Stop	N SNP	N params	Z	P-value	FDR-BH	N SNP	N params	Z	P-value	FDR-BH	N SNP	N params	Z	P-value	FDR-BH
ENSG00000140718	FTO	16	53702875	54158379	1922	238	14.599	1.419e-48	2.61805e-44	1725	210	14.068	2.9692e-45	5.47016e-41	1857	225	3.5697	0.00017872	0.323523
ENSG00000115970	THADA	2	43447975	43858185	1552	88	7.4305	5.4081e-14	4.98897e-10	1365	71	7.0595	8.3561e-13	5.13148e-09	1484	82	0.82411	0.20494	0.967319
ENSG00000244405	ETV5	3	185754106	185861901	342	64	7.3046	1.39e-13	8.5485e-10	287	49	7.0785	7.2881e-13	5.13148e-09	310	54	0.71443	0.23748	0.972177
ENSG00000165219	GAPVD1	9	127989073	128137290	369	43	6.515	3.6354e-11	1.67683e-07	305	31	6.0625	6.7008e-10	2.05748e-06	360	39	1.7759	0.037871	0.786631
ENSG00000073969	NSF	17	44633035	44844830	147	25	6.1302	4.3892e-10	1.41362e-06	115	16	5.5531	1.403e-08	1.35543e-05	127	19	2.1433	0.016045	0.673304
ENSG00000044574	HSPA5	9	127987127	128038666	147	31	6.0978	5.3753e-10	1.41362e-06	113	21	5.7543	4.35e-09	8.59175e-06	132	26	2.2817	0.011254	0.606809
ENSG00000110958	PTGES3	12	57047125	57117138	184	31	6.0874	5.7388e-10	1.41362e-06	168	27	5.6419	8.4074e-09	1.10635e-05	178	29	1.3886	0.082474	0.868387
ENSG00000225190	PLEKHM1	17	43503266	43603146	340	30	6.0768	6.1295e-10	1.41362e-06	265	19	5.4827	2.095e-08	1.6781e-05	280	21	1.068	0.14277	0.922682
ENSG00000196531	NACA	12	57096211	57154326	119	23	6.0393	7.7408e-10	1.52677e-06	104	18	5.5411	1.5029e-08	1.35543e-05	114	21	1.0115	0.15589	0.93192
ENSG00000152518	ZFP36L2	2	43439541	43488745	157	43	6.0285	8.2752e-10	1.52677e-06	134	35	6.0372	7.8408e-10	2.06359e-06	141	36	0.52614	0.29939	0.972177
ENSG00000198056	PRIM1	12	57115364	57181146	133	28	5.9302	1.513e-09	2.53771e-06	115	22	5.4425	2.6274e-08	1.93618e-05	128	25	1.3261	0.092401	0.877061
ENSG00000064726	BTBD1	15	83675175	83771106	275	44	5.8615	2.2942e-09	3.52733e-06	248	37	5.7425	4.6636e-09	8.59175e-06	255	39	-0.50973	0.69488	0.972177
ENSG00000120088	CRHR1	17	43662710	43923194	1454	21	5.8441	2.5464e-09	3.61393e-06	1335	14	5.6469	8.1672e-09	1.10635e-05	1389	16	0.71261	0.23804	0.972177
ENSG00000120071	KANSL1	17	44097282	44337740	1330	15	5.8216	2.9137e-09	3.82493e-06	1212	12	5.5281	1.6186e-08	1.35543e-05	1250	13	0.85531	0.19619	0.961973
ENSG00000185294	SPPL2C	17	43887256	43934438	359	13	5.8107	3.1097e-09	3.82493e-06	296	7	5.3749	3.8307e-08	2.65032e-05	297	7	0.77216	0.22001	0.972177
ENSG00000186868	MAPT	17	43936702	44115700	1159	13	5.7574	4.2718e-09	4.36624e-06	1023	10	5.3653	4.0404e-08	2.65844e-05	1042	11	0.84847	0.19809	0.961973
ENSG00000256762	STH	17	44041616	44087060	295	11	5.7563	4.2993e-09	4.36624e-06	275	9	5.5439	1.479e-08	1.35543e-05	287	10	0.63352	0.2632	0.972177
ENSG00000162040	HS3ST6	16	1951464	2003231	302	48	5.7514	4.4247e-09	4.36624e-06	211	28	5.5344	1.5611e-08	1.35543e-05	215	29	-1.4382	0.92481	0.973233
ENSG00000137872	SEMA6D	15	47441403	48076420	2584	190	5.7353	4.8668e-09	4.36624e-06	2172	141	5.1206	1.5231e-07	7.19489e-05	2276	156	-0.11831	0.54709	0.972177
ENSG00000162676	GFI1	1	92930318	92987433	146	22	5.7343	4.897e-09	4.36624e-06	138	20	5.8243	2.8677e-09	6.60395e-06	153	23	-0.86183	0.80561	0.972177
ENSG00000109920	FNBP4	11	47728055	47824012	225	28	5.7318	4.9697e-09	4.36624e-06	202	24	5.0515	2.192e-07	8.59217e-05	208	25	2.8869	0.0019455	0.47709
ENSG00000103942	HOMER2	15	83507729	83689905	558	70	5.6855	6.5213e-09	5.469e-06	497	58	5.575	1.2379e-08	1.34585e-05	540	65	-0.21899	0.58667	0.972177
ENSG00000159314	ARHGAP27	17	43461268	43545282	295	23	5.6461	8.2059e-09	6.58256e-06	264	19	5.1378	1.3898e-07	6.73797e-05	285	22	1.4142	0.07865	0.868387
ENSG00000067208	EVI5	1	92964253	93292961	1019	41	5.6352	8.7439e-09	6.71176e-06	933	46	5.7012	5.9468e-09	9.12982e-06	1001	36	-1.431	0.92378	0.973147
ENSG00000165923	AGBL2	11	47671143	47771928	221	30	5.6235	9.3555e-09	6.71176e-06	200	26	4.9883	3.0456e-07	0.000110903	201	27	2.8099	0.0024782	0.47709
ENSG00000176681	LRRC37A	17	44281744	44425160	603	12	5.6216	9.4583e-09	6.71176e-06	512	6	5.2352	8.2399e-08	4.46481e-05	525	7	0.89021	0.18668	0.955862
ENSG00000025423	HSD17B6	12	57111237	57191574	199	33	5.6041	1.0468e-08	6.71641e-06	176	27	5.0882	1.8072e-07	7.92715e-05	191	30	1.3824	0.083429	0.868387
ENSG00000110955	ATP5B	12	57021959	57074852	139	24	5.6008	1.0668e-08	6.71641e-06	128	21	5.2288	8.5286e-08	4.48921e-05	133	22	1.0543	0.14587	0.92655
ENSG00000030066	NUP160	11	47789670	47905057	306	36	5.5985	1.0812e-08	6.71641e-06	258	29	4.9966	2.9176e-07	0.000109696	263	29	3.2154	0.00065127	0.323523
ENSG00000130208	APOC1	19	45382577	45432606	212	55	5.5967	1.0921e-08	6.71641e-06	181	43	5.2546	7.4176e-08	4.14104e-05	185	44	0.28752	0.38686	0.972177
ENSG00000136944	LMX1B	9	129341722	129473311	562	97	5.5801	1.2022e-08	7.15503e-06	494	81	5.199	1.002e-07	5.12774e-05	513	84	1.0148	0.1551	0.931537
ENSG00000136933	RABEPK	9	127927821	128006438	284	39	5.5729	1.2526e-08	7.22202e-06	252	31	5.0745	1.9426e-07	7.953e-05	322	40	1.3214	0.093184	0.877061
ENSG00000140386	SCAPER	15	76630526	77232796	1630	73	5.5159	1.7354e-08	9.70246e-06	1399	61	5.7089	5.6867e-09	9.12982e-06	1594	71	-0.14432	0.55738	0.972177
ENSG00000119414	PPP6C	9	127898852	127987218	321	34	5.4913	1.9954e-08	1.0828e-05	296	29	4.9868	3.0701e-07	0.000110903	393	39	1.1963	0.1158	0.890593
ENSG00000169609	C15orf40	15	83647715	83716050	202	40	5.4542	2.46e-08	1.29677e-05	178	32	5.3506	4.3828e-08	2.78429e-05	186	35	-0.64577	0.74079	0.972177
ENSG00000197774	EME2	16	1788223	1836628	168	36	5.4201	2.9776e-08	1.52602e-05	145	28	5.0768	1.9192e-07	7.953e-05	155	31	-0.071217	0.52839	0.972177
ENSG00000148737	TCF7L2	10	114674978	114937437	860	174	5.4147	3.0697e-08	1.5307e-05	673	128	5.6077	1.0254e-08	1.2594e-05	730	139	-0.011317	0.50451	0.972177
ENSG00000109919	MTCH2	11	47628858	47699206	136	26	5.4021	3.2928e-08	1.59874e-05	121	23	4.8164	7.3097e-07	0.000220765	125	24	2.2757	0.011432	0.610814
ENSG00000185829	ARL17A	17	44341550	44474416	292	6	5.3915	3.4941e-08	1.65298e-05	11	4	6.1262	4.5009e-10	1.879e-06	261	4	0.91239	0.18078	0.952423
ENSG00000185829	ARL17A	17	44341550	44474416	292	6	5.3915	3.4941e-08	1.65298e-05	11	4	6.1262	4.5009e-10	1.879e-06	13	5	0.35218	0.36235	0.972177
ENSG00000168944	CEP120	5	122670579	122794286	457	44	5.359	4.1847e-08	1.89905e-05	389	33	4.67	1.5057e-06	0.000385271	397	34	1.6998	0.044587	0.808194
ENSG00000277494	GPIHBP1	8	144260068	144309044	273	47	5.3575	4.2201e-08	1.89905e-05	205	31	4.4772	3.7823e-06	0.000725847	208	32	0.81422	0.20776	0.967534
ENSG00000154511	FAM69A	1	93288286	93462079	425	39	5.3527	4.3316e-08	1.90281e-05	389	33	5.3724	3.8842e-08	2.65032e-05	402	35	0.080885	0.46777	0.972177
ENSG00000136404	TM6SF1	15	83741301	83816111	158	35	5.3423	4.5888e-08	1.96892e-05	135	27	5.0787	1.9004e-07	7.953e-05	138	28	-0.7585	0.77592	0.972177
ENSG00000120647	CCDC77	12	463516	561811	413	87	5.3272	4.9861e-08	2.09076e-05	332	64	5.1147	1.571e-07	7.23563e-05	345	67	0.24447	0.40344	0.972177
ENSG00000175161	CADM2	3	84973133	86133579	4629	152	5.2969	5.8881e-08	2.41412e-05	4294	139	5.3291	4.9353e-08	3.03077e-05	4498	142	-1.4165	0.92169	0.972932
ENSG00000106819	ASPN	9	95208487	95279844	174	20	5.2914	6.0701e-08	2.43464e-05	153	15	4.6224	1.8971e-06	0.0004539	158	16	1.5625	0.05909	0.830332
ENSG00000174574	AKIRIN1	1	39421916	39481737	302	53	5.2266	8.6348e-08	3.38962e-05	227	36	5.2748	6.6442e-08	3.82519e-05	238	38	-0.59929	0.72551	0.972177
ENSG00000106823	ECM2	9	95245829	95333374	273	29	5.2156	9.1589e-08	3.52045e-05	235	21	4.4892	3.574e-06	0.000707998	257	25	1.1618	0.12266	0.893893
ENSG00000156232	WHAMM	15	83441959	83513613	216	37	5.1791	1.1147e-07	4.19719e-05	196	31	4.8619	5.8127e-07	0.000186168	221	37	0.89277	0.18599	0.955709
ENSG00000169760	NLGN1	3	173080570	174014434	3765	327	5.1669	1.1901e-07	4.39147e-05	3156	275	5.4455	2.5828e-08	1.93618e-05	3384	291	0.013052	0.49479	0.972177
ENSG00000138083	SIX3	2	45134037	45183216	230	42	5.1527	1.2837e-07	4.64397e-05	214	37	4.5299	2.9502e-06	0.000633434	231	41	1.5117	0.065306	0.857398
ENSG00000130203	APOE	19	45374039	45422650	204	54	5.1447	1.3396e-07	4.753e-05	176	43	4.7709	9.1697e-07	0.000263958	181	45	0.6757	0.24962	0.972177
ENSG00000143469	SYT14	1	210076519	210347636	842	69	5.1202	1.5258e-07	5.31151e-05	759	57	4.9693	3.3592e-07	0.000119013	804	63	-0.28841	0.61348	0.972177
ENSG00000169594	BNC1	15	83914655	83988468	147	28	5.1004	1.6947e-07	5.79022e-05	119	20	4.6527	1.6377e-06	0.000407721	133	23	0.51967	0.30165	0.972177
ENSG00000041988	THAP3	1	6649925	6705646	151	30	5.0958	1.7366e-07	5.8255e-05	138	26	4.4917	3.5334e-06	0.000707563	135	25	1.3431	0.089612	0.875999
ENSG00000116273	PHF13	1	6638756	6694093	140	31	5.0914	1.7768e-07	5.85392e-05	126	26	4.527	2.9913e-06	0.000633434	126	26	1.2159	0.11202	0.88727
ENSG00000117461	PIK3R3	1	46495812	46677167	424	48	5.0692	1.9975e-07	6.46559e-05	362	36	4.3372	7.216e-06	0.00116614	372	37	1.5354	0.062346	0.842588
ENSG00000128918	ALDH1A2	15	58235622	58393121	556	64	5.027	2.4916e-07	7.81357e-05	356	32	4.7775	8.8756e-07	0.000263734	360	33	0.46234	0.32192	0.972177
ENSG00000165966	PDZRN4	12	41547250	41978392	2114	112	5.0261	2.5024e-07	7.81357e-05	1930	119	5.2929	6.0183e-08	3.57662e-05	2074	110	-2.0399	0.97932	0.987188
ENSG00000162413	KLHL21	1	6640784	6697958	146	29	5.0232	2.541e-07	7.81357e-05	132	25	4.4197	4.9422e-06	0.000901487	130	24	1.3314	0.09153	0.877061
ENSG00000186628	FSD2	15	83416827	83509850	272	43	4.9717	3.3177e-07	9.99484e-05	248	36	4.6833	1.4115e-06	0.000371487	274	42	0.80832	0.20945	0.967745
ENSG00000108379	WNT3	17	44829872	44931126	309	67	4.9495	3.7199e-07	0.00010772	235	44	4.7115	1.2295e-06	0.000333104	271	55	0.84404	0.19932	0.961973
ENSG00000184185	KCNJ12	17	21244699	21333184	207	65	4.9476	3.7574e-07	0.00010772	117	30	5.5744	1.2419e-08	1.34585e-05	121	32	-0.25679	0.60133	0.972177
ENSG00000109452	INPP4B	4	142939181	143802604	3632	233	4.945	3.8073e-07	0.00010772	3095	191	5.1821	1.0971e-07	5.46267e-05	3448	205	0.44258	0.32904	0.972177
ENSG00000076108	BAZ2A	12	56979380	57065600	189	33	4.9427	3.8534e-07	0.00010772	161	25	4.5726	2.4088e-06	0.000547868	180	30	0.54492	0.2929	0.972177
ENSG00000117906	RCN2	15	77188962	77252601	190	46	4.9308	4.0942e-07	0.000112743	155	35	5.0212	2.5679e-07	9.85592e-05	170	39	-0.0019549	0.50078	0.972177
ENSG00000134419	RPS15A	16	18784277	18836656	126	21	4.8925	4.9773e-07	0.00013484	87	11	4.5549	2.62e-06	0.000581545	94	12	-0.27457	0.60818	0.972177
ENSG00000166503	RP11-382A20.3	15	83796804	83911770	289	28	4.89	5.0428e-07	0.00013484	258	23	4.4919	3.5294e-06	0.000707563	283	26	0.36694	0.35683	0.972177
ENSG00000112246	SIM1	6	100822891	100947805	463	80	4.8725	5.5101e-07	0.00014523	335	48	4.3627	6.4243e-06	0.00107316	345	51	-0.68149	0.75222	0.972177
ENSG00000163539	CLASP2	3	33527737	33794705	709	80	4.8462	6.2919e-07	0.000163501	602	63	4.4676	3.9553e-06	0.000751222	616	64	1.3769	0.084275	0.869061
ENSG00000138834	MAPK8IP3	16	1721184	1830318	344	47	4.8339	6.6938e-07	0.000171529	306	39	4.7242	1.1549e-06	0.000322375	315	41	-0.11358	0.54522	0.972177
ENSG00000188312	CENPP	9	95052741	95387446	979	62	4.8274	6.9151e-07	0.000174772	859	48	4.1033	2.0361e-05	0.00237412	919	54	1.0047	0.15752	0.933339
ENSG00000048028	USP28	11	113658597	113781292	368	50	4.8046	7.7527e-07	0.000193294	327	41	4.2404	1.1154e-05	0.00153763	390	50	0.80907	0.20924	0.96769
ENSG00000164307	ERAP1	5	96086514	96184848	518	51	4.7973	8.0417e-07	0.000194461	501	48	4.7127	1.2224e-06	0.000333104	510	50	0.26747	0.39455	0.972177
ENSG00000095906	NUBP2	16	1797931	1849192	256	35	4.7937	8.1871e-07	0.000194461	226	29	4.505	3.3185e-06	0.00068693	234	30	-0.32528	0.62752	0.972177
ENSG00000238083	LRRC37A2	17	44552323	44643016	36	17	4.7932	8.2052e-07	0.000194461	10	4	6.1063	5.0996e-10	1.879e-06	12	5	0.23652	0.40652	0.972177
ENSG00000090621	PABPC4	1	40016485	40077522	193	40	4.7929	8.2211e-07	0.000194461	152	27	4.0631	2.4218e-05	0.00273723	170	32	1.9216	0.027326	0.746982
ENSG00000173611	SCAI	9	127694887	127940838	727	71	4.7818	8.6861e-07	0.000202859	648	58	4.3268	7.5661e-06	0.00119137	788	74	1.2342	0.10856	0.886037
ENSG00000168653	NDUFS5	1	39456967	39510308	306	36	4.7654	9.4227e-07	0.000217311	264	28	4.6568	1.6055e-06	0.00040518	278	31	-0.39437	0.65335	0.972177
ENSG00000106536	POU6F2	7	38982609	39514390	2022	145	4.746	1.0372e-06	0.000236251	1829	146	4.4862	3.6257e-06	0.000710599	1998	162	1.1668	0.12165	0.893456
ENSG00000204682	CASC10	10	21773421	21821213	68	19	4.7389	1.0745e-06	0.000241763	61	16	4.6371	1.7667e-06	0.000429571	70	19	-0.3169	0.62434	0.972177
ENSG00000010327	STAB1	3	52494354	52568512	183	29	4.7356	1.0918e-06	0.000242695	166	25	4.9246	4.2257e-07	0.000144167	174	27	-0.417	0.66166	0.972177
ENSG00000170540	ARL6IP1	16	18792991	18847894	126	19	4.7209	1.1742e-06	0.000257905	88	9	4.3476	6.8824e-06	0.00112207	95	11	-0.25912	0.60223	0.972177
ENSG00000161960	EIF4A1	17	7441024	7492324	186	36	4.716	1.2024e-06	0.000260992	163	29	5.1037	1.6654e-07	7.48333e-05	170	31	0.86607	0.19323	0.961182
ENSG00000074071	MRPS34	16	1811891	1858152	310	30	4.6872	1.3851e-06	0.000294034	286	26	4.3892	5.6888e-06	0.000988724	293	27	-0.059216	0.52361	0.972177
ENSG00000181638	ZFP41	8	144293991	144354875	299	58	4.6869	1.3865e-06	0.000294034	241	44	4.6048	2.0642e-06	0.000481377	263	48	-1.1194	0.86852	0.972177
ENSG00000127083	OMD	9	95166527	95221836	191	24	4.6634	1.5551e-06	0.000326041	168	18	3.962	3.7159e-05	0.00374088	173	19	1.1193	0.1315	0.908812
ENSG00000007545	CRAMP1	16	1627495	1737909	435	50	4.6578	1.5977e-06	0.000328984	368	37	4.4005	5.3989e-06	0.000961803	367	37	-0.1794	0.57119	0.972177
ENSG00000162032	SPSB3	16	1816713	1867582	397	35	4.6569	1.6048e-06	0.000328984	371	31	4.3867	5.7547e-06	0.00099083	376	31	-0.085764	0.53417	0.972177
ENSG00000128045	RASL11B	4	53693495	53743002	166	20	4.6437	1.7115e-06	0.000345888	153	17	4.5672	2.4711e-06	0.000555184	160	19	0.2232	0.41169	0.972177
ENSG00000139970	RTN1	14	60052694	60372557	981	99	4.6403	1.7396e-06	0.000345888	888	85	4.1313	1.8034e-05	0.00220027	1013	76	0.16618	0.43401	0.972177
ENSG00000129226	CD68	17	7447805	7495429	151	32	4.6398	1.7435e-06	0.000345888	135	27	4.9577	3.5672e-07	0.000123997	141	29	0.50821	0.30565	0.972177
ENSG00000086015	MAST2	1	46234269	46511796	681	34	4.6117	1.9973e-06	0.000387897	595	25	3.8371	6.2237e-05	0.0052596	602	25	2.0162	0.021891	0.707129
ENSG00000198162	MAN1A2	1	117875085	118078320	732	62	4.6117	1.9973e-06	0.000387897	574	43	4.0298	2.7914e-05	0.00306107	553	40	2.3575	0.0091994	0.593907
ENSG00000103024	NME3	16	1810321	1856743	302	30	4.6043	2.0696e-06	0.000397751	275	25	4.3021	8.4603e-06	0.00124691	283	26	-0.075707	0.53017	0.972177
ENSG00000140374	ETFA	15	76498628	76638810	462	51	4.5973	2.1403e-06	0.000407098	350	35	4.8751	5.4368e-07	0.000179693	362	37	-0.75785	0.77573	0.972177
ENSG00000145934	TENM2	5	166371083	167701162	4914	429	4.593	2.1849e-06	0.000411341	3867	381	4.6194	1.9239e-06	0.00045441	4158	395	0.0087583	0.49651	0.972177
ENSG00000159592	GPBP1L1	1	46082976	46188782	278	17	4.5798	2.327e-06	0.000433668	251	13	4.0052	3.0978e-05	0.00333747	279	16	1.6006	0.054733	0.821789
ENSG00000144283	PKP4	2	159278476	159547941	1092	66	4.5754	2.3771e-06	0.000438575	1010	55	3.8045	7.1037e-05	0.00576526	1016	53	2.0023	0.022627	0.71361
ENSG00000143013	LMO4	1	87759151	87824606	301	67	4.5686	2.4552e-06	0.000448499	212	42	3.993	3.2619e-05	0.00341443	211	42	2.6219	0.0043722	0.535076
ENSG00000159596	TMEM69	1	46118847	46170110	122	12	4.5599	2.5587e-06	0.000462824	111	9	4.0068	3.0772e-05	0.00333478	127	12	1.6012	0.054668	0.821789
ENSG00000129255	MPDU1	17	7451965	7501530	141	31	4.5437	2.7636e-06	0.000491497	128	27	4.836	6.6237e-07	0.000206828	137	30	0.47594	0.31706	0.972177
ENSG00000152977	ZIC1	3	147092181	147144506	120	26	4.5432	2.7705e-06	0.000491497	102	20	4.1207	1.8889e-05	0.00227763	99	19	1.6345	0.051076	0.820252
ENSG00000173068	BNC2	9	16399501	16905786	2696	194	4.5402	2.8103e-06	0.00049381	2183	146	4.1909	1.389e-05	0.00181486	2309	154	0.19686	0.42197	0.972177
ENSG00000159588	CCDC17	1	46075716	46125424	141	12	4.5311	2.9335e-06	0.00050483	130	10	3.9968	3.2098e-05	0.00341443	143	12	1.5538	0.060113	0.83564
ENSG00000010322	NISCH	3	52454524	52537088	174	25	4.5297	2.9528e-06	0.00050483	150	19	4.7626	9.5575e-07	0.000270889	170	23	-0.41123	0.65955	0.972177
ENSG00000134443	GRP	18	56852400	56908003	323	67	4.5296	2.9551e-06	0.00050483	277	53	3.474	0.00025642	0.0137605	277	54	1.7396	0.040961	0.79634
ENSG00000197429	IPP	1	46149996	46251485	279	17	4.5233	3.0438e-06	0.000515212	249	13	3.8825	5.1683e-05	0.00470286	267	15	1.6347	0.051054	0.820252
ENSG00000121680	PEX16	11	45921220	45974674	142	35	4.5151	3.1648e-06	0.000530823	105	23	4.2952	8.7274e-06	0.00126527	113	26	1.5596	0.059428	0.831268
ENSG00000153558	FBXL2	3	33283934	33455505	508	54	4.512	3.2102e-06	0.000533587	441	43	4.3316	7.4015e-06	0.0011755	491	48	2.2605	0.011894	0.620766
ENSG00000275342	SGK223	8	8165258	8278941	577	90	4.5056	3.3099e-06	0.000545247	523	78	4.2233	1.2036e-05	0.00164251	583	90	1.9567	0.025191	0.729969
ENSG00000075884	ARHGAP15	2	143851899	144535921	2229	230	4.4876	3.6017e-06	0.000588065	1828	181	4.3979	5.4663e-06	0.000961803	1831	182	1.8759	0.030337	0.761067
ENSG00000152061	RABGAP1L	1	174093552	174974445	2664	74	4.4777	3.7726e-06	0.000610566	2433	58	4.1368	1.7609e-05	0.00216274	2738	71	-0.32656	0.628	0.972177
ENSG00000132780	NASP	1	46014660	46094578	188	23	4.4727	3.8626e-06	0.000619695	161	18	3.8716	5.4061e-05	0.00482193	183	21	0.95557	0.16964	0.944375
ENSG00000129993	CBFA2T3	16	88931263	89078568	1039	140	4.4683	3.9426e-06	0.000624464	663	94	4.2936	8.7909e-06	0.00126527	709	100	1.5163	0.06472	0.855179
ENSG00000007923	DNAJC11	1	6684228	6796966	350	42	4.465	4.0041e-06	0.000624464	296	31	3.8541	5.8084e-05	0.00502386	291	30	1.2668	0.10261	0.880472
ENSG00000090905	TNRC6A	16	24706028	24847548	541	67	4.465	4.0043e-06	0.000624464	458	51	4.7723	9.1051e-07	0.000263958	457	51	0.55029	0.29106	0.972177
ENSG00000150347	ARID5B	10	63626013	63866707	843	171	4.4623	4.0535e-06	0.000624464	701	134	4.2398	1.1184e-05	0.00153763	759	148	0.79668	0.21282	0.971097
ENSG00000127946	HIP1	7	75152619	75403290	1225	164	4.461	4.0781e-06	0.000624464	970	122	4.1987	1.342e-05	0.00176598	1002	117	-0.65997	0.74536	0.972177
ENSG00000153560	UBP1	3	33419828	33516897	365	33	4.4601	4.0954e-06	0.000624464	325	27	4.1195	1.8981e-05	0.00227763	347	30	1.8448	0.032531	0.770541
ENSG00000157873	TNFRSF14	1	2452291	2505268	224	43	4.4467	4.3605e-06	0.000659436	168	28	4.2598	1.0232e-05	0.00144346	197	34	-0.35466	0.63858	0.972177
ENSG00000010319	SEMA3G	3	52457268	52514112	128	19	4.4422	4.4514e-06	0.00066771	110	14	4.6783	1.4464e-06	0.00037531	127	19	-0.25506	0.60066	0.972177
ENSG00000187535	IFT140	16	1550428	1697109	660	68	4.4361	4.5793e-06	0.000681356	571	53	4.2168	1.239e-05	0.00166614	584	55	-0.087296	0.53478	0.972177
ENSG00000128923	FAM63B	15	59028393	59159754	442	59	4.4117	5.1273e-06	0.000756789	373	46	4.8603	5.861e-07	0.000186168	391	49	-1.2576	0.89573	0.972468
ENSG00000165626	BEND7	10	13470484	13605587	561	86	4.3986	5.4466e-06	0.000797538	424	58	4.0495	2.5669e-05	0.0028488	447	62	1.1593	0.12318	0.893893
ENSG00000168488	ATXN2L	16	28799369	28858558	122	18	4.3909	5.6438e-06	0.000811417	89	10	3.6859	0.00011394	0.00804259	92	10	1.3917	0.082012	0.868387
ENSG00000204248	COL11A2	6	33120469	33195245	285	41	4.3888	5.6984e-06	0.000811417	283	40	4.4804	3.7253e-06	0.000722434	289	42	0.54793	0.29187	0.972177
ENSG00000169612	FAM103A1	15	83619955	83669809	149	27	4.3887	5.7027e-06	0.000811417	130	21	4.3686	6.2534e-06	0.00105694	139	24	-0.63767	0.73816	0.972177
ENSG00000161956	SENP3	17	7430309	7485287	231	44	4.3881	5.7173e-06	0.000811417	202	37	4.8165	7.3058e-07	0.000220765	214	40	1.1341	0.12839	0.903871
ENSG00000165905	LARGE2	11	45908172	45960647	170	44	4.3822	5.8752e-06	0.000827461	125	30	4.1134	1.949e-05	0.00230287	128	31	1.6864	0.045856	0.810054
ENSG00000159556	ISL2	15	76594065	76644817	158	30	4.3764	6.0315e-06	0.000843039	130	23	4.6848	1.4014e-06	0.000371487	138	25	-0.74541	0.77199	0.972177
ENSG00000180694	TMEM64	8	91624223	91693133	258	31	4.368	6.2683e-06	0.00086955	234	26	4.4418	4.4613e-06	0.000830207	267	31	-1.1265	0.87003	0.972177
ENSG00000184601	C14orf180	14	105011056	105066184	368	45	4.3633	6.4046e-06	0.000881827	352	42	4.4972	3.4427e-06	0.000704721	386	49	-0.69028	0.75499	0.972177
ENSG00000178188	SH2B1	16	28837939	28895534	164	17	4.3608	6.4779e-06	0.000885313	127	10	3.6236	0.00014528	0.00932576	129	10	1.4983	0.067028	0.859977
ENSG00000115159	GPD2	2	157256965	157452915	473	54	4.3563	6.6127e-06	0.000897091	403	44	4.294	8.7727e-06	0.00126527	417	46	-0.28569	0.61244	0.972177
ENSG00000196296	ATP2A1	16	28854192	28925830	191	24	4.3512	6.7685e-06	0.000911524	143	14	3.6401	0.00013629	0.00901935	149	15	1.4352	0.075618	0.865872
ENSG00000101493	ZNF516	18	74059637	74242146	848	153	4.3443	6.9876e-06	0.000934212	720	121	4.0871	2.1842e-05	0.00251497	768	130	-0.74614	0.77221	0.972177
ENSG00000158321	AUTS2	7	69028905	70267885	3453	244	4.3242	7.6541e-06	0.00101596	2993	222	4.6365	1.7721e-06	0.000429571	3099	221	0.30689	0.37947	0.972177
ENSG00000234776	C11orf94	11	45918085	45963833	130	34	4.3177	7.8847e-06	0.00103909	93	22	4.1864	1.4172e-05	0.00183867	96	23	1.6523	0.049238	0.820252
ENSG00000178952	TUFM	16	28843732	28892729	140	16	4.3085	8.217e-06	0.00107167	109	9	3.6025	0.00015759	0.00991584	112	10	1.4531	0.073098	0.860826
ENSG00000174963	ZIC4	3	147093835	147159596	141	28	4.3077	8.2481e-06	0.00107167	124	22	3.8985	4.8389e-05	0.00447975	121	21	1.588	0.056146	0.822205
ENSG00000137845	ADAM10	15	58877403	59077177	656	64	4.3058	8.3209e-06	0.00107357	510	46	4.8742	5.4621e-07	0.000179693	547	51	-1.2244	0.88959	0.972177
ENSG00000153113	CAST	5	95962741	96120387	651	89	4.3042	8.3799e-06	0.00107367	614	81	4.0921	2.1379e-05	0.00247714	656	89	-0.010235	0.50408	0.972177
ENSG00000114854	TNNC1	3	52475107	52523057	111	14	4.3	8.5381e-06	0.0010864	98	11	4.5059	3.3051e-06	0.00068693	105	12	-0.35413	0.63838	0.972177
ENSG00000112996	MRPS30	5	44774027	44825616	138	16	4.2925	8.8323e-06	0.00110854	111	10	4.3972	5.4817e-06	0.000961803	148	16	-0.73209	0.76794	0.972177
ENSG00000170044	ZPLD1	3	101893816	102208685	1142	105	4.2908	8.9018e-06	0.00110972	825	79	3.6544	0.00012891	0.0087635	870	84	0.7662	0.22178	0.972177
ENSG00000099769	IGFALS	16	1830414	1879909	482	36	4.2645	1.002e-05	0.00124073	457	33	4.0559	2.4971e-05	0.00280513	457	33	-0.16475	0.56543	0.972177
ENSG00000099995	SF3A1	22	30717977	30787931	260	30	4.2593	1.0253e-05	0.00126112	208	20	3.9289	4.2661e-05	0.00418055	218	21	0.83349	0.20228	0.964354
ENSG00000010379	SLC6A13	12	319787	407039	416	79	4.2536	1.052e-05	0.00128539	359	64	4.3613	6.4659e-06	0.00107316	385	71	0.1126	0.45517	0.972177
ENSG00000165915	SLC39A13	11	47393683	47448051	167	23	4.2487	1.075e-05	0.00130485	153	20	3.8093	6.969e-05	0.00570622	151	20	1.212	0.11275	0.88727
ENSG00000260230	FRRS1L	9	111889581	111964571	384	67	4.2459	1.0888e-05	0.00131296	300	48	4.5761	2.3685e-06	0.000545436	303	49	0.72827	0.23322	0.972177
ENSG00000153064	BANK1	4	102676764	103005969	1164	98	4.2416	1.1097e-05	0.00132471	1019	79	4.5375	2.8464e-06	0.000624277	1070	85	0.080338	0.46798	0.972177
ENSG00000122406	RPL5	1	93262594	93317481	150	22	4.2409	1.1129e-05	0.00132471	135	18	4.3238	7.6694e-06	0.0011974	144	20	-1.1146	0.86749	0.972177
ENSG00000138821	SLC39A8	4	103162198	103301655	631	87	4.2346	1.1447e-05	0.00135014	556	71	4.3517	6.7552e-06	0.00111117	585	77	-0.17633	0.56998	0.972177
ENSG00000188659	SAXO2	15	82520152	82587271	227	33	4.2338	1.1489e-05	0.00135014	202	27	3.8786	5.2539e-05	0.00474474	217	30	0.24488	0.40328	0.972177
ENSG00000120860	CCDC53	12	102396717	102490902	247	44	4.2313	1.1616e-05	0.00135323	205	32	4.2591	1.0264e-05	0.00144346	204	32	-1.5597	0.94058	0.974336
ENSG00000082258	CCNT2	2	135641363	135726915	272	38	4.2304	1.1662e-05	0.00135323	199	23	3.9409	4.0593e-05	0.0040424	224	26	0.15336	0.43906	0.972177
ENSG00000013503	POLR3B	12	106716436	106913976	803	79	4.2258	1.1903e-05	0.00136771	613	51	4.1757	1.4853e-05	0.00188931	613	51	-0.30258	0.6189	0.972177
ENSG00000125743	SNRPD2	19	46180712	46230569	141	38	4.2252	1.1935e-05	0.00136771	121	30	3.9081	4.6505e-05	0.00440141	136	34	0.92613	0.17719	0.950301
ENSG00000011478	QPCTL	19	46160741	46217248	227	39	4.2136	1.2566e-05	0.00143113	216	35	3.7536	8.7149e-05	0.00677446	234	39	1.0731	0.14162	0.919389
ENSG00000187860	CCDC157	22	30717627	30782818	244	27	4.2071	1.2932e-05	0.00146378	194	17	3.8819	5.182e-05	0.00470286	203	19	0.76885	0.22099	0.972177
ENSG00000239865	RPP21	6	30277897	30324635	184	32	4.2007	1.3304e-05	0.001493	183	32	4.3131	8.0503e-06	0.00121566	189	33	-0.41658	0.66151	0.972177
ENSG00000066336	SPI1	11	47366409	47435127	221	28	4.1999	1.3352e-05	0.001493	206	25	3.6808	0.00011624	0.00817362	213	26	1.0617	0.14419	0.925278
ENSG00000144339	TMEFF2	2	192760615	193094645	1150	182	4.1985	1.3434e-05	0.00149312	805	140	3.7444	9.0408e-05	0.00692712	855	149	1.6357	0.050946	0.820252
ENSG00000204599	TRIM39	6	30262088	30324635	244	34	4.1845	1.4288e-05	0.00157852	243	34	4.3181	7.8697e-06	0.0012082	251	36	-0.6158	0.73099	0.972177
ENSG00000204599	TRIM39	6	30262088	30324635	244	34	4.1845	1.4288e-05	0.00157852	243	34	4.3181	7.8697e-06	0.0012082	253	34	-0.67854	0.75129	0.972177
ENSG00000171222	SCAND1	20	34531539	34578281	128	21	4.1828	1.4398e-05	0.00158121	110	16	3.8247	6.5467e-05	0.00544325	126	19	0.076498	0.46951	0.972177
ENSG00000106809	OGN	9	95136249	95201976	188	22	4.1691	1.5293e-05	0.00166956	165	17	3.5288	0.0002087	0.0122111	166	18	0.92732	0.17688	0.950045
ENSG00000154646	TMPRSS15	21	19631433	19810970	890	177	4.1657	1.5519e-05	0.00168427	705	130	4.3777	5.997e-06	0.00102299	735	137	-1.3273	0.90779	0.972508
ENSG00000129214	SHBG	17	7482382	7546700	194	32	4.1634	1.5676e-05	0.00169136	178	27	4.1521	1.6474e-05	0.00206463	206	34	0.19894	0.42115	0.972177
ENSG00000127603	MACF1	1	39514839	39962810	1311	99	4.1583	1.6029e-05	0.00170945	1203	87	3.1948	0.00069954	0.0270181	1281	93	1.4333	0.075887	0.865872
ENSG00000127603	MACF1	1	39514839	39962810	1311	99	4.1583	1.6029e-05	0.00170945	1203	87	3.1948	0.00069954	0.0270181	143	29	0.99816	0.1591	0.935207
ENSG00000174482	LINGO2	9	27938084	29247998	6798	438	4.147	1.6839e-05	0.00178551	5907	401	4.3035	8.4054e-06	0.00124691	6309	392	1.4429	0.074523	0.864185
ENSG00000170364	SETMAR	3	4309988	4368949	246	42	4.13	1.8135e-05	0.00190926	228	38	3.9213	4.4029e-05	0.00424684	305	46	1.0485	0.1472	0.929138
ENSG00000120333	MRPS14	1	174972094	175027591	177	45	4.1291	1.8213e-05	0.00190926	155	37	4.158	1.6053e-05	0.00202565	193	46	-2.1722	0.98508	0.989899
ENSG00000166716	ZNF592	15	85256818	85359663	297	40	4.1269	1.8387e-05	0.00191009	259	32	3.6545	0.00012882	0.0087635	282	36	0.60771	0.27169	0.972177
ENSG00000167258	CDK12	17	37582739	37731398	368	28	4.1264	1.8428e-05	0.00191009	340	24	3.2302	0.0006186	0.0254992	395	31	2.1453	0.015964	0.671438
ENSG00000250571	GLI4	8	144298524	144369101	383	57	4.098	2.0841e-05	0.00214584	321	44	4.1755	1.487e-05	0.00188931	354	48	-0.57917	0.71876	0.972177
ENSG00000157106	SMG1	16	18806175	18972748	603	68	4.0969	2.0935e-05	0.00214584	371	30	3.807	7.0325e-05	0.00573273	380	31	-0.0059626	0.50238	0.972177
ENSG00000140598	EFL1	15	82412561	82590104	622	74	4.0869	2.1854e-05	0.00222766	521	56	3.8242	6.5592e-05	0.00544325	559	63	0.1484	0.44101	0.972177
ENSG00000064989	CALCRL	2	188196690	188348021	487	51	4.0826	2.2267e-05	0.00225729	460	46	3.6765	0.00011823	0.00825057	526	56	0.66743	0.25225	0.972177
ENSG00000141750	STAC2	17	37356789	37417040	210	50	4.0732	2.319e-05	0.00233801	163	35	3.0636	0.0010935	0.036233	181	40	1.4168	0.078267	0.868387
ENSG00000125686	MED1	17	37550538	37642527	230	21	4.0652	2.4e-05	0.00238913	216	19	3.2293	0.00062038	0.0255117	261	26	2.1578	0.015473	0.666027
ENSG00000117245	KIF17	1	20980475	21079317	439	103	4.0636	2.4164e-05	0.00238913	379	84	3.9758	3.5069e-05	0.00362964	390	87	-0.26483	0.60443	0.972177
ENSG00000099992	TBC1D10A	22	30677979	30757955	245	37	4.0622	2.4306e-05	0.00238913	177	21	3.8834	5.151e-05	0.00470286	183	23	0.79781	0.21249	0.971097
ENSG00000213533	TMEM110	3	52860772	52966597	393	36	4.0614	2.4392e-05	0.00238913	365	32	3.661	0.00012562	0.00860334	399	37	0.92733	0.17688	0.950045
ENSG00000153922	CHD1	5	98179689	98299522	284	37	4.0606	2.4474e-05	0.00238913	268	33	3.9702	3.5899e-05	0.00365396	299	39	-0.1862	0.57385	0.972177
ENSG00000119487	MAPKAP1	9	128189673	128504513	827	81	4.0476	2.587e-05	0.00250505	729	69	4.148	1.6769e-05	0.00207339	867	82	0.36635	0.35705	0.972177
ENSG00000075914	EXOSC7	3	44982741	45064160	213	31	4.0471	2.5933e-05	0.00250505	196	27	4.4237	4.8503e-06	0.000893571	217	31	-0.4321	0.66717	0.972177
ENSG00000136383	ALPK3	15	85324911	85426713	326	56	4.0415	2.655e-05	0.00255129	300	49	3.6395	0.00013659	0.00901935	317	53	-0.14712	0.55848	0.972177
ENSG00000177082	WDR73	15	85175607	85232521	169	31	4.0337	2.7458e-05	0.00262487	150	25	3.1761	0.00074645	0.0280078	173	31	1.4012	0.080574	0.868387
ENSG00000112473	SLC39A7	6	33133603	33182214	147	25	4.0315	2.7712e-05	0.00263248	146	25	4.2105	1.2738e-05	0.00170052	148	26	0.43912	0.33029	0.972177
ENSG00000075188	NUP37	12	102457967	102549025	267	41	4.0306	2.7823e-05	0.00263248	222	30	4.0094	3.0436e-05	0.00331788	230	32	-1.0981	0.86392	0.972177
ENSG00000248592	TMEM110-MUSTN1	3	52857131	52966597	404	35	4.0278	2.815e-05	0.00264983	376	32	3.6323	0.00014047	0.00914445	410	37	0.91202	0.18088	0.952423
ENSG00000197921	HES5	1	2450184	2496684	180	41	4.0242	2.8581e-05	0.00267675	127	25	4.0013	3.1494e-05	0.00337334	151	30	-0.40636	0.65776	0.972177
ENSG00000174373	RALGAPA1	14	35997558	36313432	826	77	4.0102	3.0332e-05	0.00282639	764	68	3.2424	0.00059257	0.0248112	792	71	1.1889	0.11724	0.892732
ENSG00000138031	ADCY3	2	25032038	25177602	631	58	4.0075	3.0687e-05	0.00283696	593	52	3.6208	0.00014686	0.00936258	623	56	1.3627	0.086486	0.870936
ENSG00000163568	AIM2	1	159018790	159081685	161	28	4.007	3.0753e-05	0.00283696	150	25	4.1036	2.0341e-05	0.00237412	173	31	-0.51497	0.69671	0.972177
ENSG00000136267	DGKB	7	14174674	14978281	4029	305	4.0022	3.1373e-05	0.00287976	3362	272	4.1188	1.9039e-05	0.00227763	3606	295	-0.82242	0.79458	0.972177
ENSG00000117601	SERPINC1	1	173862938	173921516	173	25	3.9984	3.1892e-05	0.00289466	165	23	4.3325	7.3704e-06	0.0011755	190	29	-1.3623	0.91345	0.972508
ENSG00000135365	PHF21A	11	45940870	46177985	558	60	3.998	3.1945e-05	0.00289466	481	46	3.5497	0.00019286	0.0115371	514	52	0.27704	0.39088	0.972177
ENSG00000105647	PIK3R2	19	18228988	18291343	252	40	3.9975	3.2006e-05	0.00289466	210	29	3.9654	3.664e-05	0.00370889	222	32	-0.051253	0.52044	0.972177
ENSG00000206053	HN1L	16	1693201	1762073	225	28	3.9958	3.224e-05	0.0029016	197	22	3.9228	4.3764e-05	0.0042435	199	22	-0.5404	0.70554	0.972177
ENSG00000086827	ZW10	11	113593905	113679485	288	40	3.9892	3.3149e-05	0.00296893	262	34	3.4892	0.00024228	0.013324	295	40	0.10784	0.45706	0.972177
ENSG00000186047	DLEU7	13	51276759	51452885	797	123	3.9877	3.3353e-05	0.00297277	683	99	4.4499	4.2948e-06	0.000807379	741	110	-1.7289	0.95809	0.978021
ENSG00000174842	GLMN	1	92701955	92799566	185	26	3.9824	3.4117e-05	0.00302624	179	24	3.9853	3.3694e-05	0.00350703	218	32	-0.37997	0.64802	0.972177
ENSG00000069849	ATP1B3	3	141560424	141655382	466	58	3.9792	3.4579e-05	0.0030504	397	45	3.6096	0.00015334	0.00974132	404	46	0.20124	0.42025	0.972177
ENSG00000164123	C4orf45	4	159804684	159991333	726	77	3.9782	3.472e-05	0.0030504	588	55	3.6943	0.00011026	0.00787333	637	63	-0.12887	0.55127	0.972177
ENSG00000133794	ARNTL	11	13264325	13418813	605	77	3.9761	3.5034e-05	0.0030634	510	59	4.3152	7.9735e-06	0.00121401	550	66	0.039445	0.48427	0.972177
ENSG00000127483	HP1BP3	1	21059170	21148808	255	35	3.9725	3.5561e-05	0.00309481	219	27	3.4797	0.00025102	0.0135786	221	28	0.81471	0.20762	0.967534
ENSG00000188603	CLN3	16	28478600	28540897	146	22	3.9636	3.6908e-05	0.00319696	128	18	3.1906	0.00070999	0.0272503	142	21	1.523	0.063873	0.852692
ENSG00000184730	APOBR	16	28470970	28520291	88	19	3.959	3.7628e-05	0.0032441	75	15	3.1016	0.00096247	0.0332675	85	18	1.6709	0.04737	0.813701
ENSG00000136895	GARNL3	9	129951750	130165828	522	65	3.9576	3.7856e-05	0.00324857	503	62	3.7319	9.5012e-05	0.00714827	585	70	1.4272	0.076763	0.86679
ENSG00000197272	IL27	16	28500683	28553155	131	21	3.9548	3.83e-05	0.00327146	118	17	3.2842	0.00051135	0.0225373	127	20	1.1863	0.11776	0.892732
ENSG00000189410	SH2D5	1	21036225	21094133	226	42	3.9507	3.8954e-05	0.00331199	205	36	3.5496	0.00019288	0.0115371	210	37	0.084152	0.46647	0.972177
ENSG00000100003	SEC14L2	22	30757930	30831291	270	40	3.9487	3.9286e-05	0.00332489	227	30	3.5499	0.00019272	0.0115371	242	34	0.37385	0.35426	0.972177
ENSG00000108306	FBXL20	17	37398897	37593530	539	34	3.9446	3.9963e-05	0.00336675	491	28	3.0833	0.0010236	0.0348573	580	38	2.1706	0.014982	0.661945
ENSG00000189283	FHIT	3	59725036	61272133	9033	623	3.9429	4.0247e-05	0.00336992	7848	578	3.8254	6.528e-05	0.00544325	8453	608	0.037824	0.48491	0.972177
ENSG00000121653	MAPK8IP1	11	45872047	45938016	194	52	3.9422	4.0366e-05	0.00336992	145	35	3.7046	0.00010586	0.0076182	153	38	2.5046	0.0061287	0.553115
ENSG00000110076	NRXN2	11	64363646	64525660	351	45	3.9374	4.1182e-05	0.00342256	301	37	4.5279	2.978e-06	0.000633434	315	40	-0.2033	0.58055	0.972177
ENSG00000016082	ISL1	5	50643958	50700564	178	32	3.936	4.1427e-05	0.00342748	140	21	3.8498	5.9112e-05	0.00503703	149	23	0.18445	0.42683	0.972177
ENSG00000157881	PANK4	1	2429975	2493061	248	49	3.9087	4.6398e-05	0.00382162	181	31	3.849	5.9306e-05	0.00503703	215	37	0.30465	0.38032	0.972177
ENSG00000102978	POLR2C	16	57461551	57515921	210	40	3.9062	4.6888e-05	0.00384126	190	33	3.8679	5.4891e-05	0.0048471	194	34	0.055957	0.47769	0.972177
ENSG00000188483	IER5L	9	131927831	131975540	139	39	3.9051	4.7101e-05	0.00384126	121	33	3.7323	9.4862e-05	0.00714827	142	37	-1.0792	0.85976	0.972177
ENSG00000129245	FXR2	17	7484548	7553215	245	29	3.9042	4.7261e-05	0.00384126	228	25	3.8588	5.6961e-05	0.00497342	256	31	-0.0094538	0.50377	0.972177
ENSG00000197891	SLC22A12	11	64323113	64379825	179	32	3.9029	4.752e-05	0.00384537	156	25	4.2	1.3349e-05	0.00176598	162	27	-0.55889	0.71188	0.972177
ENSG00000153086	ACMSD	2	135560994	135669604	336	42	3.9001	4.8079e-05	0.00387361	267	28	3.8184	6.7161e-05	0.00554846	291	32	0.21242	0.41589	0.972177
ENSG00000274523	RCC1L	7	74431223	74524717	73	26	3.8986	4.8381e-05	0.003881	60	20	3.8246	6.5503e-05	0.00544325	61	21	-0.88804	0.81274	0.972177
ENSG00000138696	BMPR1B	4	95644128	96089601	2003	140	3.897	4.8686e-05	0.00388856	1774	135	4.0828	2.2245e-05	0.00254546	1837	141	-1.8213	0.96572	0.980886
ENSG00000186815	TPCN1	12	113624260	113746390	373	35	3.8855	5.1061e-05	0.00406067	302	23	3.4019	0.00033463	0.0167524	331	27	1.0107	0.15609	0.93192
ENSG00000135870	RC3H1	1	173890352	173997210	329	34	3.8825	5.169e-05	0.00409305	298	28	4.2548	1.0463e-05	0.0014603	346	35	-0.82131	0.79427	0.972177
ENSG00000214435	AS3MT	10	104594183	104671656	264	29	3.8713	5.4133e-05	0.00426818	247	26	3.5198	0.0002159	0.0123083	263	28	0.39019	0.3482	0.972177
ENSG00000100916	BRMS1L	14	36260524	36351169	288	43	3.8662	5.5278e-05	0.00433991	253	35	3.2819	0.00051554	0.0226678	256	36	0.7535	0.22558	0.972177
ENSG00000147481	SNTG1	8	50787349	51716171	4012	136	3.8645	5.5664e-05	0.0043517	3784	139	3.7771	7.9333e-05	0.00638232	4095	140	-0.21062	0.58341	0.972177
ENSG00000176697	BDNF	11	27666440	27778605	298	58	3.8629	5.6025e-05	0.00436144	225	39	3.4789	0.00025178	0.0135786	225	39	1.6228	0.052321	0.820252
ENSG00000183682	BMP8A	1	39922318	40005541	263	59	3.8592	5.6883e-05	0.00440963	219	46	2.9932	0.0013805	0.042459	235	49	1.2889	0.098725	0.877061
ENSG00000137776	SLTM	15	59161244	59261323	260	43	3.8557	5.7702e-05	0.00445122	197	28	4.0769	2.2817e-05	0.0025948	208	31	-0.051226	0.52043	0.972177
ENSG00000163812	ZDHHC3	3	44946753	45052674	274	34	3.8548	5.7902e-05	0.00445122	247	28	4.3215	7.7478e-06	0.00119948	272	33	-0.27523	0.60843	0.972177
ENSG00000135973	GPR45	2	105804595	105870085	282	57	3.8519	5.8592e-05	0.00448557	241	45	3.9366	4.1328e-05	0.00407158	258	49	-0.096969	0.53862	0.972177
ENSG00000179088	C12orf42	12	103621369	103924788	1060	106	3.8494	5.9201e-05	0.00451346	873	90	3.7197	9.9744e-05	0.00737985	951	102	0.080136	0.46806	0.972177
ENSG00000173726	TOMM20	1	235262656	235327256	178	21	3.8483	5.9458e-05	0.0045144	167	19	3.9115	4.5862e-05	0.0043778	204	23	-0.57419	0.71708	0.972177
ENSG00000176956	LY6H	8	144229331	144277053	212	51	3.8468	5.9829e-05	0.00451942	136	29	3.3999	0.00033702	0.0167809	138	30	1.1837	0.11826	0.892732
ENSG00000214078	CPNE1	20	34203953	34287878	240	25	3.8461	6.0014e-05	0.00451942	223	21	3.2362	0.00060563	0.0251863	243	25	0.92058	0.17864	0.950884
ENSG00000177432	NAP1L5	4	89607066	89654023	134	24	3.8448	6.0331e-05	0.00452482	122	20	3.3525	0.00040048	0.0194159	131	23	0.65073	0.25761	0.972177
ENSG00000197471	SPN	16	29639271	29691828	171	41	3.8356	6.2629e-05	0.00467816	133	29	3.2245	0.000631	0.0257759	145	32	2.0428	0.020538	0.691808
ENSG00000163815	CLEC3B	3	45032759	45087563	188	22	3.8186	6.7093e-05	0.00499139	179	20	4.0458	2.6068e-05	0.00287575	200	24	-0.71165	0.76166	0.972177
ENSG00000129244	ATP1B2	17	7519254	7571089	231	29	3.8143	6.8278e-05	0.00504209	207	24	3.7649	8.3315e-05	0.006616	209	24	-0.047325	0.51887	0.972177
ENSG00000163206	SMCP	1	152815798	152867523	301	24	3.8142	6.8321e-05	0.00504209	289	22	3.1941	0.00070123	0.0270267	319	26	1.9902	0.023284	0.716091
ENSG00000182150	ERCC6L2	9	98602900	98741122	535	63	3.8048	7.0972e-05	0.00519814	448	48	3.9171	4.4809e-05	0.00429956	495	55	-0.73398	0.76852	0.972177
ENSG00000163935	SFMBT1	3	52923221	53115089	665	62	3.8047	7.0999e-05	0.00519814	631	57	3.5732	0.00017635	0.0107937	691	65	0.87302	0.19133	0.958826
ENSG00000099999	RNF215	22	30764801	30818302	195	34	3.796	7.353e-05	0.00536217	165	26	3.3982	0.00033914	0.0168409	175	29	0.51642	0.30278	0.972177
ENSG00000141504	SAT2	17	7519552	7566194	204	24	3.7949	7.3843e-05	0.00536379	182	19	3.7073	0.00010473	0.00757799	184	19	-0.037509	0.51496	0.972177
ENSG00000244462	RBM12	20	34226847	34287878	180	21	3.7904	7.5204e-05	0.00544123	168	18	3.1876	0.00071724	0.0273726	179	20	0.94158	0.1732	0.947336
ENSG00000161955	TNFSF13	17	7426609	7474925	220	41	3.7744	8.0188e-05	0.00577917	190	33	4.2843	9.1666e-06	0.00130912	202	37	1.1989	0.11528	0.890593
ENSG00000112164	GLP1R	6	38981557	39066657	389	74	3.7671	8.2569e-05	0.00592762	330	59	3.3375	0.00042274	0.0201244	350	64	1.2419	0.10713	0.886037
ENSG00000134569	LRP4	11	46868268	46975173	246	33	3.7626	8.409e-05	0.00601341	233	31	3.2425	0.00059243	0.0248112	230	31	0.70044	0.24183	0.972177
ENSG00000168395	ING5	2	242606456	242678896	458	52	3.7592	8.5224e-05	0.00607098	418	44	3.3302	0.00043395	0.0204467	441	49	1.3993	0.08086	0.868387
ENSG00000084093	REST	4	57739042	57812010	453	44	3.7565	8.6146e-05	0.00610172	436	41	3.201	0.00068476	0.0267336	452	42	1.5879	0.056153	0.822205
ENSG00000216490	IFI30	19	18249590	18298934	169	35	3.756	8.6317e-05	0.00610172	139	26	3.8711	5.4177e-05	0.00482193	146	28	0.32695	0.37185	0.972177
ENSG00000185480	PARPBP	12	102478956	102601298	372	46	3.7519	8.7746e-05	0.00617906	303	32	3.772	8.0962e-05	0.00645698	308	33	-1.2205	0.88885	0.972177
ENSG00000197696	NMB	15	85188360	85236802	140	29	3.7497	8.8537e-05	0.00621106	124	24	2.9975	0.001361	0.0422398	146	30	1.0939	0.13701	0.91726
ENSG00000143105	KCNA10	1	111049839	111096797	272	51	3.7418	9.1362e-05	0.00638496	210	35	3.5314	0.00020671	0.0122111	206	35	-0.57974	0.71895	0.972177
ENSG00000073614	KDM5A	12	379223	533620	577	69	3.7385	9.2578e-05	0.0064283	490	53	3.6368	0.000138	0.00907991	526	60	0.1452	0.44228	0.972177
ENSG00000107187	LHX3	9	139078096	139131955	307	73	3.7382	9.2679e-05	0.0064283	230	48	3.9705	3.5865e-05	0.00365396	237	50	-1.0276	0.84794	0.972177
ENSG00000005194	CIAPIN1	16	57452081	57516439	257	44	3.7295	9.5918e-05	0.00662804	231	37	3.6281	0.00014276	0.00919604	239	39	0.29055	0.3857	0.972177
ENSG00000188739	RBM34	1	235284498	235359571	204	26	3.7276	9.6661e-05	0.00665446	191	23	3.7212	9.913e-05	0.007364	220	27	-0.3798	0.64795	0.972177
ENSG00000168393	DTYMK	2	242605157	242661383	358	38	3.7194	9.9835e-05	0.00684742	331	33	3.2976	0.00048759	0.0218993	343	35	1.4562	0.072669	0.860826
ENSG00000076685	NT5C2	10	104837774	104988063	427	41	3.7166	0.00010097	0.00689962	382	34	3.3002	0.00048305	0.0218654	407	37	0.16997	0.43252	0.972177
ENSG00000203737	GPR52	1	174382212	174428683	138	23	3.7127	0.00010254	0.00698104	124	19	3.5191	0.00021651	0.0123083	138	22	-0.019437	0.50775	0.972177
ENSG00000171469	ZNF561	19	9708002	9766916	208	37	3.709	0.00010403	0.00705645	172	27	3.5451	0.00019626	0.0117013	188	30	-0.44924	0.67337	0.972177
ENSG00000088682	COQ9	16	57446337	57505187	232	44	3.7032	0.00010645	0.00719415	202	36	3.5185	0.00021703	0.0123083	212	37	0.55196	0.29049	0.972177
ENSG00000112474	HSD17B8	6	33137414	33184608	143	26	3.7004	0.00010763	0.00724735	142	26	3.9069	4.6736e-05	0.00440141	144	26	0.28749	0.38687	0.972177
ENSG00000196305	IARS	9	94962489	95091038	389	35	3.6897	0.00011224	0.00753028	356	30	2.9993	0.0013531	0.0421796	373	33	1.1862	0.11776	0.892732
ENSG00000125170	DOK4	16	57495870	57555385	259	57	3.6868	0.00011352	0.00758857	225	46	3.7259	9.7305e-05	0.0072872	238	50	-0.66813	0.74798	0.972177
ENSG00000171303	KCNK3	2	26880581	26964066	343	64	3.6827	0.00011537	0.00768439	276	50	3.1921	0.00070629	0.0271649	305	57	0.41854	0.33777	0.972177
ENSG00000159217	IGF2BP1	17	47039774	47143507	314	57	3.6794	0.00011687	0.0077563	238	36	3.3498	0.0004044	0.0195158	252	40	0.39015	0.34821	0.972177
ENSG00000186844	LCE1A	1	152764949	152810573	228	28	3.6773	0.00011784	0.00779265	212	25	3.3162	0.00045632	0.0211226	245	31	0.85961	0.195	0.961973
ENSG00000204221	WDR46	6	33236682	33292304	177	30	3.6751	0.0001189	0.00783466	177	30	3.5643	0.00018238	0.0111258	174	31	1.406	0.079869	0.868387
ENSG00000162757	C1orf74	1	209945662	209992890	163	21	3.6725	0.00012007	0.00786807	160	21	3.154	0.00080536	0.0294973	178	25	1.3606	0.086822	0.870936
ENSG00000204231	RXRB	6	33151362	33203630	165	37	3.6721	0.00012026	0.00786807	163	36	3.7107	0.00010334	0.00752503	167	38	0.77861	0.2181	0.972177
ENSG00000115607	IL18RAP	2	103000254	103079025	340	28	3.671	0.00012081	0.00787613	333	27	3.1734	0.00075332	0.0281258	346	29	1.2709	0.10189	0.879362
ENSG00000100399	CHADL	22	41595861	41671935	320	37	3.6653	0.00012354	0.0080193	308	35	3.4623	0.00026774	0.0141334	332	39	0.066528	0.47348	0.972177
ENSG00000197912	SPG7	16	89539802	89634174	422	36	3.6639	0.00012422	0.0080193	357	26	3.814	6.8367e-05	0.00562288	437	36	-0.87368	0.80885	0.972177
ENSG00000183395	PMCH	12	102580237	102626614	151	29	3.6637	0.00012431	0.0080193	125	22	3.7596	8.5079e-05	0.00669834	130	23	-1.119	0.86844	0.972177
ENSG00000113391	FAM172A	5	92943431	93482404	971	77	3.6604	0.00012593	0.0080955	766	51	3.2656	0.00054614	0.0235633	903	62	-0.56669	0.71454	0.972177
ENSG00000187037	GPR141	7	37535212	37791888	961	99	3.6583	0.00012695	0.00813273	830	77	3.5327	0.00020567	0.0122111	857	81	-0.83814	0.79902	0.972177
ENSG00000139044	B4GALNT3	12	534543	681503	862	192	3.6526	0.00012978	0.00826814	738	161	3.3396	0.00041946	0.02002	770	169	1.1418	0.12677	0.903317
ENSG00000066382	MPPED2	11	30396040	30643260	799	111	3.6523	0.00012996	0.00826814	730	97	2.9864	0.0014113	0.0431184	776	105	1.341	0.089961	0.876714
ENSG00000121871	SLITRK3	3	164892010	164949469	175	25	3.6507	0.00013074	0.00828919	152	19	3.0819	0.0010284	0.0349561	159	21	1.1361	0.12795	0.903871
ENSG00000164587	RPS14	5	149812712	149864351	289	50	3.6492	0.00013151	0.00830945	237	38	2.7095	0.0033693	0.073984	242	39	1.1306	0.12911	0.905971
ENSG00000196152	ZNF79	9	130151653	130219525	210	22	3.648	0.00013212	0.0083195	202	20	3.6694	0.00012155	0.00838695	220	24	0.87942	0.18959	0.957716
ENSG00000180185	FAHD1	16	1842225	1900208	620	30	3.6453	0.00013353	0.00836089	591	27	3.4992	0.00023329	0.012931	597	28	-0.39486	0.65353	0.972177
ENSG00000176046	NUPR1	16	28538662	28585495	144	23	3.6445	0.00013395	0.00836089	123	17	3.0629	0.0010958	0.036244	127	19	0.60023	0.27418	0.972177
ENSG00000179915	NRXN1	2	50135643	51294674	5194	323	3.6433	0.00013456	0.00836089	4441	283	3.4789	0.00025178	0.0135786	4824	308	1.9703	0.024401	0.726808
ENSG00000107130	NCS1	9	132899857	133009583	650	126	3.6433	0.00013459	0.00836089	514	91	3.4285	0.00030351	0.0156189	529	95	0.52136	0.30106	0.972177
ENSG00000140990	NDUFB10	16	1974517	2021976	317	67	3.6414	0.00013559	0.00839475	232	42	3.3771	0.00036634	0.0179021	232	42	-0.80877	0.79067	0.972177
ENSG00000180720	CHRM4	11	46395335	46448122	71	24	3.6372	0.0001378	0.00848026	60	20	2.4378	0.0073894	0.115338	62	20	0.55221	0.2904	0.972177
ENSG00000156218	ADAMTSL3	15	84287838	84718594	1515	115	3.6366	0.00013813	0.00848026	1357	90	3.1399	0.000845	0.0306446	1483	112	0.7161	0.23697	0.972177
ENSG00000168772	CXXC4	4	105379463	105451058	205	47	3.6362	0.00013835	0.00848026	160	34	4.2204	1.2195e-05	0.00165197	167	36	-1.6002	0.94523	0.975383
ENSG00000173250	GPR151	5	145884417	145930676	231	42	3.6345	0.00013927	0.00850838	198	33	2.8581	0.0021309	0.0565671	198	33	1.2581	0.10417	0.881869
ENSG00000162624	LHX8	1	75559119	75637218	242	50	3.6329	0.00014015	0.00853389	177	33	2.8255	0.0023604	0.0594695	204	39	2.5844	0.004877	0.536478
ENSG00000103723	AP3B2	15	83318033	83413660	288	47	3.6311	0.00014109	0.00854991	258	39	3.0069	0.0013195	0.0412719	277	44	0.58266	0.28006	0.972177
ENSG00000239282	GATSL3	22	30671106	30720616	131	35	3.6307	0.00014134	0.00854991	96	23	3.6925	0.00011104	0.00789842	96	23	0.90663	0.1823	0.953965
ENSG00000163263	C1orf189	1	154161561	154213841	123	24	3.6215	0.00014648	0.00883188	116	22	3.9011	4.7883e-05	0.0044553	116	22	0.47348	0.31794	0.972177
ENSG00000123064	DDX54	12	113584978	113658284	214	23	3.6194	0.00014766	0.0088536	182	17	3.1483	0.00082105	0.0300123	194	18	0.8037	0.21079	0.969964
ENSG00000113790	EHHADH	3	184898412	185006886	282	35	3.6191	0.0001478	0.0088536	267	32	3.0784	0.0010405	0.0351727	288	36	1.4102	0.079242	0.868387
ENSG00000128829	EIF2AK4	15	40191331	40337797	605	94	3.6168	0.00014915	0.00890556	512	74	3.6674	0.00012251	0.00842165	576	86	-2.0238	0.9785	0.987092
ENSG00000122484	RPAP2	1	92729522	92863732	258	30	3.612	0.00015193	0.00902099	249	28	3.6289	0.00014232	0.00919604	311	38	-0.35445	0.6385	0.972177
ENSG00000076053	RBM7	11	114236283	114289636	179	40	3.611	0.00015249	0.00902099	121	21	4.1498	1.6638e-05	0.00207109	148	28	0.3222	0.37365	0.972177
ENSG00000166578	IQCD	12	113623246	113694086	206	23	3.6109	0.00015255	0.00902099	161	14	3.0544	0.0011275	0.0368951	183	18	0.99588	0.15965	0.936055
ENSG00000116161	CACYBP	1	174933571	174991163	136	29	3.6013	0.00015832	0.00933228	127	26	3.8007	7.215e-05	0.00582991	161	30	-1.6081	0.94609	0.975383
ENSG00000145740	SLC30A5	5	68354776	68436899	367	45	3.5999	0.00015919	0.00935368	325	36	3.1568	0.00079745	0.029323	366	44	1.5331	0.062626	0.843339
ENSG00000169764	UGP2	2	64033084	64128696	244	44	3.5977	0.00016052	0.00940189	207	34	2.8074	0.0024971	0.061392	210	35	1.4697	0.070824	0.860826
ENSG00000270672	MTRNR2L6	7	142339131	142385525	254	30	3.5947	0.00016235	0.00947898	208	22	3.2535	0.00056995	0.0242036	220	24	0.51889	0.30192	0.972177
ENSG00000176476	SGF29	16	28530249	28613111	280	33	3.5938	0.00016294	0.00948342	234	23	2.9443	0.0016184	0.0472876	242	24	0.73426	0.23139	0.972177
ENSG00000146166	LGSN	6	63975856	64064882	266	21	3.5831	0.00016978	0.00985044	245	18	3.9939	3.2501e-05	0.00341443	265	21	-0.41791	0.66199	0.972177
ENSG00000197084	LCE1C	1	152767311	152814107	254	27	3.5806	0.0001714	0.00991326	239	24	3.2133	0.00065615	0.0262788	274	29	0.96391	0.16755	0.939789
ENSG00000198000	NOL8	9	95049640	95122876	212	26	3.5797	0.00017197	0.00991515	192	21	2.9302	0.0016937	0.048831	202	23	0.94665	0.17191	0.946183
ENSG00000142700	DMRTA2	1	50873223	50924119	108	23	3.5769	0.00017386	0.00999289	99	20	4.182	1.4449e-05	0.0018615	138	30	0.88295	0.18863	0.957716
ENSG00000148655	C10orf11	10	77156217	78327133	3729	289	3.5719	0.00017718	0.0101326	3134	233	3.43	0.00030174	0.015615	3499	264	0.95124	0.17074	0.945518
ENSG00000162670	BRINP3	1	190056792	190482534	1227	96	3.5716	0.00017739	0.0101326	989	91	2.4623	0.006903	0.111479	1099	79	1.7295	0.041861	0.79634
ENSG00000198937	CCDC167	6	37440696	37502700	324	50	3.5661	0.00018117	0.0103166	317	49	2.9806	0.0014383	0.043798	346	55	0.74273	0.22882	0.972177
ENSG00000100461	RBM23	14	23359854	23423396	242	30	3.5645	0.00018228	0.0103479	229	27	3.1563	0.00079901	0.029323	237	29	0.93286	0.17545	0.949165
ENSG00000100395	L3MBTL2	22	41566312	41637276	255	29	3.5614	0.00018446	0.0104395	243	27	3.6428	0.00013485	0.00896874	273	32	-0.68096	0.75205	0.972177
ENSG00000167526	RPL13	16	89578324	89643237	322	36	3.5559	0.00018835	0.0106271	272	26	3.7438	9.0617e-05	0.00692712	343	37	-0.75641	0.7753	0.972177
ENSG00000185008	ROBO2	3	75920845	77709115	7879	517	3.5543	0.00018949	0.0106575	6449	432	3.5751	0.00017505	0.0107498	6944	463	0.52989	0.29809	0.972177
ENSG00000116678	LEPR	1	65851335	66113176	1016	86	3.5534	0.00019018	0.0106575	870	80	3.0268	0.0012359	0.0393927	917	86	1.0868	0.13855	0.918014
ENSG00000171385	KCND3	1	112308444	112567147	1051	180	3.5527	0.00019063	0.0106575	925	176	3.214	0.00065459	0.0262788	980	184	1.2701	0.10203	0.879362
ENSG00000162972	C2orf47	2	200785040	200838848	116	21	3.5519	0.0001912	0.0106575	95	15	2.9537	0.0015701	0.0465669	95	15	1.3635	0.08636	0.870936
ENSG00000153237	CCDC148	2	159017869	159348297	1852	136	3.5494	0.00019305	0.0107282	1641	111	2.9267	0.0017127	0.0490717	1602	106	2.3503	0.0093789	0.593907
ENSG00000137941	TTLL7	1	84325057	84499850	608	46	3.5462	0.0001954	0.0108262	487	30	3.5129	0.00022161	0.0124523	519	34	-0.22087	0.5874	0.972177
ENSG00000196141	SPATS2L	2	201135604	201356986	677	97	3.5421	0.00019849	0.0109565	611	84	3.4058	0.00032981	0.0166468	646	91	1.1586	0.1233	0.893986
ENSG00000105991	HOXA1	7	27122612	27170625	128	31	3.5415	0.00019894	0.0109565	102	22	2.7439	0.0030359	0.0689647	105	23	2.0491	0.020226	0.690992
ENSG00000185730	ZNF696	8	144336651	144392122	351	33	3.5407	0.00019955	0.0109574	326	29	3.5244	0.00021225	0.0122965	355	33	0.20901	0.41722	0.972177
ENSG00000154727	GABPA	21	27072258	27154771	259	36	3.534	0.00020464	0.0112036	234	30	3.297	0.00048861	0.0218993	279	39	-0.7895	0.78509	0.972177
ENSG00000112096	SOD2	6	160090148	160149353	267	37	3.5289	0.00020867	0.0113789	237	30	3.2548	0.00056735	0.0242036	252	34	0.50091	0.30822	0.972177
ENSG00000134571	MYBPC3	11	47342957	47409253	206	35	3.5281	0.00020926	0.0113789	193	31	3.0291	0.0012265	0.0392288	207	34	0.68778	0.2458	0.972177
ENSG00000006210	CX3CL1	16	57371414	57428956	274	54	3.5271	0.00021007	0.0113789	235	44	3.4574	0.00027269	0.0143127	240	45	0.75644	0.22469	0.972177
ENSG00000151718	WWC2	4	183985463	184251930	870	109	3.5268	0.00021031	0.0113789	711	87	3.5816	0.00017075	0.0105208	750	91	0.53931	0.29484	0.972177
ENSG00000258986	TMEM179	14	105049330	105106097	283	50	3.5242	0.00021238	0.0114422	243	39	3.9418	4.0444e-05	0.0040424	263	44	-0.6938	0.75609	0.972177
ENSG00000226887	ERVMER34-1	4	53599684	53652807	184	28	3.5238	0.00021272	0.0114422	158	21	3.5569	0.00018766	0.0113726	164	22	-0.42054	0.66296	0.972177
ENSG00000139190	VAMP1	12	6561403	6614843	314	31	3.5224	0.00021384	0.011469	291	27	2.3934	0.0083462	0.123784	307	30	2.7169	0.0032944	0.517531
ENSG00000185278	ZBTB37	1	173802220	173866596	203	27	3.5182	0.00021723	0.0116171	198	26	3.7154	0.00010146	0.007447	213	28	-0.79587	0.78695	0.972177
ENSG00000149646	CNBD2	20	34521529	34628622	326	39	3.5152	0.00021971	0.0117158	286	31	3.3187	0.00045212	0.021065	317	35	-0.36667	0.64307	0.972177
ENSG00000118292	C1orf54	1	150209687	150263335	153	31	3.5106	0.00022359	0.0118616	147	29	3.5577	0.00018709	0.0113726	162	33	0.74773	0.22731	0.972177
ENSG00000139405	RITA1	12	113588342	113640169	152	18	3.5099	0.00022412	0.0118616	131	13	3.12	0.00090413	0.032156	139	15	0.7623	0.22294	0.972177
ENSG00000172572	PDE3A	12	20487179	20850575	1658	206	3.5089	0.00022498	0.0118616	1410	163	2.4589	0.0069686	0.111929	1449	176	2.1252	0.016785	0.681635
ENSG00000175216	CKAP5	11	46755084	46902859	301	38	3.5081	0.00022564	0.0118616	289	36	2.9948	0.0013732	0.042376	280	34	0.46684	0.32031	0.972177
ENSG00000107738	C10orf54	10	73497313	73568337	348	69	3.5081	0.00022566	0.0118616	299	55	3.4629	0.00026724	0.0141334	314	59	-0.54877	0.70842	0.972177
ENSG00000204227	RING1	6	33141286	33190499	138	27	3.5045	0.00022871	0.0119878	137	27	3.6474	0.00013248	0.00884304	138	27	0.12286	0.45111	0.972177
ENSG00000173575	CHD2	15	93407286	93581237	657	93	3.502	0.0002309	0.0120683	570	74	3.2488	0.00057944	0.024428	610	82	-0.058187	0.5232	0.972177
ENSG00000063660	GPC1	2	241340115	241417495	539	82	3.5008	0.00023195	0.0120889	470	66	3.9065	4.6826e-05	0.00440141	491	70	0.20703	0.41799	0.972177
ENSG00000167566	NCKAP5L	12	50174929	50257208	367	55	3.4998	0.00023282	0.0121001	271	35	3.6737	0.00011951	0.00830843	280	37	-0.58478	0.72065	0.972177
ENSG00000110536	PTPMT1	11	47551888	47605013	145	26	3.4978	0.00023457	0.0121568	125	27	3.6516	0.00013031	0.00878476	137	25	1.0059	0.15724	0.932929
ENSG00000176371	ZSCAN2	15	85109249	85176947	173	30	3.4945	0.00023751	0.0122747	152	24	2.8369	0.0022774	0.0585964	184	32	0.71746	0.23654	0.972177
ENSG00000140612	SEC11A	15	85202768	85294691	278	45	3.489	0.00024244	0.0124716	227	32	2.8364	0.0022816	0.0585964	271	41	0.73607	0.23084	0.972177
ENSG00000028116	VRK2	2	58238777	58397055	477	62	3.4883	0.00024306	0.0124716	427	54	3.2066	0.00067162	0.0266092	490	62	-0.11469	0.54565	0.972177
ENSG00000174428	GTF2IRD2B	7	74473187	74575623	85	32	3.4872	0.00024402	0.0124716	55	18	3.65	0.00013113	0.00878476	56	19	-1.2382	0.89217	0.972177
ENSG00000117595	IRF6	1	209948968	210014520	255	30	3.4872	0.00024407	0.0124716	249	29	2.8235	0.0023748	0.0595251	275	34	1.6947	0.04507	0.808809
ENSG00000130204	TOMM40	19	45359477	45416946	297	59	3.4865	0.0002447	0.0124716	256	46	3.0177	0.0012734	0.0401628	264	48	0.6504	0.25772	0.972177
ENSG00000131507	NDFIP1	5	141453324	141544008	394	45	3.4841	0.00024687	0.0125293	339	34	2.8374	0.002274	0.0585964	361	38	0.73224	0.23201	0.972177
ENSG00000141298	SSH2	17	27942956	28292231	625	51	3.4838	0.00024719	0.0125293	555	41	3.1632	0.00078011	0.0289056	597	46	0.40921	0.34119	0.972177
ENSG00000056678	KIFC1	6	33324301	33387701	202	36	3.4822	0.00024862	0.0125672	197	35	3.5191	0.00021651	0.0123083	212	39	0.37253	0.35475	0.972177
ENSG00000133065	SLC41A1	1	205748221	205817887	205	38	3.4809	0.00024988	0.0125964	193	34	2.7724	0.002782	0.0653735	202	37	1.7883	0.036865	0.782708
ENSG00000117597	DIEXF	1	209966312	210040910	325	39	3.4775	0.00025306	0.0127041	314	37	2.6181	0.0044216	0.0870148	344	42	2.197	0.014009	0.645327
ENSG00000106772	PRUNE2	9	79216292	79556136	1659	228	3.4769	0.00025367	0.0127041	1309	159	3.5112	0.00022305	0.0124523	1491	178	0.59565	0.2757	0.972177
ENSG00000105996	HOXA2	7	27129973	27177394	125	28	3.4762	0.00025424	0.0127041	103	21	2.6346	0.0042119	0.0844351	109	22	2.0206	0.021663	0.703473
ENSG00000178821	TMEM52	1	1839029	1885740	237	35	3.4755	0.00025494	0.0127041	177	21	3.1802	0.0007359	0.0277249	204	26	1.3295	0.09185	0.877061
ENSG00000148795	CYP17A1	10	104580288	104632290	155	23	3.475	0.00025546	0.0127041	147	21	3.2953	0.00049157	0.0218993	153	22	0.086713	0.46545	0.972177
ENSG00000103494	RPGRIP1L	16	53623818	53772771	421	52	3.4723	0.00025802	0.012797	395	46	3.3183	0.00045279	0.021065	415	50	-0.47514	0.68266	0.972177
ENSG00000254858	MPV17L2	19	18268986	18317552	159	28	3.471	0.00025923	0.0128225	146	24	3.6886	0.00011273	0.00798779	155	27	-0.11944	0.54754	0.972177
ENSG00000157870	FAM213B	1	2482899	2532908	233	28	3.4693	0.0002609	0.0128706	207	22	3.2009	0.00068492	0.0267336	227	26	-0.45527	0.67554	0.972177
ENSG00000180425	C11orf71	11	114252170	114306272	203	34	3.4658	0.00026435	0.013006	158	22	3.8496	5.9147e-05	0.00503703	162	23	0.3917	0.34764	0.972177
ENSG00000138641	HERC3	4	89478574	89639693	582	70	3.4627	0.00026743	0.0131226	492	54	2.9961	0.0013671	0.0422585	552	63	0.62693	0.26535	0.972177
ENSG00000148842	CNNM2	10	104643075	104848344	616	44	3.461	0.00026906	0.0131586	536	34	3.0168	0.0012775	0.0401628	575	38	0.54683	0.29225	0.972177
ENSG00000248483	POU5F2	5	93066015	93112309	79	15	3.4605	0.00026959	0.0131586	64	10	3.2386	0.00060055	0.0250883	71	12	-0.36552	0.64264	0.972177
ENSG00000125995	ROMO1	20	34252232	34298902	138	20	3.4592	0.00027089	0.0131871	127	17	2.8668	0.0020735	0.0555234	137	19	0.66009	0.2546	0.972177
ENSG00000136856	SLC2A8	9	130124417	130180177	179	28	3.4578	0.00027232	0.0132219	172	26	3.1852	0.00072331	0.0274196	190	30	1.767	0.038615	0.791056
ENSG00000137273	FOXF2	6	1355069	1405832	270	63	3.4543	0.00027583	0.0133571	208	42	3.4292	0.00030271	0.0156189	211	43	-0.44063	0.67026	0.972177
ENSG00000180251	SLC9A4	2	103054173	103160433	534	49	3.4508	0.00027948	0.0134984	507	44	3.1869	0.00071912	0.0273726	551	51	1.3541	0.087855	0.871815
ENSG00000198853	RUSC2	9	35455007	35571895	293	58	3.4481	0.00028225	0.0135966	256	48	3.1116	0.00093031	0.0325838	277	53	1.2943	0.097787	0.877061
ENSG00000160838	LRRC71	1	156855400	156912881	238	36	3.4472	0.00028317	0.0136054	219	32	3.672	0.00012031	0.0083326	239	37	-0.23887	0.5944	0.972177
ENSG00000187713	TMEM203	9	140088534	140135090	141	37	3.4398	0.00029105	0.0139149	107	24	3.863	5.5995e-05	0.00491236	131	30	-1.0688	0.85743	0.972177
ENSG00000143549	TPM3	1	154117780	154199611	151	29	3.4398	0.00029112	0.0139149	134	24	3.7638	8.3681e-05	0.00661655	139	26	1.1805	0.1189	0.892732
ENSG00000203910	C1orf146	1	92648573	92721367	164	27	3.437	0.00029415	0.0139855	149	23	3.59	0.00016537	0.010258	175	28	-0.61205	0.72975	0.972177
ENSG00000163930	BAP1	3	52425020	52479121	86	30	3.4363	0.00029487	0.0139855	69	21	3.9239	4.3559e-05	0.0042435	86	28	-0.60599	0.72774	0.972177
ENSG00000197576	HOXA4	7	27158126	27205399	133	24	3.4353	0.00029598	0.0140021	119	20	2.6508	0.0040151	0.0823721	131	23	1.2226	0.11073	0.886037
ENSG00000165916	PSMC3	11	47430320	47483024	166	22	3.4332	0.00029826	0.0140634	157	20	3.0399	0.0011833	0.0383127	165	21	1.0469	0.14756	0.929138
ENSG00000103485	QPRT	16	29655334	29719324	199	48	3.4327	0.0002988	0.0140634	162	36	2.7142	0.0033215	0.0735481	175	40	1.536	0.062273	0.842588
ENSG00000119778	ATAD2B	2	23961534	24184978	795	51	3.4291	0.00030275	0.0142131	725	43	3.2705	0.00053675	0.0232125	757	46	-0.54209	0.70612	0.972177
ENSG00000072401	UBE2D1	10	60059739	60140513	260	40	3.4265	0.00030565	0.0143128	234	34	3.1242	0.00089145	0.0318897	231	33	0.60455	0.27274	0.972177
ENSG00000106976	DNM1	9	130930634	131027528	334	57	3.4218	0.00031108	0.0145131	297	49	3.2039	0.00067794	0.0267336	315	52	-0.30579	0.62012	0.972177
ENSG00000213625	LEPROT	1	65851131	66117242	1028	80	3.4214	0.0003115	0.0145131	881	80	3.0058	0.0013245	0.0413581	928	87	1.0855	0.13885	0.918014
ENSG00000166275	BORCS7	10	104578967	104634718	169	25	3.4161	0.00031768	0.0147637	160	23	3.2282	0.00062283	0.0255555	168	24	0.016299	0.4935	0.972177
ENSG00000118369	USP35	11	77864858	77935757	286	57	3.415	0.00031894	0.014785	272	53	3.458	0.00027207	0.0143127	307	62	-0.52427	0.69995	0.972177
ENSG00000214575	CPEB1	15	83201948	83351762	457	56	3.4133	0.00032095	0.0148115	406	45	2.8729	0.0020337	0.0549086	453	53	0.24428	0.40351	0.972177
ENSG00000105401	CDC37	19	10491809	10549271	178	31	3.4126	0.00032174	0.0148115	174	30	3.2745	0.00052921	0.0230409	184	32	-0.2315	0.59154	0.972177
ENSG00000008196	TFAP2B	6	50751439	50825326	205	33	3.4124	0.00032192	0.0148115	196	30	2.9694	0.0014921	0.0449124	214	34	1.9508	0.02554	0.735372
ENSG00000197165	SULT1A2	16	28593264	28646058	222	31	3.4109	0.00032371	0.0148568	159	17	2.6728	0.0037606	0.0792716	163	18	0.62984	0.2644	0.972177
ENSG00000167112	TRUB2	9	131061396	131119697	181	30	3.4074	0.00032794	0.0150136	162	25	3.5087	0.00022513	0.0125304	168	26	-0.52873	0.70151	0.972177
ENSG00000182095	TNRC18	7	5336421	5498177	972	213	3.4054	0.00033038	0.0150711	758	159	3.1074	0.00094378	0.0328842	783	165	-1.2534	0.89497	0.972312
ENSG00000189045	ANKDD1B	5	74872301	74977671	341	45	3.405	0.00033083	0.0150711	326	42	3.1875	0.00071751	0.0273726	384	54	1.5609	0.059279	0.830376
ENSG00000198198	SZT2	1	43820556	43929918	206	26	3.4024	0.00033396	0.0151616	179	20	3.9375	4.1164e-05	0.00407158	195	23	0.54115	0.2942	0.972177
ENSG00000092607	TBX15	1	119415666	119567179	616	68	3.402	0.00033446	0.0151616	522	53	2.9051	0.0018357	0.051475	631	70	0.69996	0.24198	0.972177
ENSG00000233198	RNF224	9	140087018	140134090	138	37	3.3977	0.00033974	0.0153632	104	24	3.8675	5.4988e-05	0.0048471	128	30	-1.0638	0.85629	0.972177
ENSG00000138193	PLCE1	10	95718746	96098149	1141	138	3.3951	0.00034299	0.0154346	968	128	2.4419	0.0073046	0.114921	1074	121	1.4282	0.076611	0.86679
ENSG00000136026	CKAP4	12	106621659	106676713	256	64	3.3901	0.00034929	0.0156798	206	47	4.0518	2.541e-05	0.00283714	217	49	0.73275	0.23185	0.972177
ENSG00000204632	HLA-G	6	29759756	29808899	816	52	3.3889	0.00035086	0.0157121	813	51	3.5298	0.0002079	0.0122111	826	53	0.27529	0.39155	0.972177
ENSG00000152128	TMEM163	2	135203330	135513219	1238	126	3.3872	0.00035305	0.0157718	1064	100	3.1158	0.00091735	0.0323685	1137	107	-0.57398	0.71701	0.972177
ENSG00000196502	SULT1A1	16	28606908	28669907	227	35	3.3796	0.00036299	0.0161767	146	16	2.5798	0.0049425	0.0918743	149	17	0.6079	0.27163	0.972177
ENSG00000148337	CIZ1	9	130918344	131001662	324	53	3.3788	0.00036405	0.0161849	276	43	3.1412	0.00084131	0.0305818	293	46	-0.092766	0.53696	0.972177
ENSG00000030419	IKZF2	2	213854408	214051379	783	85	3.3753	0.00036871	0.0163526	728	77	3.3108	0.00046518	0.0214787	783	84	-0.3924	0.65262	0.972177
ENSG00000158865	SLC5A11	16	24822184	24932949	528	108	3.3682	0.00037824	0.0167351	340	61	4.4138	5.0788e-06	0.000917321	337	60	-1.0747	0.85874	0.972177
ENSG00000176922	OR51S1	11	4859467	4905438	180	29	3.367	0.00037993	0.0167696	172	27	2.8908	0.0019214	0.0528328	210	35	1.3339	0.091115	0.877061
ENSG00000178922	HYI	1	43906674	43954938	92	22	3.3651	0.00038256	0.0168454	79	17	4.1133	1.95e-05	0.00230287	85	19	0.83639	0.20147	0.964151
ENSG00000131634	TMEM204	16	1543742	1615581	350	45	3.3641	0.00038395	0.0168664	320	38	3.3037	0.00047713	0.0216507	337	41	-0.11491	0.54574	0.972177
ENSG00000162971	TYW5	2	200783634	200855459	154	26	3.3601	0.00038952	0.0170704	127	18	2.8674	0.0020691	0.0554862	130	19	1.4161	0.07837	0.868387
ENSG00000100296	THOC5	22	29894156	29984749	377	44	3.3586	0.00039175	0.0170941	291	28	2.8893	0.0019306	0.0530066	302	30	0.60263	0.27338	0.972177
ENSG00000130779	CLIP1	12	122745981	122942179	666	73	3.3581	0.00039244	0.0170941	603	63	2.9968	0.0013642	0.0422398	641	68	0.21328	0.41555	0.972177
ENSG00000111647	UHRF1BP1L	12	100412233	100571642	503	61	3.3578	0.00039284	0.0170941	456	52	3.4806	0.00025011	0.0135786	511	60	-0.93083	0.82403	0.972177
ENSG00000152430	BOLL	2	198581603	198686036	199	30	3.3563	0.00039502	0.0171485	149	17	3.0893	0.0010032	0.0342893	179	24	0.60814	0.27155	0.972177
ENSG00000023287	RB1CC1	8	53525018	53662026	312	35	3.3484	0.00040642	0.0175664	277	28	3.5116	0.00022271	0.0124523	300	30	-0.83636	0.79852	0.972177
ENSG00000118298	CA14	1	150194554	150247478	163	29	3.3483	0.00040655	0.0175664	157	27	3.7244	9.7888e-05	0.00730118	169	29	0.744	0.22844	0.972177
ENSG00000165661	QSOX2	9	139088179	139172687	484	98	3.3457	0.00041044	0.017693	331	58	3.3859	0.00035477	0.0175226	335	58	-1.1492	0.87476	0.972177
ENSG00000077684	JADE1	4	129695779	129806379	386	49	3.3449	0.00041152	0.0176982	337	38	3.2527	0.00057149	0.0242036	413	51	-0.568	0.71498	0.972177
ENSG00000105997	HOXA3	7	27135803	27214805	214	39	3.338	0.00042193	0.0181037	186	31	2.4777	0.0066115	0.108656	201	34	1.6249	0.052089	0.820252
ENSG00000177272	KCNA3	1	111186182	111252655	200	39	3.3353	0.00042599	0.0182355	157	26	3.295	0.00049212	0.0218993	151	24	0.055221	0.47798	0.972177
ENSG00000105649	RAB3A	19	18297609	18349874	145	21	3.3346	0.00042705	0.0182386	134	18	3.5119	0.00022243	0.0124523	158	23	-1.0628	0.85606	0.972177
ENSG00000148677	ANKRD1	10	92661857	92716032	242	36	3.3337	0.00042857	0.0182612	211	29	3.2962	0.00049008	0.0218993	250	36	-0.5892	0.72214	0.972177
ENSG00000099985	OSM	22	30648817	30697829	131	43	3.332	0.0004311	0.0183267	108	34	3.2805	0.00051819	0.0226957	109	34	0.93669	0.17446	0.948293
ENSG00000078403	MLLT10	10	21778540	22042559	519	60	3.3298	0.0004345	0.0184288	389	41	3.5279	0.00020942	0.0122111	443	47	-0.4581	0.67656	0.972177
ENSG00000112249	ASCC3	6	100946325	101364243	1496	67	3.3264	0.00043986	0.0186133	1300	54	3.2533	0.00057042	0.0242036	1480	60	0.051276	0.47955	0.972177
ENSG00000198569	SLC34A3	9	140090209	140141006	162	42	3.3247	0.00044255	0.0186766	120	27	3.7567	8.6073e-05	0.00671916	145	32	-0.74086	0.77061	0.972177
ENSG00000102962	CCL22	16	57357695	57410102	266	54	3.3242	0.00044338	0.0186766	223	43	3.3255	0.00044131	0.0207191	230	45	0.72485	0.23427	0.972177
ENSG00000188997	KCTD21	11	77872289	77935006	249	51	3.3226	0.00044599	0.0187438	236	47	3.2739	0.00053028	0.0230409	266	55	-0.44479	0.67176	0.972177
ENSG00000035115	SH3YL1	2	208136	299820	212	22	3.3116	0.00046376	0.0194327	196	19	2.8426	0.0022376	0.058061	204	21	1.0448	0.14805	0.929446
ENSG00000198736	MSRB1	16	1978234	2028294	348	72	3.3112	0.00046449	0.0194327	254	45	2.8747	0.0020221	0.0548647	253	44	-0.64602	0.74087	0.972177
ENSG00000156265	MAP3K7CL	21	30414659	30558210	565	61	3.3061	0.00047307	0.0197469	480	48	2.8192	0.0024073	0.0600131	514	53	0.6895	0.24526	0.972177
ENSG00000156261	CCT8	21	30418647	30481010	194	34	3.3042	0.00047617	0.0198315	150	23	2.9925	0.0013837	0.0424865	161	26	0.42737	0.33455	0.972177
ENSG00000007255	TRAPPC6A	19	45656186	45716501	381	79	3.3005	0.00048265	0.0200561	210	43	2.3805	0.0086444	0.125794	209	43	-0.24505	0.59679	0.972177
ENSG00000184227	ACOT1	14	73968862	74020503	200	64	3.2987	0.00048572	0.0201043	121	40	3.4483	0.00028204	0.0147196	124	41	-0.59582	0.72435	0.972177
ENSG00000010318	PHF7	3	52409577	52467657	91	27	3.2985	0.00048599	0.0201043	71	18	3.7318	9.5062e-05	0.00714827	81	22	-1.0259	0.84753	0.972177
ENSG00000125968	ID1	20	30158086	30204318	176	14	3.2961	0.00049026	0.0202027	160	11	3.3338	0.00042828	0.0202313	195	16	-1.4705	0.92928	0.973233
ENSG00000136352	NKX2-1	14	36975602	37025894	152	29	3.2959	0.00049056	0.0202027	127	21	3.7515	8.7894e-05	0.00680366	143	26	-1.1975	0.88444	0.972177
ENSG00000143612	C1orf43	1	154169183	154228273	142	25	3.2946	0.00049283	0.020251	131	22	3.531	0.000207	0.0122111	131	22	0.52096	0.3012	0.972177
ENSG00000168397	ATG4B	2	242541775	242623272	412	53	3.2935	0.00049473	0.0202557	367	44	3.0941	0.00098706	0.0338633	384	47	0.22898	0.40944	0.972177
ENSG00000156639	ZFAND3	6	37752272	38171637	1647	89	3.2933	0.00049514	0.0202557	1428	68	3.2368	0.0006043	0.0251863	1450	69	-0.93205	0.82434	0.972177
ENSG00000100462	PRMT5	14	23379733	23433789	180	21	3.2915	0.00049829	0.0203395	177	20	2.9533	0.0015722	0.0465669	184	22	1.0432	0.14843	0.929446
ENSG00000167113	COQ4	9	131049791	131106351	168	30	3.2898	0.00050121	0.0203704	148	25	3.5983	0.00016014	0.0100009	154	26	-0.37395	0.64578	0.972177
ENSG00000205639	MFSD2B	2	24197953	24258698	198	34	3.2897	0.00050151	0.0203704	178	28	3.1869	0.00071899	0.0273726	188	31	-0.63523	0.73736	0.972177
ENSG00000167114	SLC27A4	9	131067839	131133749	195	34	3.2892	0.00050236	0.0203704	171	27	3.41	0.00032485	0.0164868	178	29	-0.49437	0.68948	0.972177
ENSG00000066735	KIF26A	14	104570060	104657235	497	108	3.2865	0.00050724	0.0205232	366	75	2.6933	0.003537	0.0765713	375	77	0.45474	0.32465	0.972177
ENSG00000164129	NPY5R	4	164230062	164283540	224	43	3.2843	0.00051113	0.0205975	202	36	2.7705	0.0027989	0.0655466	211	38	0.92637	0.17713	0.950301
ENSG00000197191	CYSRT1	9	140084086	140130765	141	33	3.2842	0.00051131	0.0205975	111	23	3.7069	0.00010489	0.00757799	135	29	-1.1558	0.87612	0.972177
ENSG00000180592	SKIDA1	10	21792407	21849611	120	17	3.2799	0.00051915	0.0208678	101	13	3.4023	0.00033414	0.0167524	114	16	-0.51306	0.69604	0.972177
ENSG00000157423	HYDIN	16	70831287	71299625	1180	107	3.2787	0.00052138	0.0209119	935	100	2.8583	0.0021295	0.0565671	973	106	1.4516	0.073308	0.860826
ENSG00000101190	TCFL5	20	61462467	61528115	386	78	3.2764	0.00052561	0.0209915	266	47	2.9689	0.0014944	0.0449124	278	50	1.4768	0.069865	0.860826
ENSG00000132792	CTNNBL1	20	36287357	36510531	685	76	3.2764	0.00052564	0.0209915	527	50	2.5419	0.0055118	0.0977356	579	57	0.66942	0.25161	0.972177
ENSG00000099308	MAST3	19	18173585	18272502	449	61	3.2741	0.00053001	0.0211052	390	48	3.4373	0.00029375	0.0152444	420	53	-0.40383	0.65683	0.972177
ENSG00000137501	SYTL2	11	85395264	85557197	545	66	3.2732	0.00053166	0.0211052	519	61	3.0672	0.0010804	0.0360584	549	65	1.2768	0.10083	0.877247
ENSG00000213588	ZBTB9	6	33387356	33435321	115	26	3.2731	0.00053192	0.0211052	113	25	3.2795	0.00051987	0.0226957	116	26	-0.75407	0.7746	0.972177
ENSG00000215912	TTC34	1	2562807	2741230	603	70	3.2684	0.00054088	0.0214147	526	55	2.9436	0.0016222	0.0472876	540	58	-0.067775	0.52702	0.972177
ENSG00000142686	C1orf216	1	36169477	36219790	72	13	3.2662	0.00054492	0.0215266	68	11	3.6284	0.00014261	0.00919604	90	17	-1.3733	0.91517	0.972508
ENSG00000063854	HAGH	16	1849104	1912195	636	24	3.2657	0.00054604	0.0215266	612	21	3.1419	0.00083931	0.0305818	621	22	-0.37037	0.64445	0.972177
ENSG00000115561	CHMP3	2	86720553	86825620	369	42	3.2645	0.00054832	0.0215704	327	35	3.1411	0.00084161	0.0305818	347	37	0.50578	0.30651	0.972177
ENSG00000130511	SSBP4	19	18494679	18555372	182	41	3.2621	0.00055291	0.0216852	160	33	3.1153	0.00091882	0.0323685	178	38	-0.32656	0.628	0.972177
ENSG00000198795	ZNF521	18	22631888	22967214	1311	216	3.2618	0.00055359	0.0216852	960	167	3.3174	0.00045437	0.0210853	1034	162	-0.28833	0.61345	0.972177
ENSG00000128595	CALU	7	128344346	128423477	315	53	3.2608	0.00055552	0.0216939	290	46	2.9474	0.0016022	0.047083	321	54	1.3559	0.087566	0.871815
ENSG00000122034	GTF3A	13	27963681	28019846	315	45	3.26	0.00055705	0.0216939	291	40	2.9465	0.001607	0.0471353	305	43	-0.033972	0.51355	0.972177
ENSG00000164398	ACSL6	5	131275666	131382761	238	30	3.2599	0.00055734	0.0216939	230	28	3.3339	0.00042811	0.0202313	282	39	-0.59436	0.72386	0.972177
ENSG00000113163	COL4A3BP	5	74656928	74842806	459	54	3.2591	0.00055891	0.0217092	425	47	2.9257	0.0017183	0.0491557	472	55	1.2829	0.099762	0.877061
ENSG00000204209	DAXX	6	33276335	33325793	153	28	3.2561	0.00056476	0.021848	153	28	3.0789	0.0010387	0.0351727	166	31	0.65979	0.25469	0.972177
ENSG00000089177	KIF16B	20	16242742	16589079	1714	158	3.2561	0.00056485	0.021848	1494	128	2.8369	0.0022775	0.0585964	1554	136	-1.2447	0.89339	0.972312
ENSG00000206282	RGL2	6	33249431	33302386	159	27	3.2538	0.00056941	0.0219374	159	27	2.962	0.0015281	0.0455537	165	29	1.5763	0.057473	0.828513
ENSG00000175634	RPS6KB2	11	67160935	67212879	137	29	3.2537	0.00056954	0.0219374	127	26	2.7732	0.0027751	0.0652946	143	30	1.2686	0.10229	0.880364
ENSG00000101294	HM13	20	30067213	30168178	263	21	3.2509	0.00057523	0.0221104	236	17	3.3817	0.00036019	0.0176954	284	22	-1.3524	0.91187	0.972508
ENSG00000154845	PPP4R1	18	9536789	9649605	492	70	3.2434	0.00059058	0.0226532	466	64	2.4599	0.0069485	0.111888	474	65	0.8781	0.18995	0.957716
ENSG00000111859	NEDD9	6	11173531	11417581	1165	192	3.2416	0.0005942	0.0227448	1034	160	2.6491	0.0040353	0.0826026	1134	179	2.583	0.0048978	0.536478
ENSG00000134046	MBD2	18	51667971	51786158	414	51	3.2374	0.00060319	0.0229935	400	48	2.8913	0.0019181	0.0528209	416	51	1.178	0.1194	0.892732
ENSG00000186666	BCDIN3D	12	50219826	50271912	261	41	3.2354	0.00060732	0.0231032	193	26	3.4204	0.0003126	0.016026	199	27	-0.091084	0.53629	0.972177
ENSG00000275600	PIGW	17	34855849	34905217	120	20	3.2326	0.00061339	0.0232747	102	15	2.6871	0.0036034	0.0771924	117	19	-0.1311	0.55215	0.972177
ENSG00000186710	CFAP73	12	113552543	113607081	227	38	3.2321	0.00061435	0.0232747	188	28	2.8487	0.002195	0.057532	192	29	0.23814	0.40589	0.972177
ENSG00000115850	LCT	2	136535415	136629750	333	38	3.231	0.00061674	0.0233173	277	29	3.712	0.00010281	0.00751615	307	33	-1.0464	0.8523	0.972177
ENSG00000105186	ANKRD27	19	33077907	33201102	681	63	3.2296	0.00061983	0.0233807	651	58	2.9742	0.0014688	0.0443602	738	70	0.11515	0.45416	0.972177
ENSG00000118733	OLFM3	1	102258126	102497790	1048	153	3.2291	0.00062095	0.0233807	847	120	2.6508	0.0040147	0.0823721	906	131	-0.18922	0.57504	0.972177
ENSG00000176058	TPRN	9	140076069	140130163	164	36	3.2285	0.00062227	0.0233827	130	24	3.6208	0.00014687	0.00936258	153	30	-1.0807	0.86008	0.972177
ENSG00000144224	UBXN4	2	136464189	136552633	273	36	3.2265	0.0006266	0.0234834	240	29	3.8489	5.933e-05	0.00503703	249	31	-0.83781	0.79893	0.972177
ENSG00000149179	C11orf49	11	46923240	47195932	551	57	3.2258	0.00062816	0.0234834	514	53	2.5036	0.0061464	0.104364	527	53	1.0892	0.13803	0.918014
ENSG00000275099	GGNBP2	17	34865737	34956278	222	30	3.2255	0.00062877	0.0234834	188	22	2.6313	0.004253	0.0848895	210	27	0.032612	0.48699	0.972177
ENSG00000168348	INSM2	14	35968248	36016260	88	27	3.2225	0.0006355	0.0236868	78	22	2.7707	0.0027964	0.0655466	90	26	0.32616	0.37215	0.972177
ENSG00000146216	TTBK1	6	43176222	43265997	322	60	3.2138	0.00065497	0.0243633	278	49	3.4862	0.00024497	0.0134318	292	53	0.45111	0.32595	0.972177
ENSG00000177455	CD19	16	28908082	28960668	97	26	3.2131	0.00065654	0.0243726	81	20	2.8168	0.002425	0.0602912	85	21	1.0567	0.14533	0.92655
ENSG00000075426	FOSL2	2	28580704	28647516	252	56	3.2111	0.00066123	0.0244785	211	43	2.5242	0.0057978	0.101149	228	48	1.7291	0.041899	0.79634
ENSG00000171714	ANO5	11	22179199	22314913	571	49	3.2102	0.0006633	0.0244785	539	44	2.7948	0.0025966	0.0628485	642	56	1.4757	0.070007	0.860826
ENSG00000143569	UBAP2L	1	154157427	154253986	218	33	3.2101	0.00066355	0.0244785	198	28	3.4987	0.00023373	0.012931	197	28	0.6015	0.27375	0.972177
ENSG00000174099	MSRB3	12	65637423	65870687	744	85	3.2096	0.0006647	0.0244785	551	56	3.8711	5.4179e-05	0.00482193	573	59	0.011941	0.49524	0.972177
ENSG00000177301	KCNA2	1	111126202	111209096	296	60	3.2089	0.00066614	0.0244826	235	42	2.6605	0.0039011	0.0815777	240	42	0.53052	0.29787	0.972177
ENSG00000172969	FRG2C	3	75678487	75726368	1	1	3.2068	0.000671	0.0245982	NA	NA	NA	NA	NA	NA	NA	NA	NA	NA
ENSG00000167118	URM1	9	131098598	131164295	191	37	3.2064	0.00067195	0.0245982	155	28	3.5194	0.00021629	0.0123083	162	29	-0.2914	0.61463	0.972177
ENSG00000053918	KCNQ1	11	2431221	2880340	1976	356	3.203	0.00067996	0.0248421	1603	273	3.9039	4.7333e-05	0.00442648	1676	303	-0.25366	0.60012	0.972177
ENSG00000187546	AGMO	7	15229943	15636640	2236	208	3.1996	0.00068801	0.0250709	1973	207	3.1687	0.00076568	0.0284398	2301	207	-1.9575	0.97485	0.985249
ENSG00000125746	EML2	19	46102658	46183775	375	57	3.1992	0.00068894	0.0250709	322	45	2.4007	0.0081813	0.122341	336	48	0.68084	0.24799	0.972177
ENSG00000154723	ATP5J	21	27086791	27142965	166	28	3.1983	0.00069113	0.025088	150	23	3.0431	0.0011708	0.0379747	180	30	-0.84474	0.80087	0.972177
ENSG00000197283	SYNGAP1	6	33352847	33431466	200	36	3.1979	0.00069213	0.025088	196	35	3.2855	0.00050892	0.022484	207	37	0.17196	0.43173	0.972177
ENSG00000198453	ZNF568	19	37372231	37498834	610	35	3.1959	0.00069703	0.0252161	577	31	3.207	0.00067056	0.0266092	661	40	0.87155	0.19173	0.959744
ENSG00000175745	NR2F1	5	92884043	92940319	91	25	3.1942	0.00070117	0.0253162	80	21	2.9365	0.0016596	0.0481493	92	23	-0.24237	0.59575	0.972177
ENSG00000110172	CHORDC1	11	89923597	89991532	307	45	3.1935	0.0007029	0.0253291	230	28	2.4344	0.0074579	0.115363	232	28	0.72537	0.23411	0.972177
ENSG00000143401	ANP32E	1	150180717	150243504	187	30	3.1922	0.00070598	0.0253905	181	28	3.6323	0.00014044	0.00914445	192	30	0.7227	0.23493	0.972177
ENSG00000092853	CLSPN	1	36175819	36270568	142	19	3.1896	0.00071226	0.0255549	135	18	3.6533	0.00012943	0.0087665	170	25	-1.1475	0.87441	0.972177
ENSG00000196993	NPIPB9	16	28343833	28409592	68	21	3.1892	0.00071332	0.0255549	58	17	2.1748	0.014821	0.169469	59	17	1.2923	0.098128	0.877061
ENSG00000196993	NPIPB9	16	28343833	28409592	68	21	3.1892	0.00071332	0.0255549	58	17	2.1748	0.014821	0.169469	73	16	-0.23533	0.59302	0.972177
ENSG00000196993	NPIPB9	16	28343833	28409592	68	21	3.1892	0.00071332	0.0255549	58	17	2.1748	0.014821	0.169469	12	7	-1.42	0.92219	0.972932
ENSG00000076984	MAP2K7	19	7933665	7989363	187	44	3.1879	0.0007166	0.0256226	160	35	2.8944	0.0018996	0.0527289	167	36	0.19151	0.42406	0.972177
ENSG00000166173	LARP6	15	71113889	71181498	182	20	3.187	0.00071878	0.0256509	151	14	2.9157	0.0017744	0.0503694	163	16	-0.32767	0.62842	0.972177
ENSG00000077150	NFKB2	10	104118867	104172286	95	31	3.1827	0.00072965	0.0259359	83	25	3.0538	0.0011297	0.0369015	110	25	1.2184	0.11153	0.886037
ENSG00000149187	CELF1	11	47477489	47609792	317	38	3.1822	0.00073089	0.0259359	278	38	3.0565	0.0011199	0.036777	311	37	0.68582	0.24641	0.972177
ENSG00000003436	TFPI	2	188318957	188454219	495	75	3.1818	0.0007318	0.0259359	459	66	2.8224	0.0023835	0.059581	539	79	-0.25793	0.60177	0.972177
ENSG00000253958	CLDN23	8	8524666	8571617	314	33	3.1816	0.00073239	0.0259359	278	26	2.5883	0.0048232	0.0908567	280	27	1.1088	0.13377	0.912198
ENSG00000159479	MED8	1	43839579	43890483	103	16	3.1799	0.00073657	0.0260339	91	12	3.7575	8.5796e-05	0.00671916	97	14	0.6716	0.25092	0.972177
ENSG00000122008	POLK	5	74772657	74905646	273	37	3.1766	0.00074495	0.0262346	250	32	3.0102	0.0013054	0.0409003	295	41	1.702	0.044376	0.807555
ENSG00000272573	MUSTN1	3	52857131	52904235	210	18	3.1766	0.00074509	0.0262346	198	17	2.8778	0.002002	0.0543995	214	20	0.66515	0.25298	0.972177
ENSG00000092847	AGO1	1	36300412	36405211	162	30	3.1753	0.0007484	0.0263009	144	24	3.4715	0.00025879	0.0138018	166	31	-0.0020464	0.50082	0.972177
ENSG00000178074	C2orf69	2	200740979	200802996	147	26	3.1727	0.00075505	0.0264502	127	20	2.6122	0.0044976	0.0877747	128	20	1.4223	0.07747	0.867274
ENSG00000148356	LRSAM1	9	130178765	130275780	319	27	3.1724	0.00075585	0.0264502	302	24	3.2901	0.00050073	0.0222288	320	26	0.33645	0.36827	0.972177
ENSG00000001460	STPG1	1	24673489	24776587	445	57	3.172	0.00075695	0.0264502	410	49	3.1954	0.00069828	0.0270181	441	55	0.48323	0.31447	0.972177
ENSG00000101425	BPI	20	36897552	36975907	388	93	3.1712	0.00075907	0.0264742	275	57	2.9474	0.0016024	0.047083	287	60	0.53894	0.29496	0.972177
ENSG00000159167	STC1	8	23689434	23747320	250	33	3.1704	0.00076103	0.0264925	215	25	2.3548	0.0092658	0.130308	234	29	1.0827	0.13947	0.918014
ENSG00000171466	ZNF562	19	9749330	9820776	346	36	3.168	0.00076736	0.0266625	299	27	3.0644	0.0010907	0.0362153	313	29	-0.056917	0.52269	0.972177
ENSG00000115267	IFIH1	2	163113589	163210218	329	26	3.1669	0.00077037	0.0267168	307	23	2.5164	0.0059288	0.102294	308	23	0.9733	0.1652	0.938796
ENSG00000142733	MAP3K6	1	27671670	27728558	147	42	3.1652	0.00077479	0.0268197	121	32	3.7169	0.00010083	0.00743036	143	39	-0.83565	0.79832	0.972177
ENSG00000114209	PDCD10	3	167391692	167487693	236	31	3.1636	0.00077915	0.0268763	178	20	3.2054	0.00067439	0.0266616	182	20	-0.27308	0.60761	0.972177
ENSG00000206280	ZBTB22	6	33272182	33320719	149	26	3.1635	0.00077934	0.0268763	149	26	2.8844	0.001961	0.0536016	161	29	0.97061	0.16587	0.938796
ENSG00000149305	HTR3B	11	113740518	113827283	340	56	3.1608	0.00078667	0.0270785	317	50	2.788	0.0026518	0.0636145	368	59	-0.13416	0.55336	0.972177
ENSG00000115896	PLCL1	2	198634426	199024608	1039	67	3.1598	0.00078938	0.0271212	870	64	3.2115	0.00066031	0.0263881	1015	67	-0.69053	0.75507	0.972177
ENSG00000104093	DMXL2	15	51729921	51950030	785	58	3.1582	0.00079384	0.0272237	528	28	3.019	0.0012682	0.0400756	528	28	0.23242	0.4081	0.972177
ENSG00000187105	HEATR4	14	73935189	74060651	553	115	3.1573	0.00079627	0.0272564	407	81	2.8544	0.0021559	0.0569345	431	87	-0.82053	0.79404	0.972177
ENSG00000188229	TUBB4B	9	140100711	140148159	172	44	3.1562	0.00079913	0.0273036	127	28	3.4389	0.00029208	0.0152005	152	34	0.55159	0.29062	0.972177
ENSG00000111885	MAN1A1	6	119488366	119706774	965	75	3.1515	0.00081205	0.027643	889	65	3.1259	0.00088629	0.0317668	940	71	0.57712	0.28193	0.972177
ENSG00000167549	CORO6	17	27931774	27984926	83	23	3.1515	0.00081206	0.027643	70	17	2.8351	0.0022907	0.0585964	85	22	0.84858	0.19806	0.961973
ENSG00000197561	ELANE	19	815989	866246	342	96	3.1509	0.00081395	0.0276563	188	48	3.2179	0.00064561	0.0260835	200	51	0.88149	0.18903	0.957716
ENSG00000143727	ACP1	2	229869	288283	128	16	3.15	0.00081627	0.0276842	122	14	2.7339	0.0031294	0.0706531	124	15	0.95908	0.16876	0.941654
ENSG00000117448	AKR1A1	1	45981455	46045723	240	26	3.1483	0.00082104	0.0277892	217	22	3.0114	0.0013004	0.0408131	243	25	-0.5447	0.70702	0.972177
ENSG00000010292	NCAPD2	12	6567547	6651132	436	43	3.1478	0.00082238	0.0277892	386	35	1.9964	0.022945	0.215561	415	40	2.5445	0.0054717	0.553115
ENSG00000167674	CTB-50L17.10	19	4437255	4512223	400	73	3.1455	0.00082893	0.0279593	307	48	3.0997	0.00096874	0.0334215	306	48	0.28931	0.38617	0.972177
ENSG00000273749	CYFIP1	15	22857667	23013603	808	175	3.144	0.00083334	0.0280057	687	141	2.0623	0.019592	0.197395	744	154	2.7248	0.003217	0.517531
ENSG00000146457	WTAP	6	160112712	160187351	298	40	3.1426	0.00083739	0.0280906	267	33	2.715	0.0033139	0.0734681	298	39	0.81298	0.20812	0.967534
ENSG00000189114	BLOC1S3	19	45647003	45695058	257	53	3.1387	0.00084848	0.028411	131	27	2.3514	0.0093512	0.131209	134	28	-0.96138	0.83182	0.972177
ENSG00000099250	NRP1	10	33456419	33658833	925	127	3.1367	0.0008542	0.0285507	866	116	3.1729	0.00075464	0.0281258	929	126	-1.4067	0.92025	0.972932
ENSG00000030110	BAK1	6	33530323	33583072	324	51	3.1279	0.00088033	0.0293709	316	49	2.6563	0.00395	0.0818892	322	50	0.46187	0.32209	0.972177
ENSG00000163960	UBXN7	3	196069745	196194411	385	69	3.124	0.00089218	0.0297125	325	53	3.2624	0.00055246	0.0237249	372	64	-0.34192	0.63379	0.972177
ENSG00000137821	LRRC49	15	71110578	71352436	463	65	3.1192	0.00090663	0.0301393	269	31	3.304	0.00047658	0.0216507	289	35	-0.21432	0.58485	0.972177
ENSG00000140463	BBS4	15	72943520	73040817	216	42	3.1183	0.00090938	0.0301764	162	29	2.18	0.014629	0.168511	181	34	-1.41	0.92072	0.972932
ENSG00000117000	RLF	1	40592041	40716593	448	28	3.1175	0.00091181	0.0302027	350	16	2.6718	0.0037723	0.0794252	366	18	0.64253	0.26026	0.972177
ENSG00000151023	ENKUR	10	25260908	25386208	503	57	3.1146	0.00092093	0.0304135	464	51	2.3323	0.0098435	0.134436	507	56	1.9085	0.028165	0.746982
ENSG00000112511	PHF1	6	33343773	33394230	145	30	3.1144	0.00092147	0.0304135	141	29	3.2627	0.00055179	0.0237249	155	32	0.55735	0.28864	0.972177
ENSG00000206579	XKR4	8	55980017	56448714	1865	168	3.1135	0.00092437	0.0304547	1683	145	2.5516	0.0053616	0.0965207	1830	159	-0.059626	0.52377	0.972177
ENSG00000152377	SPOCK1	5	136300987	136870018	1987	191	3.1126	0.00092715	0.0304918	1805	161	3.4711	0.00025921	0.0138018	1895	172	-0.25022	0.59879	0.972177
ENSG00000204969	PCDHA2	5	140139444	140401929	749	65	3.1105	0.00093373	0.0305632	687	56	3.3071	0.00047134	0.0215471	768	66	0.37754	0.35289	0.972177
ENSG00000138175	ARL3	10	104423484	104509190	204	37	3.1104	0.00093426	0.0305632	190	33	2.931	0.0016895	0.0487863	218	38	1.1852	0.11797	0.892732
ENSG00000159208	CIART	1	150219930	150269505	123	24	3.1104	0.00093429	0.0305632	118	23	2.7481	0.0029972	0.0685349	139	29	0.63854	0.26156	0.972177
ENSG00000135272	MDFIC	7	114527169	114669971	372	68	3.1097	0.00093634	0.0305761	344	61	2.9019	0.0018548	0.0517742	363	66	-1.1451	0.87391	0.972177
ENSG00000155545	MIER3	5	56205429	56282957	389	51	3.1081	0.00094145	0.0306748	363	45	3.4092	0.00032578	0.0164886	379	48	-0.31043	0.62188	0.972177
ENSG00000100147	CCDC134	22	42161636	42238175	257	37	3.1077	0.00094269	0.0306748	244	34	1.755	0.039633	0.285308	278	40	3.0572	0.0011172	0.426153
ENSG00000084073	ZMPSTE24	1	40688722	40769856	268	38	3.1063	0.00094726	0.0307693	207	24	2.5635	0.0051809	0.0947842	221	27	0.88183	0.18894	0.957716
ENSG00000092036	HAUS4	14	23405437	23461352	137	21	3.102	0.00096119	0.0311669	130	19	2.8486	0.0021958	0.057532	140	22	1.1952	0.116	0.890593
ENSG00000172081	MOB3A	19	2061031	2131501	355	58	3.0997	0.00096856	0.0313149	209	33	3.4656	0.00026456	0.0140461	220	36	0.47694	0.3167	0.972177
ENSG00000156097	GPR61	1	110047494	110098487	153	27	3.0995	0.00096915	0.0313149	140	23	3.0197	0.0012652	0.0400756	144	24	-0.41449	0.66074	0.972177
ENSG00000095203	EPB41L4B	9	111924254	112118021	773	165	3.0973	0.00097659	0.0315001	533	106	3.405	0.0003308	0.0166512	537	107	0.58203	0.28027	0.972177
ENSG00000169758	TMEM266	15	76317299	76507304	763	128	3.0959	0.00098103	0.0315881	592	93	3.3251	0.00044198	0.0207191	665	106	0.38011	0.35193	0.972177
ENSG00000140332	TLE3	15	70330129	70425274	403	110	3.094	0.00098726	0.0316624	267	69	2.721	0.0032541	0.072579	274	70	-0.39388	0.65317	0.972177
ENSG00000104388	RAB2A	8	61394469	61546203	527	42	3.0937	0.00098835	0.0316624	502	38	2.4098	0.0079816	0.120037	554	45	1.6818	0.046307	0.810054
ENSG00000172724	CCL19	9	34679567	34726274	164	39	3.0936	0.00098858	0.0316624	156	36	2.8254	0.002361	0.0594695	162	38	-0.17795	0.57062	0.972177
ENSG00000123444	KBTBD4	11	47583749	47635567	108	22	3.0932	0.0009902	0.0316624	84	24	3.6339	0.0001396	0.00914445	86	24	1.3354	0.09088	0.877061
ENSG00000242220	TCP10L	21	33937151	33992845	225	37	3.0921	0.00099369	0.031719	187	27	3.7756	7.9805e-05	0.00639238	198	29	0.29732	0.38311	0.972177
ENSG00000278259	MYO19	17	34841599	34926305	204	28	3.0866	0.0010122	0.032254	166	19	2.5729	0.0050423	0.0929873	194	25	-0.20587	0.58155	0.972177
ENSG00000197958	RPL12	9	130199953	130248711	179	18	3.0859	0.0010147	0.032278	170	16	3.2481	0.00058088	0.0244328	179	18	0.33174	0.37004	0.972177
ENSG00000109189	USP46	4	53447126	53560502	212	19	3.0832	0.001024	0.0325177	180	13	3.3398	0.00041919	0.02002	227	20	0.50943	0.30522	0.972177
ENSG00000117148	ACTL8	1	18046808	18163558	601	99	3.0796	0.0010363	0.0328518	385	56	2.9706	0.0014863	0.0448152	391	56	2.6256	0.0043248	0.533489
ENSG00000255408	PCDHA3	5	140145783	140401929	725	64	3.0778	0.0010427	0.032998	665	55	3.2885	0.00050363	0.0223038	741	65	0.35658	0.3607	0.972177
ENSG00000119547	ONECUT2	18	55067917	55168530	533	86	3.0772	0.0010446	0.0330015	441	65	3.0979	0.00097454	0.0335588	450	67	-0.16986	0.56744	0.972177
ENSG00000108557	RAI1	17	17549787	17724767	451	72	3.0732	0.0010588	0.0333926	333	51	3.4003	0.00033659	0.0167809	415	65	-1.1369	0.87221	0.972177
ENSG00000198945	L3MBTL3	6	130304728	130472594	630	85	3.0727	0.0010606	0.0333926	599	79	3.0944	0.00098613	0.0338633	624	83	-0.68693	0.75394	0.972177
ENSG00000196578	OR5AC2	3	97771017	97816946	378	27	3.0721	0.0010627	0.0333995	320	19	2.4785	0.0065969	0.108513	353	24	0.97635	0.16445	0.938796
ENSG00000171246	NPTX1	17	78430633	78485404	216	58	3.0712	0.0010659	0.0333995	177	45	2.8349	0.0022918	0.0585964	175	44	0.62619	0.2656	0.972177
ENSG00000215529	EFCAB8	20	31416595	31491113	322	43	3.0702	0.0010697	0.0333995	291	36	3.1031	0.00095759	0.0331611	334	45	-1.6774	0.95327	0.976774
ENSG00000083720	OXCT1	5	41720167	41905791	321	35	3.0697	0.0010713	0.0333995	272	26	2.8279	0.0023428	0.0592518	334	36	0.87118	0.19183	0.959933
ENSG00000117399	CDC20	1	43789626	43838874	69	18	3.0695	0.0010721	0.0333995	55	12	3.5183	0.00021713	0.0123083	71	17	0.010082	0.49598	0.972177
ENSG00000235942	LCE6A	1	152780330	152826459	296	18	3.0688	0.0010745	0.0333995	282	17	2.7825	0.0026967	0.0639802	316	20	0.87286	0.19137	0.958826
ENSG00000126653	NSRP1	17	28408821	28523493	290	32	3.0687	0.0010749	0.0333995	274	28	2.7922	0.0026176	0.0631205	302	33	0.42542	0.33527	0.972177
ENSG00000152359	POC5	5	74960023	75048313	415	39	3.0686	0.0010753	0.0333995	397	36	2.6872	0.0036031	0.0771924	414	39	1.603	0.054466	0.821789
ENSG00000188779	SKOR1	15	68077042	68136498	209	25	3.0629	0.0010961	0.0339548	190	21	2.9222	0.0017377	0.0496336	209	25	-0.25709	0.60144	0.972177
ENSG00000010310	GIPR	19	46136490	46195717	312	42	3.0625	0.0010976	0.0339548	283	36	2.5069	0.0060895	0.103973	298	39	0.66407	0.25332	0.972177
ENSG00000204970	PCDHA1	5	140130876	140401929	807	66	3.0622	0.0010987	0.0339548	744	57	3.2617	0.00055378	0.0237263	828	68	0.32995	0.37072	0.972177
ENSG00000066322	ELOVL1	1	43819068	43868745	86	18	3.0611	0.0011025	0.0340153	78	15	3.5843	0.00016901	0.0104486	90	19	0.23432	0.40737	0.972177
ENSG00000206286	VPS52	6	33208049	33274723	221	31	3.0557	0.0011226	0.0345776	221	31	3.1725	0.0007557	0.0281258	219	33	1.0767	0.14081	0.918739
ENSG00000076003	MCM6	2	136587196	136669047	278	35	3.0529	0.0011333	0.034849	229	26	3.4789	0.00025174	0.0135786	256	30	0.058775	0.47657	0.972177
ENSG00000156398	SFXN2	10	104439298	104508947	157	29	3.0499	0.0011448	0.035144	147	25	2.8245	0.0023677	0.0595091	168	30	1.032	0.15104	0.92971
ENSG00000125637	PSD4	2	113879976	113970677	406	81	3.0473	0.0011545	0.0353829	311	56	2.6767	0.003718	0.0787319	348	65	-0.96785	0.83344	0.972177
ENSG00000205858	LRRC72	7	16531505	16631114	538	102	3.0417	0.0011764	0.0359943	418	73	2.4335	0.0074777	0.115475	435	76	0.32872	0.37118	0.972177
ENSG00000164344	KLKB1	4	187113502	187189625	371	47	3.0384	0.0011891	0.0361983	348	42	3.4179	0.00031555	0.0161035	400	52	0.2744	0.39189	0.972177
ENSG00000248871	TNFSF12-TNFSF13	17	7417375	7474925	272	45	3.038	0.0011909	0.0361983	236	36	3.5197	0.00021601	0.0123083	250	40	1.2704	0.10197	0.879362
ENSG00000103222	ABCC1	16	16008434	16246931	1046	141	3.0379	0.0011913	0.0361983	912	135	3.2137	0.00065511	0.0262788	959	144	-1.7075	0.95613	0.977687
ENSG00000060339	CCAR1	10	70445956	70562134	413	52	3.0377	0.001192	0.0361983	348	39	3.0796	0.0010365	0.0351666	381	45	0.98427	0.16249	0.938639
ENSG00000171617	ENC1	5	73913231	73972249	241	63	3.0373	0.0011935	0.0361983	163	36	2.2481	0.012284	0.152911	172	39	1.1241	0.13049	0.90652
ENSG00000181754	AMIGO1	1	110039446	110087336	164	27	3.0368	0.0011956	0.0361983	149	23	2.9778	0.0014516	0.0440574	145	22	-0.55226	0.70962	0.972177
ENSG00000104915	STX10	19	13244872	13296188	189	63	3.0365	0.0011968	0.0361983	135	40	3.5549	0.0001891	0.0114223	148	45	-1.2812	0.89995	0.972508
ENSG00000072609	CHFR	12	133406937	133516459	522	56	3.0343	0.0012055	0.0364018	461	46	3.1999	0.00068729	0.0267694	468	47	-1.9484	0.97432	0.985039
ENSG00000042781	USH2A	1	215786236	216631738	3653	382	3.0337	0.0012078	0.0364116	2846	297	2.233	0.012774	0.156265	3122	301	1.6218	0.052422	0.820252
ENSG00000204967	PCDHA4	5	140151672	140401929	707	63	3.033	0.0012106	0.0364365	647	54	3.254	0.00056891	0.0242036	720	64	0.36046	0.35925	0.972177
ENSG00000244694	PTCHD4	6	47835157	48071425	948	109	3.0316	0.0012164	0.0365514	790	81	2.5934	0.0047517	0.0901551	857	90	1.0491	0.14706	0.929138
ENSG00000099256	PRTFDC1	10	25127536	25277680	690	110	3.0302	0.0012218	0.036654	591	90	2.9065	0.0018276	0.0514044	645	100	1.5	0.066805	0.859977
ENSG00000116741	RGS2	1	192743169	192791407	155	27	3.0279	0.0012311	0.036873	114	17	1.8492	0.032216	0.2566	113	16	2.9603	0.0015366	0.470712
ENSG00000251692	PTX4	16	1525940	1573468	312	58	3.0267	0.0012362	0.0369658	300	55	3.4958	0.00023636	0.0130373	314	58	-0.23186	0.59168	0.972177
ENSG00000167110	GOLGA2	9	131008108	131073286	169	27	3.0249	0.0012437	0.0371299	159	25	3.3837	0.00035762	0.0176161	163	25	-0.12912	0.55137	0.972177
ENSG00000175489	LRRC25	19	18491947	18543428	182	42	3.0233	0.0012503	0.0372666	159	35	2.7321	0.003147	0.0707902	174	39	0.21607	0.41446	0.972177
ENSG00000170185	USP38	4	144071070	144153141	250	27	3.0211	0.0012592	0.0374714	228	22	3.231	0.00061672	0.0254992	239	24	-0.96403	0.83249	0.972177
ENSG00000116871	MAP7D1	1	36586751	36656450	189	29	3.0128	0.0012942	0.0384454	182	27	3.8851	5.1142e-05	0.00470286	207	32	0.49035	0.31194	0.972177
ENSG00000140986	RPL3L	16	1984580	2039679	375	66	3.0124	0.0012961	0.0384454	291	44	2.4948	0.0063013	0.105824	290	44	-0.41943	0.66255	0.972177
ENSG00000187257	RSBN1L	7	77290743	77419120	454	46	3.0094	0.0013089	0.0387539	414	39	3.2143	0.00065392	0.0262788	442	42	-0.4105	0.65928	0.972177
ENSG00000173960	UBXN2A	2	24115132	24233701	462	38	3.009	0.0013107	0.0387539	438	34	2.9785	0.0014483	0.0440298	462	38	-0.68744	0.7541	0.972177
ENSG00000151366	NDUFC2	11	77769393	77826265	298	28	3.0049	0.0013285	0.0391422	287	26	2.9663	0.001507	0.0452174	323	32	1.036	0.1501	0.92971
ENSG00000172531	PPP1CA	11	67155652	67204376	133	27	3.0048	0.0013289	0.0391422	128	25	2.5165	0.0059265	0.102294	142	29	1.4264	0.07688	0.86679
ENSG00000107862	GBF1	10	103970255	104152656	332	45	3.0045	0.0013302	0.0391422	302	38	2.7331	0.0031373	0.0706966	408	43	1.5417	0.061578	0.840865
ENSG00000120437	ACAT2	6	160147989	160210087	222	27	3.0033	0.0013353	0.0391674	210	25	2.4838	0.0065002	0.107595	231	28	0.73711	0.23053	0.972177
ENSG00000177954	RPS27	1	153928239	153974631	74	21	2.9973	0.001362	0.0398871	56	14	1.9342	0.026546	0.231342	56	14	2.3564	0.0092276	0.593907
ENSG00000180269	GPR139	16	20032981	20120100	368	64	2.9961	0.0013672	0.039976	327	54	2.4975	0.0062541	0.105609	330	54	-0.045031	0.51796	0.972177
ENSG00000178719	GRINA	8	145029226	145077596	161	26	2.9935	0.0013792	0.040263	123	17	3.6014	0.00015824	0.00991584	125	17	0.45163	0.32577	0.972177
ENSG00000155329	ZCCHC10	5	132322677	132397275	315	40	2.9914	0.0013886	0.0404734	261	29	2.7956	0.0025906	0.0627982	262	29	-0.94203	0.82691	0.972177
ENSG00000172247	C1QTNF4	11	47601216	47650961	98	22	2.9899	0.0013953	0.0405871	77	22	3.3081	0.00046973	0.021527	81	24	1.0111	0.15599	0.93192
ENSG00000184209	SNRNP35	12	123907191	123960941	232	51	2.9896	0.0013969	0.0405871	196	40	3.3496	0.00040466	0.0195158	198	40	1.4261	0.076917	0.86679
ENSG00000115286	NDUFS7	19	1348526	1405588	258	61	2.9889	0.0013999	0.0406103	138	29	1.3396	0.090181	0.417229	138	29	1.7646	0.038818	0.79187
ENSG00000179580	RNF151	16	1981843	2028976	319	63	2.9874	0.0014066	0.0407406	237	40	2.5488	0.0054042	0.0968498	234	39	-0.51791	0.69774	0.972177
ENSG00000167077	MEI1	22	42060518	42205459	563	46	2.9862	0.0014121	0.0407845	538	43	1.6562	0.048837	0.312724	625	52	3.0304	0.0012213	0.43292
ENSG00000189292	FAM150B	2	269561	324002	152	35	2.9855	0.0014155	0.0407845	135	28	2.4146	0.0078772	0.119836	141	30	0.61613	0.2689	0.972177
ENSG00000156564	LRFN2	6	40349373	40590126	1277	144	2.9851	0.0014175	0.0407845	1080	105	2.517	0.0059186	0.102294	1145	113	1.4333	0.075886	0.865872
ENSG00000183751	TBL3	16	1987064	2038751	359	63	2.9841	0.001422	0.0407845	276	42	2.4522	0.007099	0.112746	276	42	-0.36774	0.64347	0.972177
ENSG00000188566	NDOR1	9	140065119	140123813	183	36	2.9839	0.0014232	0.0407845	139	23	3.3094	0.00046747	0.0215241	159	28	-1.0604	0.85551	0.972177
ENSG00000065989	PDE4A	19	10492449	10590307	308	48	2.9838	0.0014234	0.0407845	299	45	2.8478	0.0022012	0.057532	326	51	-0.24401	0.59639	0.972177
ENSG00000136861	CDK5RAP2	9	123141147	123377448	677	93	2.9835	0.0014249	0.0407845	511	68	3.1283	0.0008791	0.031694	592	76	-0.6342	0.73703	0.972177
ENSG00000075089	ACTR6	12	100558865	100628202	251	42	2.9833	0.0014258	0.0407845	219	33	2.9181	0.0017611	0.0501464	231	36	-1.3181	0.90627	0.972508
ENSG00000137166	FOXP4	6	41479164	41580122	461	90	2.9826	0.0014289	0.0408099	361	63	3.3202	0.00044978	0.0210312	386	68	0.013544	0.4946	0.972177
ENSG00000090447	TFAP4	16	4297187	4358001	245	46	2.981	0.0014367	0.0409693	169	26	2.8206	0.0023969	0.0598348	206	34	-0.46319	0.67839	0.972177
ENSG00000166272	WBP1L	10	104468727	104586022	340	44	2.9795	0.0014438	0.0411082	317	39	2.9396	0.0016434	0.0478299	358	47	-0.18313	0.57265	0.972177
ENSG00000213619	NDUFS3	11	47565562	47616115	129	22	2.9788	0.001447	0.0411321	109	25	3.2988	0.0004855	0.0218689	117	24	0.66381	0.25341	0.972177
ENSG00000119915	ELOVL3	10	103951143	103999346	78	21	2.9783	0.0014491	0.0411321	75	20	2.7852	0.0026746	0.0636926	104	21	1.1268	0.12991	0.90652
ENSG00000085265	FCN1	9	137787711	137844849	294	66	2.9756	0.0014621	0.0414374	231	48	2.9461	0.0016093	0.0471353	244	51	-0.15743	0.56255	0.972177
ENSG00000244005	NFS1	20	34246610	34322287	246	23	2.9744	0.0014676	0.0415295	227	20	2.4829	0.006516	0.10776	251	23	0.27552	0.39146	0.972177
ENSG00000145536	ADAMTS16	5	5105443	5330412	1318	245	2.9735	0.0014722	0.0415958	1102	199	2.4773	0.0066183	0.108671	1122	201	0.29772	0.38296	0.972177
ENSG00000150977	RILPL2	12	123889936	123956264	281	64	2.9721	0.0014787	0.0417156	243	52	3.1989	0.00068974	0.0268082	251	55	0.86124	0.19455	0.961973
ENSG00000172232	AZU1	19	792831	842017	351	92	2.9679	0.0014991	0.0421598	231	55	3.2026	0.00068097	0.0267336	249	59	1.2668	0.10261	0.880472
ENSG00000166035	LIPC	15	58667953	58871073	1146	195	2.9675	0.0015013	0.0421598	864	163	2.7962	0.0025852	0.0627499	898	171	-1.0487	0.85285	0.972177
ENSG00000178031	ADAMTSL1	9	18439079	18920948	2729	340	2.9645	0.001516	0.0424854	2232	260	2.243	0.012448	0.154041	2355	281	0.39996	0.34459	0.972177
ENSG00000175066	GK5	3	141866369	141979449	437	68	2.9642	0.0015175	0.0424854	377	54	2.6655	0.0038431	0.0805812	402	60	0.015711	0.49373	0.972177
ENSG00000136327	NKX2-8	14	37039216	37086786	208	26	2.9608	0.0015343	0.0428907	193	22	3.3423	0.00041541	0.0199299	221	27	0.13969	0.44445	0.972177
ENSG00000183248	PRR36	19	7923605	7974326	194	42	2.9587	0.0015449	0.0431216	168	34	2.7985	0.0025667	0.062548	173	35	0.22333	0.41164	0.972177
ENSG00000105327	BBC3	19	47714079	47771023	178	48	2.9558	0.0015595	0.0434634	127	29	3.208	0.0006684	0.026596	134	32	-1.1215	0.86897	0.972177
ENSG00000133805	AMPD3	11	10436846	10539126	487	85	2.9545	0.001566	0.0435787	424	70	2.595	0.0047293	0.0900082	430	71	-0.53782	0.70465	0.972177
ENSG00000265778	RP11-17M16.2	18	74164915	74215874	201	54	2.9537	0.0015701	0.043627	187	49	2.6422	0.0041185	0.083604	210	55	-0.64132	0.73934	0.972177
ENSG00000096150	RPS18	6	33204852	33254281	159	22	2.9522	0.0015775	0.0437	159	22	3.1628	0.00078136	0.0289056	167	25	0.59452	0.27608	0.972177
ENSG00000204965	PCDHA5	5	140166361	140401929	662	62	2.9519	0.001579	0.0437	603	53	3.1825	0.00073	0.027559	668	62	0.43216	0.33281	0.972177
ENSG00000135903	PAX3	2	223054606	223198715	570	106	2.9517	0.0015801	0.0437	492	85	2.2755	0.011439	0.146858	515	90	0.464	0.32133	0.972177
ENSG00000163376	KBTBD8	3	67013727	67071634	184	38	2.9513	0.0015822	0.0437	158	31	3.1852	0.00072333	0.0274196	191	39	-0.07142	0.52847	0.972177
ENSG00000152527	PLEKHH2	2	43829439	44005126	1051	103	2.9505	0.0015863	0.0437477	860	95	3.2728	0.00053235	0.0230764	894	101	0.22238	0.41201	0.972177
ENSG00000070614	NDST1	5	149830365	149947773	484	87	2.9494	0.0015921	0.0438422	409	69	1.7714	0.038244	0.280035	420	71	1.875	0.030393	0.761067
ENSG00000170209	ANKK1	11	113223513	113281140	215	34	2.9481	0.0015989	0.0439638	189	27	2.1777	0.014715	0.169011	212	32	1.1525	0.12456	0.899926
ENSG00000162607	USP1	1	62866975	62927475	197	41	2.9456	0.0016117	0.0442498	132	29	2.2658	0.011733	0.148919	136	29	-0.37737	0.64705	0.972177
ENSG00000009790	TRAF3IP3	1	209894393	209965668	222	26	2.9433	0.0016235	0.0445075	211	23	2.9439	0.0016207	0.0472876	239	29	-0.71082	0.7614	0.972177
ENSG00000054116	TRAPPC3	1	36592170	36656654	173	28	2.9424	0.0016284	0.0445123	167	26	3.8559	5.7642e-05	0.00500914	188	30	0.50753	0.30589	0.972177
ENSG00000171812	COL8A2	1	36550840	36626305	206	34	2.9424	0.0016285	0.0445123	201	32	3.6508	0.0001307	0.00878476	234	40	-0.058311	0.52325	0.972177
ENSG00000007264	MATK	19	3767967	3836810	364	88	2.9386	0.0016484	0.0449032	254	58	3.3052	0.00047458	0.0216416	260	59	0.07263	0.47105	0.972177
ENSG00000239697	TNFSF12	17	7417375	7471207	264	43	2.9384	0.0016498	0.0449032	228	35	3.4565	0.00027367	0.0143234	241	38	1.2632	0.10326	0.880705
ENSG00000084710	EFR3B	2	25229973	25392004	505	55	2.9383	0.0016501	0.0449032	467	48	3.2216	0.00063733	0.0258624	482	50	0.98362	0.16265	0.938796
ENSG00000197548	ATG7	3	11279010	11609139	1235	82	2.9375	0.0016542	0.0449484	1004	57	2.6465	0.0040669	0.0830649	1086	62	-0.66261	0.74621	0.972177
ENSG00000184117	NIPSNAP1	22	29940797	30012326	314	37	2.9367	0.0016587	0.04496	239	22	2.5383	0.0055704	0.0982043	245	24	0.50619	0.30636	0.972177
ENSG00000117362	APH1A	1	150227799	150276609	137	24	2.9365	0.0016595	0.04496	131	22	2.5054	0.0061164	0.104142	156	29	0.3324	0.36979	0.972177
ENSG00000237452	BHMG1	19	46201515	46277376	234	43	2.9358	0.0016632	0.0449786	195	33	2.4593	0.00696	0.111888	216	38	1.1551	0.12403	0.897798
ENSG00000164128	NPY1R	4	164235116	164300984	327	45	2.9352	0.0016666	0.0449786	302	39	2.7791	0.0027254	0.0644545	319	43	0.058667	0.47661	0.972177
ENSG00000165917	RAPSN	11	47449308	47505730	142	22	2.9351	0.0016675	0.0449786	138	21	2.4646	0.0068576	0.111115	146	23	0.96631	0.16694	0.939789
ENSG00000162039	MEIOB	16	1873984	1957179	715	21	2.9329	0.0016791	0.0451783	612	14	2.8542	0.0021571	0.0569345	635	15	-0.44786	0.67287	0.972177
ENSG00000135074	ADAM19	5	156812071	157037831	998	91	2.9328	0.0016798	0.0451783	897	76	2.9501	0.0015886	0.0468268	987	89	-0.21666	0.58576	0.972177
ENSG00000112514	CUTA	6	33374319	33421111	100	26	2.9317	0.0016856	0.0452413	99	26	3.1328	0.00086583	0.0313383	104	27	-0.518	0.69777	0.972177
ENSG00000111639	MRPL51	12	6591316	6637471	233	25	2.9312	0.001688	0.0452413	207	20	1.7515	0.039932	0.28642	217	22	2.592	0.0047706	0.536478
ENSG00000089060	SLC8B1	12	113726571	113807934	259	39	2.931	0.0016895	0.0452413	218	29	2.6886	0.0035872	0.0771924	237	32	0.80978	0.20903	0.96769
ENSG00000177548	RABEP2	16	28905742	28972339	131	33	2.9299	0.0016956	0.0453389	109	25	2.6419	0.0041226	0.083604	119	28	0.82958	0.20339	0.965958
ENSG00000244242	IFITM10	11	1743640	1806824	310	51	2.929	0.0017005	0.0454041	225	32	3.3364	0.00042431	0.0201471	227	33	-1.3278	0.90787	0.972508
ENSG00000100664	EIF5	14	103765339	103821362	313	51	2.9282	0.0017048	0.0454115	219	28	2.7124	0.0033398	0.0736876	230	30	-0.13993	0.55564	0.972177
ENSG00000112493	TAPBP	6	33257471	33317164	173	28	2.928	0.0017057	0.0454115	174	29	2.6534	0.0039844	0.0822	176	30	1.2735	0.10141	0.879194
ENSG00000172264	MACROD2	20	13941146	16043842	9016	651	2.9275	0.0017087	0.0454258	7466	568	2.6877	0.003597	0.0771924	7924	586	0.87732	0.19016	0.958361
ENSG00000081842	PCDHA6	5	140172650	140401929	640	62	2.9261	0.0017161	0.0455569	582	52	3.1606	0.00078735	0.0290107	644	61	0.41927	0.33751	0.972177
ENSG00000197279	ZNF165	6	28013482	28067341	203	20	2.9249	0.0017226	0.0456638	202	20	3.0773	0.0010445	0.0351788	209	21	-0.50107	0.69184	0.972177
ENSG00000107960	OBFC1	10	105627316	105713045	319	46	2.9229	0.0017341	0.0458087	278	36	2.8734	0.0020302	0.0549086	295	39	0.037169	0.48518	0.972177
ENSG00000063245	EPN1	19	56151561	56217141	268	45	2.9225	0.0017359	0.0458087	232	38	2.3559	0.0092392	0.130222	247	41	1.2937	0.097885	0.877061
ENSG00000206285	B3GALT4	6	33209917	33256602	156	22	2.9225	0.0017363	0.0458087	155	21	3.1153	0.00091866	0.0323685	162	24	0.73107	0.23237	0.972177
ENSG00000100865	CINP	14	102804619	102864253	178	27	2.9222	0.001738	0.0458087	155	21	2.6264	0.0043153	0.0857614	189	25	-0.057939	0.5231	0.972177
ENSG00000166501	PRKCB	16	23812300	24241932	1983	276	2.9201	0.0017497	0.0460435	1686	227	3.3722	0.0003728	0.0181216	1786	240	-0.1941	0.57695	0.972177
ENSG00000178209	PLEC	8	144979321	145085913	384	42	2.9197	0.0017519	0.0460435	333	33	3.7443	9.0458e-05	0.00692712	347	36	0.73932	0.22985	0.972177
ENSG00000131697	NPHP4	1	5912870	6087618	790	86	2.9192	0.0017546	0.0460489	691	70	2.6827	0.0036515	0.0779161	735	76	0.46747	0.32008	0.972177
ENSG00000002919	SNX11	17	46149911	46210109	222	27	2.9161	0.0017724	0.04645	206	23	2.4691	0.0067732	0.11007	207	23	0.61314	0.26989	0.972177
ENSG00000088926	F11	4	187152099	187220835	320	52	2.9156	0.0017751	0.0464547	299	46	3.034	0.0012066	0.0387717	333	54	0.92335	0.17791	0.950301
ENSG00000052795	FNIP2	4	159655182	159839202	360	33	2.9147	0.00178	0.0465008	333	28	2.8926	0.0019106	0.0527289	347	30	-1.1152	0.86761	0.972177
ENSG00000159079	C21orf59	21	33963977	34020174	183	31	2.9144	0.0017819	0.0465008	151	22	3.5902	0.00016523	0.010258	159	24	0.31812	0.3752	0.972177
ENSG00000136147	PHF11	13	50034746	50113123	361	37	2.9137	0.0017859	0.0465023	338	33	2.6529	0.0039903	0.0822296	350	35	0.44452	0.32833	0.972177
ENSG00000108342	CSF3	17	38136614	38184066	235	25	2.9135	0.001787	0.0465023	215	21	2.3049	0.010587	0.141123	245	26	1.7159	0.043088	0.79915
ENSG00000176900	OR51T1	11	4868049	4914113	176	30	2.9113	0.0017997	0.0467669	171	28	2.4252	0.0076493	0.117632	210	37	1.0189	0.15413	0.931537
ENSG00000136104	RNASEH2B	13	51448814	51554596	341	63	2.9108	0.0018023	0.0467685	297	52	2.9622	0.0015272	0.0455537	352	62	-0.73958	0.77022	0.972177
ENSG00000100401	RANGAP1	22	41630781	41717255	280	34	2.91	0.0018073	0.0468217	270	32	2.0505	0.020159	0.201186	293	36	1.3117	0.094819	0.877061
ENSG00000164418	GRIK2	6	101806584	102527958	2997	270	2.909	0.0018129	0.0468217	2743	228	2.6397	0.0041485	0.0838024	2926	249	-0.085106	0.53391	0.972177
ENSG00000071626	DAZAP1	19	1372584	1445683	299	72	2.9089	0.0018136	0.0468217	144	36	1.2013	0.11481	0.466919	139	34	0.20626	0.41829	0.972177
ENSG00000159063	ALG8	11	77801988	77885699	464	30	2.9087	0.0018145	0.0468217	453	28	2.8478	0.0022013	0.057532	501	34	0.54542	0.29273	0.972177
ENSG00000188800	TMCO2	1	40678573	40727365	173	17	2.906	0.0018306	0.0471712	143	11	2.4926	0.006341	0.106174	160	14	0.74238	0.22893	0.972177
ENSG00000171044	XKR6	8	10743654	11093875	1969	137	2.9022	0.0018528	0.0476616	1733	123	2.4429	0.0072856	0.11472	1839	124	2.4132	0.0079057	0.588526
ENSG00000176927	EFCAB5	17	28221874	28445470	406	34	2.9018	0.0018548	0.0476616	377	29	2.5409	0.0055279	0.0977356	407	33	0.83301	0.20242	0.964354
ENSG00000167671	UBXN6	19	4435003	4492791	299	53	2.9005	0.0018629	0.0478032	242	38	2.8345	0.0022951	0.0585964	239	37	-0.19548	0.57749	0.972177
ENSG00000168131	OR2B2	6	27868963	27915174	144	33	2.8987	0.0018733	0.0479828	143	32	2.7861	0.0026674	0.0636811	164	37	-0.42502	0.66459	0.972177
ENSG00000134222	PSRC1	1	109812176	109860790	194	52	2.8984	0.0018751	0.0479828	164	42	2.7699	0.0028036	0.0655466	158	40	0.28764	0.38681	0.972177
ENSG00000171017	LRRC8E	19	7918390	7976908	213	46	2.8977	0.0018793	0.0480237	184	37	2.7477	0.0030003	0.0685349	190	38	0.31311	0.3771	0.972177
ENSG00000105321	CCDC9	19	47724731	47787329	219	38	2.8969	0.0018843	0.0480848	171	25	2.9983	0.0013574	0.0422398	180	27	-0.60749	0.72824	0.972177
ENSG00000162390	ACOT11	1	54972930	55110417	729	127	2.8942	0.0019006	0.0484338	645	107	2.863	0.0020985	0.05603	678	115	-0.53872	0.70496	0.972177
ENSG00000260001	TGFBR3L	19	7946032	7993980	161	41	2.8932	0.001907	0.0484884	139	33	2.5227	0.0058227	0.101391	146	35	0.18328	0.42729	0.972177
ENSG00000152219	ARL14EP	11	30309649	30369165	220	26	2.893	0.001908	0.0484884	204	23	2.3642	0.0090343	0.128624	211	24	0.93254	0.17553	0.949165
ENSG00000163116	STPG2	4	98470025	99099391	2546	64	2.8913	0.0019182	0.0486806	2383	58	2.3658	0.0089948	0.128177	2615	64	2.0331	0.021019	0.693589
ENSG00000166206	GABRB3	15	26778693	27053935	1362	169	2.8864	0.0019483	0.0493139	1246	145	2.7476	0.0030021	0.0685349	1340	159	0.22365	0.41151	0.972177
ENSG00000239836	PSMB9	6	32786927	32837628	421	61	2.8864	0.0019485	0.0493139	420	60	2.7539	0.0029447	0.0679827	468	67	-0.068476	0.5273	0.972177
ENSG00000196663	TECPR2	14	102794300	102978818	652	55	2.885	0.0019569	0.0494586	577	44	2.6073	0.0045625	0.088322	670	52	-0.2676	0.6055	0.972177
ENSG00000170959	DCDC1	11	30875150	31049233	464	54	2.8845	0.0019603	0.0494768	417	45	2.7312	0.0031557	0.0708993	329	33	2.5169	0.0059201	0.553115
ENSG00000170959	DCDC1	11	30875150	31049233	464	54	2.8845	0.0019603	0.0494768	417	45	2.7312	0.0031557	0.0708993	475	53	1.1051	0.13456	0.913636
ENSG00000197766	CFD	19	824665	873624	365	101	2.8826	0.0019718	0.0496841	203	50	2.8071	0.0024998	0.061392	211	53	1.4114	0.079068	0.868387
ENSG00000167522	ANKRD11	16	89324029	89591969	1033	92	2.8823	0.0019739	0.0496841	870	86	3.4734	0.00025694	0.0137605	1003	87	-0.9117	0.81904	0.972177
ENSG00000112167	SAYSD1	6	39061840	39117865	267	44	2.8815	0.0019787	0.0497371	235	36	2.3029	0.010642	0.141354	250	39	1.5764	0.057468	0.828513
ENSG00000196415	PRTN3	19	805985	858175	342	94	2.8796	0.0019908	0.0499731	206	52	3.2096	0.00066467	0.0265048	221	56	0.89565	0.18522	0.955709
ENSG00000178342	KCNG2	18	77588668	77669816	384	50	2.8783	0.0019991	0.0501133	297	37	3.7005	0.00010758	0.00771185	304	39	-1.0072	0.84309	0.972177
ENSG00000132793	LPIN3	20	39934495	39999222	201	40	2.8769	0.0020079	0.05026	173	31	2.4846	0.0064844	0.10743	181	33	1.1885	0.11733	0.892732
ENSG00000179071	CCDC89	11	85384893	85432320	109	25	2.8765	0.0020104	0.05026	105	23	2.6939	0.0035309	0.0765713	111	25	0.19155	0.42405	0.972177
ENSG00000127152	BCL11B	14	99625624	99773514	459	99	2.8748	0.0020214	0.0504666	387	77	2.0035	0.022561	0.213478	419	87	1.213	0.11257	0.88727
ENSG00000136717	BIN1	2	127795599	127899903	543	73	2.8729	0.0020333	0.0506951	500	64	3.0692	0.0010731	0.0358797	508	65	0.87614	0.19048	0.958659
ENSG00000204963	PCDHA7	5	140178969	140401929	621	60	2.8697	0.0020541	0.0511446	566	51	3.1191	0.00090713	0.0322005	625	60	0.40201	0.34384	0.972177
ENSG00000006576	PHTF2	7	77393109	77596821	671	72	2.8687	0.0020608	0.0511839	572	56	3.059	0.0011104	0.0365955	600	59	-0.50828	0.69437	0.972177
ENSG00000106771	TMEM245	9	111767415	111917225	726	80	2.8682	0.0020638	0.0511839	618	62	3.2219	0.00063678	0.0258624	595	60	-0.035372	0.51411	0.972177
ENSG00000198855	FICD	12	108874051	108923380	257	45	2.8682	0.002064	0.0511839	235	39	1.953	0.025409	0.226801	245	42	2.0696	0.019247	0.690992
ENSG00000175806	MSRA	8	9876830	10296401	2280	170	2.8671	0.0020713	0.051296	2071	148	1.9401	0.026182	0.22991	2221	154	1.2884	0.098796	0.877061
ENSG00000100413	POLR3H	22	41911803	41975479	184	24	2.8661	0.002078	0.0513463	165	20	1.7875	0.03693	0.275338	199	26	2.8435	0.0022311	0.47709
ENSG00000142609	CFAP74	1	1843390	1970276	738	110	2.8659	0.0020789	0.0513463	521	64	2.8593	0.0021226	0.0565096	531	66	-0.22023	0.58715	0.972177
ENSG00000108064	TFAM	10	60109903	60168990	203	44	2.8654	0.0020823	0.0513615	173	35	2.8089	0.0024856	0.0612195	177	36	0.013597	0.49458	0.972177
ENSG00000143543	JTB	1	153936745	153986096	92	26	2.8634	0.0020954	0.0516157	65	15	1.8916	0.029271	0.244629	64	15	2.1927	0.014165	0.646036
ENSG00000117450	PRDX1	1	45966707	46023562	234	22	2.8623	0.002103	0.0517338	219	20	2.8067	0.0025026	0.061392	237	22	-0.55553	0.71073	0.972177
ENSG00000259112	NDUFC2-KCTD14	11	77716761	77826265	569	52	2.8604	0.0021158	0.0519794	538	47	2.8923	0.0019119	0.0527289	591	55	1.22	0.11122	0.886037
ENSG00000198053	SIRPA	20	1839763	1930540	464	96	2.8591	0.0021241	0.0521139	350	61	2.6246	0.0043381	0.0859364	360	64	-1.2229	0.88932	0.972177
ENSG00000103449	SALL1	16	51159886	51220183	188	55	2.856	0.0021451	0.0525592	137	39	2.7397	0.0030748	0.0696766	144	41	0.4046	0.34289	0.972177
ENSG00000112139	MDGA1	6	37590284	37700766	579	108	2.8555	0.0021485	0.0525727	527	94	2.4629	0.0068918	0.111473	565	104	0.95782	0.16908	0.942518
ENSG00000143952	VPS54	2	64109280	64281526	629	68	2.855	0.0021517	0.0525813	558	55	2.1481	0.015852	0.175929	592	61	1.4503	0.073483	0.860826
ENSG00000171055	FEZ2	2	36769397	36860333	390	58	2.8542	0.0021571	0.0525886	276	33	3.5279	0.00020945	0.0122111	311	39	0.69121	0.24472	0.972177
ENSG00000196233	LCOR	10	98557017	98734198	452	51	2.8541	0.0021577	0.0525886	344	33	2.1354	0.016364	0.17881	389	39	2.3488	0.0094181	0.593907
ENSG00000196233	LCOR	10	98557017	98734198	452	51	2.8541	0.0021577	0.0525886	344	33	2.1354	0.016364	0.17881	87	11	0.77773	0.21836	0.972177
ENSG00000102970	CCL17	16	57403679	57459974	281	53	2.8535	0.002162	0.0526239	223	40	2.3844	0.0085525	0.125048	241	42	1.1433	0.12645	0.903317
ENSG00000115604	IL18R1	2	102944093	103025230	357	32	2.8524	0.0021693	0.052732	348	30	2.5396	0.0055485	0.0980058	386	36	0.50699	0.30608	0.972177
ENSG00000186788	SPATA31D3	9	84523415	84575009	68	24	2.8512	0.0021774	0.0528593	43	14	2.6142	0.0044721	0.0875553	46	15	-0.92159	0.82163	0.972177
ENSG00000164300	SERINC5	5	79397050	79586898	1022	134	2.8458	0.0022152	0.0537062	946	146	2.6597	0.0039106	0.081578	1046	138	-2.19	0.98574	0.990374
ENSG00000117480	FAAH	1	46824939	46889520	233	23	2.844	0.0022273	0.0538286	205	17	3.0643	0.001091	0.0362153	219	20	-1.2378	0.8921	0.972177
ENSG00000169550	MUC15	11	26570579	26628815	356	54	2.8439	0.0022282	0.0538286	335	49	2.0756	0.018968	0.1936	369	56	1.4777	0.069742	0.860826
ENSG00000129194	SOX15	17	7481496	7529037	116	25	2.8438	0.002229	0.0538286	106	21	3.0389	0.0011872	0.0383716	131	27	0.21093	0.41647	0.972177
ENSG00000072518	MARK2	11	63571400	63688492	296	47	2.84	0.0022553	0.0543925	269	41	2.3842	0.0085592	0.125048	291	46	0.29129	0.38542	0.972177
ENSG00000141431	ASXL3	18	31123541	31341159	725	84	2.8393	0.0022606	0.0544359	619	66	3.2301	0.00061869	0.0254992	650	70	1.5681	0.058426	0.829327
ENSG00000174417	TRHR	8	110064653	110141813	329	44	2.839	0.002263	0.0544359	307	39	2.6028	0.0046229	0.0891808	313	40	-0.13089	0.55207	0.972177
ENSG00000143552	NUP210L	1	153955166	154162592	415	49	2.8382	0.0022688	0.0545044	312	29	2.3985	0.0082321	0.122808	324	31	2.1245	0.016815	0.681635
ENSG00000226264	HLA-DMB	6	32892406	32943847	308	42	2.837	0.0022772	0.054635	308	42	2.7663	0.0028348	0.0661083	316	43	-0.60492	0.72738	0.972177
ENSG00000136144	RCBTB1	13	50096082	50194742	589	42	2.8347	0.0022937	0.0549217	573	40	2.6559	0.0039543	0.0818892	609	45	-0.39199	0.65247	0.972177
ENSG00000179846	NKPD1	19	45643008	45698408	306	62	2.8345	0.0022951	0.0549217	170	34	2.0276	0.0213	0.206749	172	35	-1.0774	0.85935	0.972177
ENSG00000115392	FANCL	2	58376378	58503515	524	76	2.8323	0.0023106	0.0552209	427	58	2.5533	0.005335	0.0964541	469	63	-0.59249	0.72324	0.972177
ENSG00000213190	MLLT11	1	150997151	151050973	187	35	2.8308	0.0023214	0.0554073	170	31	2.8309	0.002321	0.058979	206	38	-1.1706	0.87911	0.972177
ENSG00000108468	CBX1	17	46137414	46213883	276	29	2.8287	0.0023369	0.0557052	258	26	2.4022	0.0081478	0.122038	259	26	0.47458	0.31754	0.972177
ENSG00000177051	FBXO46	19	46203887	46269151	198	39	2.8268	0.0023505	0.0558083	162	30	2.3516	0.0093456	0.131209	182	34	1.2072	0.11367	0.889423
ENSG00000164100	NDST3	4	118920500	119189789	917	65	2.8264	0.0023535	0.0558083	863	59	2.7329	0.003139	0.0706966	941	67	0.13173	0.4476	0.972177
ENSG00000243444	PALM2	9	112368068	112723756	1782	203	2.8263	0.0023545	0.0558083	1462	157	2.8985	0.0018749	0.0522561	1544	164	-1.4797	0.93052	0.973233
ENSG00000212864	RNF208	9	140104699	140150775	166	43	2.8258	0.002358	0.0558083	123	27	3.1037	0.00095567	0.0331569	140	32	0.56015	0.28769	0.972177
ENSG00000078098	FAP	2	163017194	163135045	326	31	2.8254	0.0023612	0.0558083	296	26	2.4341	0.0074653	0.11538	301	26	0.20163	0.4201	0.972177
ENSG00000118113	MMP8	11	102572526	102630734	344	56	2.8252	0.0023624	0.0558083	319	49	2.3444	0.0095288	0.132191	337	54	1.1895	0.11711	0.892732
ENSG00000124374	PAIP2B	2	71399868	71489233	410	51	2.8245	0.0023675	0.0558573	362	41	2.6138	0.0044776	0.0875699	369	42	-0.3637	0.64196	0.972177
ENSG00000006747	SCIN	7	12574989	12703228	758	111	2.8222	0.002385	0.0561656	632	84	2.7754	0.0027566	0.0650254	686	93	-1.5071	0.93411	0.973488
ENSG00000100023	PPIL2	22	21985273	22062202	395	59	2.8217	0.0023886	0.0561656	320	42	2.6072	0.004564	0.088322	332	45	-0.063972	0.5255	0.972177
ENSG00000129474	AJUBA	14	23430386	23486851	127	28	2.8215	0.0023897	0.0561656	115	24	2.2866	0.011109	0.144511	133	28	1.6955	0.044989	0.808809
ENSG00000157181	C1orf27	1	186309890	186400503	286	44	2.8203	0.0023993	0.0563194	231	32	2.9742	0.0014686	0.0443602	228	31	-1.1727	0.87954	0.972177
ENSG00000113649	TCERG1	5	145791873	145901071	362	59	2.8193	0.0024062	0.0564096	275	41	2.19	0.014264	0.166215	277	41	1.291	0.098351	0.877061
ENSG00000167513	CDT1	16	88835186	88885666	377	76	2.8186	0.0024114	0.0564547	321	62	2.8812	0.0019811	0.0539111	365	70	1.2346	0.10849	0.886037
ENSG00000118007	STAG1	3	136045077	136506245	940	78	2.818	0.0024162	0.0564547	922	75	3.1762	0.00074603	0.0280078	984	82	-0.061522	0.52453	0.972177
ENSG00000105397	TYK2	19	10451204	10526248	279	48	2.8179	0.0024173	0.0564547	273	46	2.6281	0.0042931	0.0855046	286	49	-0.28348	0.61159	0.972177
ENSG00000106004	HOXA5	7	27170671	27227309	139	34	2.8174	0.0024209	0.0564673	124	28	2.1299	0.016591	0.179376	137	32	0.60703	0.27191	0.972177
ENSG00000172062	SMN1	5	69310350	69383422	5	2	2.8149	0.0024395	0.0568126	NA	NA	NA	NA	NA	NA	NA	NA	NA	NA
ENSG00000145901	TNIP1	5	150399504	150502221	518	103	2.8137	0.0024485	0.0568126	460	87	2.4123	0.0079261	0.120037	509	98	1.8694	0.030782	0.764558
ENSG00000136875	PRPF4	9	116002914	116066079	232	37	2.8137	0.0024487	0.0568126	225	35	3.0859	0.0010148	0.0346216	240	39	0.097259	0.46126	0.972177
ENSG00000129951	PLPPR3	19	802488	856952	353	96	2.8134	0.0024507	0.0568126	220	54	3.1271	0.00088283	0.0317044	235	58	1.0489	0.14711	0.929138
ENSG00000267467	APOC4	19	45410495	45458753	226	41	2.8134	0.0024511	0.0568126	176	27	2.897	0.0018835	0.0524165	177	27	1.1297	0.1293	0.905971
ENSG00000169756	LIMS1	2	109115811	109313702	770	55	2.8122	0.0024605	0.0569407	736	51	3.1607	0.00078702	0.0290107	799	57	-0.54487	0.70708	0.972177
ENSG00000247626	MARS2	2	198535028	198583114	112	20	2.8119	0.0024628	0.0569407	90	13	2.7227	0.0032378	0.072303	99	16	0.45862	0.32325	0.972177
ENSG00000088992	TESC	12	117466728	117572251	483	81	2.8086	0.0024876	0.0574421	423	66	2.522	0.0058338	0.101441	462	75	0.10209	0.45934	0.972177
ENSG00000141293	SKAP1	17	46200802	46542596	1032	61	2.8069	0.0025011	0.0576816	961	74	2.4392	0.0073606	0.115212	974	75	0.78836	0.21524	0.972024
ENSG00000130005	GAMT	19	1387025	1436569	203	51	2.8053	0.0025131	0.0578161	95	25	1.1967	0.11571	0.467437	90	23	-0.21416	0.58479	0.972177
ENSG00000054598	FOXC1	6	1575681	1624132	204	71	2.8053	0.0025132	0.0578161	146	50	3.677	0.00011799	0.00825057	156	52	1.1268	0.12991	0.90652
ENSG00000047410	TPR	1	186270784	186379883	339	42	2.8034	0.0025285	0.0580488	271	29	3.0323	0.0012136	0.0388837	271	29	-1.0986	0.86404	0.972177
ENSG00000174197	MGA	15	41878432	42072141	573	68	2.8031	0.0025304	0.0580488	396	39	1.8857	0.02967	0.246074	455	44	0.74987	0.22667	0.972177
ENSG00000016391	CHDH	3	53840324	53915420	342	74	2.8025	0.002535	0.0580488	276	55	2.7464	0.0030127	0.0686069	304	62	-0.034188	0.51364	0.972177
ENSG00000249884	RNF103-CHMP3	2	86720553	86983245	803	102	2.8024	0.0025359	0.0580488	683	80	2.7978	0.0025724	0.0626041	794	96	0.22031	0.41281	0.972177
ENSG00000123200	ZC3H13	13	46518600	46661896	419	35	2.801	0.0025472	0.0582352	337	23	2.1168	0.017137	0.182917	351	25	1.769	0.038447	0.790545
ENSG00000007392	LUC7L	16	228970	314449	343	63	2.8	0.0025552	0.0583216	273	47	2.8856	0.0019536	0.0534787	312	54	0.54176	0.29399	0.972177
ENSG00000244476	ERVFRD-1	6	11092722	11147071	240	28	2.7997	0.0025573	0.0583216	211	22	3.2229	0.00063459	0.0258624	218	23	0.82787	0.20387	0.966692
ENSG00000152056	AP1S3	2	224606403	224737319	614	66	2.799	0.0025634	0.0583439	533	52	2.4107	0.007962	0.120037	583	60	0.8966	0.18497	0.955709
ENSG00000144792	ZNF660	3	44591456	44651186	151	19	2.7988	0.0025646	0.0583439	132	15	2.5297	0.0057082	0.099964	168	21	-0.46186	0.67791	0.972177
ENSG00000143786	CNIH3	1	224699563	224938269	1045	98	2.7971	0.0025779	0.0584793	919	99	1.9423	0.026048	0.228842	950	103	2.002	0.022644	0.71361
ENSG00000107859	PITX3	10	103979946	104036231	99	16	2.7962	0.0025851	0.0584793	94	14	2.4348	0.0074503	0.115363	127	19	1.6663	0.047828	0.817569
ENSG00000176248	ANAPC2	9	140059236	140118057	170	34	2.7962	0.0025854	0.0584793	126	20	3.1153	0.00091889	0.0323685	142	24	-0.94208	0.82692	0.972177
ENSG00000156427	FGF18	5	170811667	170894630	299	50	2.7961	0.0025858	0.0584793	249	37	2.4369	0.0074062	0.115338	262	40	1.339	0.090291	0.876874
ENSG00000128573	FOXP2	7	113691365	114343827	1579	157	2.7961	0.0025864	0.0584793	1311	121	3.42	0.00031316	0.016026	1449	138	-0.81253	0.79176	0.972177
ENSG00000075151	EIF4G3	1	21122785	21538381	1171	55	2.7922	0.0026173	0.0591055	968	57	2.1848	0.01445	0.167335	974	57	0.99426	0.16005	0.936649
ENSG00000158195	WASF2	1	27720734	27851678	367	46	2.7896	0.0026384	0.0593861	308	34	3.3478	0.00040727	0.0195904	314	35	-0.0030834	0.50123	0.972177
ENSG00000172508	CARNS1	11	67148149	67203078	147	28	2.7895	0.0026391	0.0593861	141	26	2.3046	0.010594	0.141123	156	30	1.5725	0.057914	0.829327
ENSG00000055955	ITIH4	3	52837006	52899717	297	22	2.7892	0.0026417	0.0593861	281	20	2.5176	0.005908	0.102294	311	25	0.45796	0.32349	0.972177
ENSG00000173898	SPTBN2	11	66439967	66531716	119	42	2.7891	0.0026426	0.0593861	97	31	2.7683	0.0028176	0.0657904	161	23	2.0239	0.021489	0.70279
ENSG00000100368	CSF2RB	22	37274639	37346491	435	70	2.7851	0.0026756	0.0600309	337	49	2.8276	0.0023446	0.0592518	348	51	-0.94714	0.82822	0.972177
ENSG00000204267	TAP2	6	32779610	32841547	519	70	2.7848	0.0026778	0.0600309	518	69	2.6747	0.0037401	0.0790266	567	76	-0.19912	0.57891	0.972177
ENSG00000076344	RGS11	16	308300	360941	314	71	2.7832	0.0026912	0.0602581	265	56	1.7761	0.037859	0.278991	278	60	0.97109	0.16575	0.938796
ENSG00000114739	ACVR2B	3	38460790	38544633	230	22	2.7825	0.0026968	0.0602774	230	22	2.5854	0.0048633	0.0911798	242	24	-0.80157	0.7886	0.972177
ENSG00000115137	DNAJC27	2	25156505	25229963	208	22	2.7823	0.0026986	0.0602774	188	18	3.2799	0.00051927	0.0226957	189	18	1.3966	0.081268	0.868387
ENSG00000122592	HOXA7	7	27183335	27231296	127	34	2.7813	0.0027074	0.060377	114	29	2.2656	0.011737	0.148919	126	33	0.29848	0.38267	0.972177
ENSG00000169885	CALML6	1	1811266	1858733	179	30	2.7799	0.0027184	0.0604592	140	20	2.5255	0.005776	0.100923	157	24	1.3184	0.093684	0.877061
ENSG00000105655	ISYNA1	19	18535198	18584111	133	19	2.7794	0.0027231	0.0604592	121	16	2.824	0.0023711	0.0595133	137	19	-1.5097	0.93444	0.973488
ENSG00000137185	ZSCAN9	6	28158029	28211265	171	27	2.7792	0.0027244	0.0604592	170	27	2.4172	0.0078203	0.119414	182	30	1.4222	0.077479	0.867274
ENSG00000153707	PTPRD	9	8304246	10647723	14681	750	2.779	0.0027264	0.0604592	12411	668	2.2806	0.011286	0.145706	13189	671	1.0137	0.15536	0.931653
ENSG00000176928	GCNT4	5	74313246	74385743	260	44	2.7756	0.0027553	0.0610268	249	41	2.5468	0.0054353	0.0971237	267	46	-0.12496	0.54972	0.972177
ENSG00000157036	EXOG	3	38502763	38593721	243	28	2.7744	0.0027656	0.0611814	242	28	2.4714	0.0067283	0.109773	271	33	-0.3783	0.6474	0.972177
ENSG00000179639	FCER1A	1	159218678	159288014	308	34	2.7704	0.0027991	0.0618484	304	34	2.7703	0.0028001	0.0655466	305	34	-1.2773	0.89925	0.972508
ENSG00000134698	AGO4	1	36238231	36333491	160	26	2.7684	0.0028168	0.062165	147	23	3.3749	0.00036923	0.0179956	167	28	-0.6716	0.74908	0.972177
ENSG00000001461	NIPAL3	1	24707245	24809473	428	54	2.7669	0.0028299	0.0623795	393	47	2.7628	0.0028652	0.0666485	437	55	0.6568	0.25566	0.972177
ENSG00000172346	CSDC2	22	41922014	41982670	189	26	2.766	0.0028377	0.0624768	171	22	1.6937	0.045165	0.301914	206	28	2.6829	0.0036493	0.531912
ENSG00000131055	COX4I2	20	30190685	30242837	205	21	2.7646	0.0028496	0.062596	192	18	2.8348	0.0022926	0.0585964	217	23	-0.96672	0.83316	0.972177
ENSG00000056736	IL17RB	3	53845577	53909827	298	68	2.7646	0.0028499	0.062596	240	50	2.6421	0.0041195	0.083604	265	56	0.00047623	0.49981	0.972177
ENSG00000188984	AADACL3	1	12741118	12798726	275	54	2.7611	0.0028803	0.0630977	211	37	2.1875	0.014354	0.166853	237	43	2.3621	0.009085	0.593907
ENSG00000131686	CA6	1	8970893	9045151	485	126	2.761	0.0028814	0.0630977	360	87	2.0919	0.018223	0.190103	335	79	-0.12691	0.55049	0.972177
ENSG00000143570	SLC39A1	1	153921575	153975660	81	21	2.7608	0.002883	0.0630977	62	14	1.6923	0.045296	0.302241	61	13	2.3733	0.0088158	0.593907
ENSG00000166450	PRTG	15	55893738	56070847	773	83	2.76	0.0028903	0.0631825	643	62	2.5992	0.004672	0.0896389	695	70	0.1847	0.42673	0.972177
ENSG00000171989	LDHAL6B	15	59464015	59510787	268	44	2.7589	0.0028996	0.0633108	207	29	2.5415	0.0055181	0.0977356	221	32	-0.08975	0.53576	0.972177
ENSG00000262180	OCLM	1	186334704	186380587	142	30	2.755	0.002935	0.064008	109	20	2.9186	0.0017579	0.0501328	109	20	-1.091	0.86236	0.972177
ENSG00000120008	WDR11	10	122575687	122679038	515	43	2.7541	0.002943	0.0641067	484	39	2.6504	0.0040202	0.082385	499	41	1.1327	0.12868	0.904451
ENSG00000117525	F3	1	94984732	95042413	236	48	2.7522	0.0029594	0.0643879	196	37	3.2208	0.00063911	0.0258776	216	41	-1.6192	0.9473	0.97565
ENSG00000124181	PLCG1	20	39731159	39814359	172	38	2.7518	0.0029637	0.0644055	134	27	2.1208	0.016969	0.181749	139	29	0.86695	0.19298	0.961094
ENSG00000112667	DNPH1	6	43183367	43232211	173	37	2.7513	0.0029683	0.0644296	150	30	3.0459	0.0011599	0.0377541	152	31	1.0052	0.1574	0.932929
ENSG00000143545	RAB13	1	153944093	153993853	105	28	2.7503	0.0029774	0.0645512	71	16	1.9007	0.028669	0.241003	70	15	2.0738	0.01905	0.690992
ENSG00000143443	C1orf56	1	150985259	151033896	183	39	2.7494	0.0029856	0.064653	166	35	2.7893	0.0026411	0.0635449	195	42	-0.55526	0.71064	0.972177
ENSG00000129595	EPB41L4A	5	111468139	111790187	1513	128	2.7482	0.0029966	0.0648151	1343	109	3.5146	0.00022021	0.0124446	1511	118	0.10164	0.45952	0.972177
ENSG00000214960	ISPD	7	16117152	16495947	1949	161	2.7457	0.0030192	0.0650679	1578	123	2.7762	0.0027499	0.0649505	1695	135	-0.20263	0.58029	0.972177
ENSG00000196812	ZSCAN16	6	28057334	28107864	189	17	2.7454	0.003022	0.0650679	188	16	2.7823	0.0026984	0.0639802	188	16	-0.040886	0.51631	0.972177
ENSG00000151365	THRSP	11	77739907	77789403	269	31	2.7452	0.0030239	0.0650679	251	27	2.902	0.0018537	0.0517742	268	31	0.79111	0.21444	0.971987
ENSG00000162878	PKDCC	2	42240161	42295668	358	36	2.7447	0.0030281	0.0650679	334	31	3.2315	0.00061564	0.0254992	367	37	0.2817	0.38909	0.972177
ENSG00000008438	PGLYRP1	19	46512411	46561556	242	39	2.7446	0.0030297	0.0650679	221	34	2.198	0.013975	0.164107	223	34	1.0412	0.14888	0.929446
ENSG00000138640	FAM13A	4	89637105	90067549	1644	117	2.7442	0.0030329	0.0650679	1493	97	1.7987	0.036032	0.271917	1663	112	0.37785	0.35277	0.972177
ENSG00000149177	PTPRJ	11	47967101	48202394	740	81	2.7439	0.0030353	0.0650679	672	71	2.6696	0.0037976	0.0798666	765	82	0.73951	0.2298	0.972177
ENSG00000177508	IRX3	16	54307212	54355724	234	58	2.7438	0.0030365	0.0650679	202	48	2.2694	0.011622	0.147931	222	54	0.92126	0.17846	0.950884
ENSG00000204962	PCDHA8	5	140185907	140401929	589	59	2.7401	0.0030707	0.0657244	535	50	3.0172	0.0012755	0.0401628	593	58	0.43215	0.33281	0.972177
ENSG00000205572	SERF1B	5	69286078	69348935	4	1	2.7378	0.0030922	0.0661079	NA	NA	NA	NA	NA	NA	NA	NA	NA	NA
ENSG00000174306	ZHX3	20	39797089	39963766	384	45	2.7358	0.003111	0.0664328	343	37	2.1446	0.015991	0.17662	356	39	1.4941	0.067569	0.859977
ENSG00000122515	ZMIZ2	7	44753168	44819480	176	45	2.735	0.0031192	0.0664711	133	32	2.1655	0.015174	0.171503	135	32	-0.32104	0.62591	0.972177
ENSG00000167930	FAM234A	16	249758	328960	318	65	2.7349	0.00312	0.0664711	268	51	2.4357	0.0074312	0.115363	295	57	0.29807	0.38283	0.972177
ENSG00000197153	HIST1H3J	6	27848093	27893570	131	27	2.7343	0.0031259	0.0664816	131	27	2.7851	0.0026759	0.0636926	145	31	-0.87342	0.80878	0.972177
ENSG00000224531	SMIM13	6	11059266	11148971	371	54	2.7337	0.003131	0.0664816	301	38	3.1743	0.00075098	0.0281205	307	39	0.73293	0.2318	0.972177
ENSG00000127922	SHFM1	7	96100938	96167835	224	44	2.7337	0.0031313	0.0664816	217	42	2.3833	0.0085793	0.125144	204	36	1.4557	0.072744	0.860826
ENSG00000127922	SHFM1	7	96100938	96167835	224	44	2.7337	0.0031313	0.0664816	217	42	2.3833	0.0085793	0.125144	233	46	-1.1085	0.86617	0.972177
ENSG00000266472	MRPS21	1	150231262	150291414	198	26	2.7308	0.0031587	0.0668791	192	25	2.3299	0.0099069	0.134797	219	31	0.21648	0.41431	0.972177
ENSG00000086570	FAT2	5	150873653	150983505	532	100	2.7308	0.0031589	0.0668791	393	63	3.7417	9.1402e-05	0.00695826	453	72	1.7777	0.037723	0.786631
ENSG00000107957	SH3PXD2A	10	105343784	105650195	1055	128	2.7306	0.0031609	0.0668791	987	143	2.5593	0.0052435	0.0952818	1057	131	-0.52939	0.70173	0.972177
ENSG00000151576	QTRT2	3	113740582	113817269	237	42	2.7276	0.0031894	0.0674048	166	27	2.6818	0.0036609	0.0779708	172	28	1.05	0.14686	0.929138
ENSG00000105656	ELL	19	18543473	18667937	376	40	2.727	0.0031956	0.0674586	353	35	2.8602	0.0021167	0.0564341	398	42	-0.6881	0.75431	0.972177
ENSG00000107872	FBXL15	10	104143979	104192894	91	27	2.7264	0.0032019	0.0675143	78	22	2.6288	0.0042843	0.0854217	97	24	1.5207	0.064169	0.852692
ENSG00000181751	C5orf30	5	102559442	102624361	195	26	2.7259	0.003206	0.0675236	189	24	2.1312	0.016535	0.179296	199	27	1.3533	0.087982	0.872227
ENSG00000197324	LRP10	14	23305822	23360789	196	59	2.7223	0.0032416	0.0681746	129	37	2.0805	0.018738	0.192425	146	44	0.51098	0.30468	0.972177
ENSG00000133119	RFC3	13	34357206	34550695	813	89	2.722	0.0032443	0.0681746	686	71	2.2062	0.013687	0.16195	762	82	1.2504	0.10557	0.883192
ENSG00000170322	NFRKB	11	129723670	129800490	331	64	2.7206	0.0032583	0.0683909	216	36	2.6252	0.0043298	0.0858643	219	36	-0.70738	0.76033	0.972177
ENSG00000185046	ANKS1B	12	99118569	100413512	5239	441	2.72	0.0032641	0.0684348	4010	327	3.1827	0.00072963	0.027559	4257	348	-0.2161	0.58554	0.972177
ENSG00000186448	ZNF197	3	44631511	44699963	116	21	2.7186	0.0032779	0.0686461	101	17	2.3551	0.0092597	0.130308	184	18	-0.3978	0.65461	0.972177
ENSG00000144460	NYAP2	2	226229426	226528734	936	130	2.7171	0.0032928	0.06888	749	96	2.2195	0.013227	0.159477	790	103	-0.61584	0.731	0.972177
ENSG00000120332	TNN	1	175001994	175127202	568	73	2.7157	0.0033066	0.0690247	541	67	2.7434	0.0030406	0.0689864	584	75	-0.6225	0.73319	0.972177
ENSG00000196684	HSH2D	19	16209838	16279381	276	55	2.7157	0.0033072	0.0690247	215	37	3.1098	0.00093611	0.0327248	226	40	-0.11388	0.54533	0.972177
ENSG00000167193	CRK	17	1314647	1394561	435	77	2.7144	0.0033197	0.0692073	342	56	3.1119	0.00092946	0.0325838	383	63	-1.2159	0.88799	0.972177
ENSG00000166046	TCP11L2	12	106661570	106751365	384	70	2.7133	0.0033312	0.0693687	295	50	3.2513	0.00057444	0.0242727	314	54	0.39468	0.34654	0.972177
ENSG00000205683	DPF3	14	73075561	73395824	1497	184	2.7107	0.003357	0.0698271	1237	140	2.6371	0.004181	0.0842741	1352	155	-1.4656	0.92862	0.973233
ENSG00000130749	ZC3H4	19	47557444	47652009	262	53	2.7098	0.0033664	0.0699438	192	34	3.0756	0.0010505	0.0352889	225	39	-1.6996	0.9554	0.977416
ENSG00000183864	TOB2	22	41819492	41879234	174	22	2.7093	0.0033713	0.0699668	154	18	1.6108	0.053609	0.326583	199	24	2.536	0.0056065	0.553115
ENSG00000138698	RAP1GDS1	4	99147527	99375012	678	54	2.7079	0.0033856	0.0701846	569	39	2.1902	0.014256	0.166215	605	43	0.62201	0.26697	0.972177
ENSG00000114948	ADAM23	2	207273268	207495854	671	113	2.7071	0.003394	0.0702798	463	71	1.7829	0.037302	0.277103	466	72	0.47513	0.31735	0.972177
ENSG00000137802	MAPKBP1	15	42031632	42130053	249	41	2.7066	0.0033984	0.070292	192	27	1.5323	0.062726	0.352963	217	32	1.5807	0.056969	0.825536
ENSG00000139192	TAPBPL	12	6526177	6581488	268	59	2.7034	0.0034317	0.0708171	236	49	1.7838	0.037228	0.276858	245	51	1.3604	0.086858	0.870936
ENSG00000179954	SSC5D	19	55964870	56040466	464	107	2.7032	0.0034336	0.0708171	399	88	2.3938	0.0083372	0.123784	466	102	-0.35579	0.639	0.972177
ENSG00000173705	SUSD5	3	33181537	33295707	502	78	2.7031	0.0034353	0.0708171	427	62	2.886	0.001951	0.0534787	459	69	0.74966	0.22673	0.972177
ENSG00000048052	HDAC9	7	18091572	19049135	4078	347	2.7025	0.003441	0.0708554	3059	294	2.6728	0.0037607	0.0792716	3305	306	-0.48649	0.68669	0.972177
ENSG00000277481	PKD1L3	16	71953441	72068877	586	69	2.7014	0.0034528	0.0709873	532	59	3.0208	0.0012607	0.0400446	574	65	0.2056	0.41855	0.972177
ENSG00000168917	SLC35G2	3	136502861	136584734	240	18	2.7011	0.0034551	0.0709873	218	15	3.0471	0.0011552	0.0376677	214	14	-0.82963	0.79663	0.972177
ENSG00000174950	CD164L2	1	27695596	27744823	103	26	2.6986	0.0034819	0.0714574	90	21	3.0739	0.0010563	0.0353822	96	22	-0.24713	0.5976	0.972177
ENSG00000108691	CCL2	17	32547296	32594222	192	40	2.6981	0.0034863	0.0714574	153	30	2.2768	0.0114	0.146766	172	35	-1.2362	0.89181	0.972177
ENSG00000273608	SRCIN1	17	36676259	36797183	473	77	2.6978	0.0034896	0.0714574	429	67	2.7595	0.0028943	0.066987	449	70	0.15389	0.43885	0.972177
ENSG00000121957	GPSM2	1	109382972	109483044	437	51	2.6969	0.0034991	0.0715725	427	49	2.4988	0.0062304	0.105305	461	54	-0.59161	0.72294	0.972177
ENSG00000274641	HIST1H2BO	6	27826203	27936100	323	51	2.6953	0.0035165	0.0718488	319	50	2.58	0.0049393	0.0918743	357	58	-0.491	0.68829	0.972177
ENSG00000104343	UBE2W	8	74682332	74826145	564	51	2.6944	0.0035256	0.071955	516	43	2.0691	0.019268	0.19601	555	49	0.81226	0.20832	0.967534
ENSG00000228607	CLDN25	11	113615518	113661207	162	24	2.6932	0.0035382	0.0721324	149	21	2.2926	0.010935	0.143555	166	24	-0.2067	0.58188	0.972177
ENSG00000171695	LKAAEAR1	20	62704729	62750712	150	28	2.6925	0.0035459	0.0722096	123	20	2.6955	0.0035142	0.0765273	126	21	-0.48661	0.68673	0.972177
ENSG00000257704	INAFM1	19	47742659	47788980	187	29	2.692	0.0035513	0.0722398	154	21	2.813	0.002454	0.0607662	163	23	-0.37507	0.6462	0.972177
ENSG00000115866	DARS	2	136654252	136778254	275	35	2.6914	0.0035582	0.0723004	191	19	3.2994	0.00048452	0.0218689	218	22	0.21009	0.4168	0.972177
ENSG00000048991	R3HDM1	2	136254036	136492839	546	53	2.6904	0.0035685	0.07243	469	41	3.5251	0.00021163	0.0122965	518	47	0.66438	0.25322	0.972177
ENSG00000214274	ANG	14	21117336	21172345	306	83	2.69	0.0035727	0.0724355	226	54	2.8503	0.0021842	0.057485	226	54	0.9331	0.17538	0.949165
ENSG00000160953	MUM1	19	1319976	1388430	310	87	2.6893	0.0035802	0.0725079	164	38	1.1652	0.12198	0.477526	168	39	1.2541	0.1049	0.883192
ENSG00000108556	CHRNE	17	4791064	4841369	219	38	2.6882	0.0035922	0.0726712	214	37	2.2187	0.013254	0.159494	227	40	0.23037	0.4089	0.972177
ENSG00000031823	RANBP3	19	5906150	6013320	353	66	2.6853	0.0036232	0.073218	308	54	2.4694	0.0067661	0.11007	318	56	1.6428	0.050211	0.820252
ENSG00000119383	PTPA	9	131838183	131921225	366	32	2.6846	0.0036304	0.0732832	331	27	2.4358	0.0074295	0.115363	337	28	0.23799	0.40595	0.972177
ENSG00000135940	COX5B	2	98227521	98274657	100	24	2.6809	0.0036718	0.0739571	84	18	2.5984	0.0046825	0.0896389	101	22	-0.31236	0.62262	0.972177
ENSG00000198792	TMEM184B	22	38602415	38704040	426	89	2.6782	0.0037005	0.0743039	301	58	2.2697	0.011614	0.147931	309	60	0.6323	0.2636	0.972177
ENSG00000106006	HOXA6	7	27175202	27222393	119	29	2.6782	0.0037011	0.0743039	108	25	2.0366	0.020847	0.20468	119	28	0.53344	0.29687	0.972177
ENSG00000119328	FAM206A	9	111661673	111713238	209	32	2.6764	0.0037206	0.0745164	196	29	3.1203	0.0009034	0.032156	196	29	-0.28559	0.6124	0.972177
ENSG00000116815	CD58	1	117047156	117148715	225	52	2.6763	0.0037217	0.0745164	216	49	3.1275	0.00088142	0.0317044	228	52	0.18538	0.42647	0.972177
ENSG00000197601	FAR1	11	13655206	13763893	340	45	2.6761	0.0037238	0.0745164	265	30	2.0189	0.021747	0.209542	296	35	1.488	0.06837	0.860826
ENSG00000137345	MOG	6	29589758	29650149	367	50	2.6749	0.0037376	0.0747115	367	50	2.957	0.0015533	0.0462301	366	50	-0.69084	0.75517	0.972177
ENSG00000130558	OLFM1	9	137932089	138023030	655	109	2.6737	0.0037511	0.0749002	600	95	1.959	0.025055	0.225572	677	106	3.2945	0.00049303	0.323523
ENSG00000278677	HIST1H2AM	6	27850477	27895963	134	29	2.673	0.0037583	0.0749628	134	29	2.7055	0.0034102	0.0746153	149	33	-0.75216	0.77402	0.972177
ENSG00000054267	ARID4B	1	235320210	235526532	727	42	2.6719	0.0037714	0.0751193	661	35	2.5209	0.0058525	0.101622	690	38	0.39339	0.34702	0.972177
ENSG00000171700	RGS19	20	62694534	62746356	170	32	2.6714	0.0037764	0.0751193	143	24	2.539	0.0055578	0.098076	147	25	0.014573	0.49419	0.972177
ENSG00000076043	REXO2	11	114275108	114331001	238	40	2.6708	0.0037838	0.0751193	196	29	3.0553	0.0011241	0.0368493	201	30	0.60808	0.27157	0.972177
ENSG00000169330	KIAA1024	15	79689858	79774642	323	57	2.6706	0.0037857	0.0751193	305	52	2.1694	0.015027	0.170575	347	62	0.062001	0.47528	0.972177
ENSG00000175854	SWI5	9	131002663	131061268	142	25	2.6705	0.0037865	0.0751193	136	23	3.0753	0.0010516	0.0352889	138	23	0.052438	0.47909	0.972177
ENSG00000100412	ACO2	22	41830099	41934993	262	38	2.6682	0.003813	0.0755637	225	29	1.6742	0.047046	0.308091	294	36	2.2315	0.012823	0.637288
ENSG00000205022	PABPN1L	16	88919746	88968068	336	60	2.6673	0.0038228	0.0756312	231	36	2.8313	0.002318	0.058979	256	44	0.41276	0.33989	0.972177
ENSG00000172461	FUT9	6	96428845	96673488	1232	100	2.6671	0.0038258	0.0756312	999	106	3.0445	0.0011654	0.0378663	1025	95	1.1433	0.12645	0.903317
ENSG00000129472	RAB2B	14	21917179	21980132	229	33	2.6668	0.0038287	0.0756312	206	28	2.342	0.0095909	0.132643	226	32	0.45672	0.32394	0.972177
ENSG00000196345	ZKSCAN7	3	44561667	44634975	209	22	2.666	0.0038383	0.0757397	185	17	2.4268	0.0076168	0.11723	219	22	-0.52637	0.70068	0.972177
ENSG00000008838	MED24	17	38165350	38245889	273	42	2.6647	0.0038524	0.0759367	238	34	2.1309	0.01655	0.179313	272	42	1.9975	0.022884	0.714105
ENSG00000183166	CALN1	7	71234476	71947136	3012	194	2.6637	0.0038642	0.076088	2638	173	2.4178	0.0078067	0.119414	2937	196	-0.81772	0.79324	0.972177
ENSG00000180535	BHLHA15	7	97805759	97854769	197	46	2.6623	0.0038803	0.0763236	133	25	2.3834	0.0085758	0.125144	137	26	-0.28191	0.61099	0.972177
ENSG00000095321	CRAT	9	131847073	131908070	277	27	2.6607	0.0038985	0.0765655	251	23	2.4465	0.0072135	0.11417	256	24	0.17883	0.42904	0.972177
ENSG00000143061	IGSF3	1	117107020	117245377	410	71	2.6605	0.0039009	0.0765655	370	61	3.2012	0.00068425	0.0267336	404	67	0.05657	0.47744	0.972177
ENSG00000112110	MRPL18	6	160176492	160229461	225	22	2.6589	0.0039195	0.0768489	216	20	2.1816	0.01457	0.168266	242	25	0.35445	0.3615	0.972177
ENSG00000258818	RNASE4	14	21117259	21178761	331	92	2.6582	0.0039285	0.0769436	242	60	2.9043	0.0018404	0.0515284	242	60	0.87459	0.1909	0.958826
ENSG00000135317	SNX14	6	86205214	86338850	280	43	2.6568	0.0039449	0.0771828	218	30	3.0253	0.0012418	0.0395124	279	41	2.5475	0.0054246	0.553115
ENSG00000217236	SP9	2	175164769	175215859	186	46	2.6541	0.0039757	0.077703	161	38	2.8377	0.0022717	0.0585964	160	37	-1.1988	0.8847	0.972177
ENSG00000100298	APOBEC3H	22	39458229	39510072	301	36	2.6536	0.0039823	0.0777497	259	29	2.5756	0.0050031	0.0924495	276	32	-0.76884	0.779	0.972177
ENSG00000160882	CYP11B1	8	143943773	143996236	269	23	2.6531	0.0039876	0.0777708	263	22	2.8311	0.0023197	0.058979	290	26	-0.2541	0.60029	0.972177
ENSG00000111912	NCOA7	6	126067307	126263176	509	75	2.6522	0.0039979	0.0778189	420	55	2.2932	0.010918	0.143521	470	65	-1.1571	0.87637	0.972177
ENSG00000180998	GPR137C	14	52984866	53114431	434	61	2.6522	0.0039985	0.0778189	351	44	2.3787	0.0086877	0.126126	376	49	0.81657	0.20709	0.967534
ENSG00000145700	ANKRD31	5	74354122	74567703	753	48	2.6488	0.0040394	0.0784829	707	42	2.6967	0.0035012	0.0764249	760	48	-0.46549	0.67921	0.972177
ENSG00000121671	CRY2	11	45833669	45914799	283	50	2.6484	0.0040433	0.0784829	236	38	2.5458	0.005451	0.0973099	249	41	2.0789	0.018811	0.690992
ENSG00000162494	LRRC38	1	13791445	13875242	532	111	2.6474	0.0040557	0.0784829	483	97	1.9848	0.023584	0.218121	514	105	1.0399	0.14919	0.929446
ENSG00000175213	ZNF408	11	46687317	46737466	98	25	2.6471	0.0040592	0.0784829	94	23	2.4971	0.0062614	0.105635	96	24	-0.1624	0.5645	0.972177
ENSG00000204257	HLA-DMA	6	32906391	32955900	309	37	2.6469	0.0040623	0.0784829	309	37	2.5788	0.0049576	0.0918743	312	38	-0.6372	0.738	0.972177
ENSG00000100138	SNU13	22	42059937	42120296	238	29	2.6466	0.0040654	0.0784829	226	27	1.3264	0.092362	0.421811	275	34	2.807	0.0025004	0.47709
ENSG00000117481	NSUN4	1	46770849	46840824	334	16	2.6462	0.0040698	0.0784829	299	12	2.8251	0.0023629	0.0594695	316	14	-1.1553	0.87602	0.972177
ENSG00000149084	HSD17B12	11	43667108	43888169	754	85	2.6462	0.0040705	0.0784829	637	65	2.6429	0.0041094	0.083604	667	68	-1.8963	0.97104	0.983985
ENSG00000088305	DNMT3B	20	31315191	31407162	419	48	2.6461	0.0040709	0.0784829	369	39	2.8942	0.0019006	0.0527289	394	43	-2.1413	0.98388	0.989208
ENSG00000167461	RAB8A	19	16187490	16254445	300	58	2.6451	0.0040836	0.0785943	218	36	2.964	0.0015182	0.0454743	228	38	-1.2725	0.8984	0.972508
ENSG00000165730	STOX1	10	70552294	70665209	469	65	2.6449	0.0040852	0.0785943	404	51	2.6941	0.0035293	0.0765713	452	60	0.20846	0.41743	0.972177
ENSG00000160679	CHTOP	1	153571458	153628782	199	34	2.6444	0.0040923	0.0786261	170	26	2.1687	0.015055	0.170787	181	29	0.31258	0.3773	0.972177
ENSG00000089597	GANAB	11	62382298	62449198	117	20	2.6436	0.0041009	0.0786261	95	15	2.7513	0.0029675	0.0680825	145	21	0.50747	0.30591	0.972177
ENSG00000064692	SNCAIP	5	121612455	121809794	527	78	2.6436	0.0041017	0.0786261	410	54	2.6451	0.0040833	0.0832153	470	65	-0.79383	0.78635	0.972177
ENSG00000092758	COL9A3	20	61413414	61482511	416	104	2.6434	0.0041039	0.0786261	330	76	1.9214	0.027341	0.234936	318	75	1.3508	0.088376	0.872838
ENSG00000107736	CDH23	10	73121691	73585704	2266	263	2.6427	0.0041124	0.0787072	2065	240	2.1005	0.017841	0.187927	2218	252	-0.47153	0.68137	0.972177
ENSG00000145242	EPHA5	4	66175281	66571529	1878	169	2.6418	0.0041238	0.0788436	1706	151	2.6051	0.0045917	0.0887336	1846	164	-0.94582	0.82788	0.972177
ENSG00000151364	KCTD14	11	77716761	77792237	385	44	2.6407	0.0041363	0.0790008	359	39	2.6746	0.0037405	0.0790266	384	43	1.2644	0.10304	0.880498
ENSG00000134245	WNT2B	1	112975040	113073910	439	92	2.6398	0.0041483	0.0791349	330	64	2.2811	0.011271	0.145614	364	66	2.0894	0.018336	0.690992
ENSG00000158987	RAPGEF6	5	130749614	131005929	508	41	2.6395	0.0041519	0.0791349	469	35	2.8091	0.0024841	0.0612195	504	40	-0.98547	0.8378	0.972177
ENSG00000148798	INA	10	105001919	105060108	180	27	2.6385	0.0041633	0.0792703	165	23	2.1917	0.014201	0.165819	189	29	1.2176	0.11168	0.886383
ENSG00000113318	MSH3	5	79915467	80182634	1022	61	2.6373	0.004179	0.0794737	875	49	2.24	0.012546	0.154502	909	53	-0.32827	0.62865	0.972177
ENSG00000117569	PTBP2	1	97152161	97290605	459	43	2.637	0.0041826	0.0794737	443	41	2.0787	0.018823	0.192781	482	46	0.49222	0.31128	0.972177
ENSG00000198315	ZKSCAN8	6	28074688	28137250	245	19	2.6352	0.0042046	0.0797313	242	19	2.6784	0.0036987	0.0785942	246	19	-0.17527	0.56956	0.972177
ENSG00000148943	LIN7C	11	27505965	27563326	91	14	2.6352	0.0042048	0.0797313	88	13	2.0357	0.020893	0.20468	91	14	0.8423	0.19981	0.961973
ENSG00000164588	HCN1	5	45245052	45731220	1016	79	2.6339	0.00422	0.0798373	836	79	2.883	0.0019697	0.0536802	889	84	1.1511	0.12484	0.900533
ENSG00000168916	ZNF608	5	123962606	124119517	609	118	2.6336	0.0042245	0.0798373	516	94	2.5683	0.0051106	0.0939647	549	102	0.30381	0.38064	0.972177
ENSG00000175220	ARHGAP1	11	46688625	46757215	148	27	2.6336	0.0042248	0.0798373	144	26	2.5051	0.0061206	0.104142	149	27	-0.069603	0.52775	0.972177
ENSG00000102935	ZNF423	16	49514515	49926830	1686	264	2.6333	0.0042277	0.0798373	1437	220	3.3965	0.00034127	0.0169011	1524	235	2.7392	0.003079	0.500814
ENSG00000089225	TBX5	12	114781735	114881247	514	102	2.6328	0.0042342	0.0798783	394	71	2.9384	0.0016496	0.0479347	401	71	-0.64532	0.74064	0.972177
ENSG00000089094	KDM2B	12	121856899	122054110	731	111	2.6321	0.0042431	0.0799425	497	66	2.7176	0.003288	0.0729817	537	72	-0.48467	0.68604	0.972177
ENSG00000167080	B4GALNT2	17	47174822	47257351	378	59	2.6318	0.0042473	0.0799425	317	44	2.7814	0.0027059	0.0640756	336	48	1.2824	0.099845	0.877061
ENSG00000183734	ASCL2	11	2279728	2327182	341	61	2.6315	0.0042506	0.0799425	302	51	2.6202	0.0043938	0.086853	305	52	-0.58334	0.72017	0.972177
ENSG00000139438	FAM222A	12	110117187	110218312	362	58	2.6307	0.0042599	0.0800358	314	47	2.7509	0.0029719	0.0680986	350	55	-0.47415	0.6823	0.972177
ENSG00000204220	PFDN6	6	33222374	33268711	150	23	2.63	0.0042697	0.0801383	149	23	2.8058	0.0025097	0.0614843	147	25	0.94513	0.1723	0.946183
ENSG00000163728	TTC14	3	180284918	180346120	140	43	2.6293	0.004278	0.0801949	109	30	2.8134	0.002451	0.0607662	116	31	0.89391	0.18569	0.955709
ENSG00000169218	RSPO1	1	38066821	38135595	234	58	2.6286	0.0042873	0.0801949	197	45	2.6409	0.0041342	0.0836052	220	52	-0.015754	0.50628	0.972177
ENSG00000181929	PRKAG1	12	49386055	49448012	97	21	2.6285	0.004288	0.0801949	88	18	2.4875	0.0064317	0.106986	105	23	1.0827	0.13946	0.918014
ENSG00000131043	AAR2	20	34789339	34854863	142	37	2.6283	0.0042901	0.0801949	81	25	2.1652	0.015187	0.171545	92	25	1.2793	0.10039	0.877061
ENSG00000065000	AP3D1	19	2090987	2186556	465	66	2.6278	0.0042967	0.080237	366	45	2.6008	0.0046503	0.0893352	371	46	0.6829	0.24734	0.972177
ENSG00000163110	PDLIM5	4	95338008	95599378	908	100	2.6224	0.0043658	0.0814449	799	82	2.5072	0.0060853	0.103973	931	100	-1.2982	0.90288	0.972508
ENSG00000141376	BCAS3	17	58720172	59480199	2389	157	2.6217	0.0043751	0.081536	2059	117	2.934	0.001673	0.0484618	2228	127	0.60123	0.27384	0.972177
ENSG00000163156	SCNM1	1	151103482	151152773	133	35	2.6209	0.0043843	0.0815553	121	31	2.788	0.0026519	0.0636145	136	35	-0.84178	0.80005	0.972177
ENSG00000163156	SCNM1	1	151103482	151152773	133	35	2.6209	0.0043843	0.0815553	121	31	2.788	0.0026519	0.0636145	157	38	-1.0608	0.8556	0.972177
ENSG00000074621	SLC24A1	15	65868618	65963334	210	21	2.6208	0.0043857	0.0815553	187	16	2.6876	0.0035981	0.0771924	232	23	-0.54058	0.7056	0.972177
ENSG00000253293	HOXA10	7	27200210	27254880	155	45	2.6205	0.0043894	0.0815553	136	38	2.8652	0.0020835	0.0557102	156	43	-0.44335	0.67124	0.972177
ENSG00000198597	ZNF536	19	30828328	31058966	927	157	2.6193	0.0044051	0.0817647	704	107	2.5644	0.0051681	0.0947382	746	116	-0.87347	0.8088	0.972177
ENSG00000101191	DIDO1	20	61499090	61604304	496	96	2.6178	0.0044244	0.0819091	353	64	2.8295	0.0023308	0.0591465	381	71	0.17448	0.43074	0.972177
ENSG00000002822	MAD1L1	7	1845428	2307583	2787	110	2.6178	0.004425	0.0819091	2592	100	2.7261	0.0032043	0.0717288	2806	117	-0.69933	0.75783	0.972177
ENSG00000135362	PRR5L	11	36282725	36496754	1124	161	2.6177	0.0044262	0.0819091	1017	140	2.1522	0.015692	0.175063	1065	149	-0.20415	0.58088	0.972177
ENSG00000162944	RFTN2	2	198425524	198575774	415	47	2.6168	0.0044384	0.0820526	303	27	2.618	0.004423	0.0870148	350	34	0.24228	0.40428	0.972177
ENSG00000243708	PLA2G4B	15	42096011	42150346	192	32	2.6152	0.0044587	0.0823454	171	26	1.5026	0.066477	0.36362	196	31	1.9937	0.023092	0.716091
ENSG00000204703	OR2B3	6	29043985	29090090	152	22	2.6139	0.0044753	0.0825693	150	22	2.844	0.0022278	0.05797	154	23	-0.050248	0.52004	0.972177
ENSG00000183317	EPHA10	1	38171646	38265824	410	58	2.6131	0.0044858	0.0826604	351	46	2.0283	0.021263	0.206676	399	55	-0.20629	0.58172	0.972177
ENSG00000132386	SERPINF1	17	1630259	1690859	321	62	2.6129	0.0044892	0.0826604	253	43	1.9676	0.024556	0.222745	264	45	0.47011	0.31914	0.972177
ENSG00000204701	OR2J3	6	29044587	29090661	152	22	2.6118	0.0045032	0.0828355	150	22	2.8477	0.0022016	0.057532	154	23	-0.056619	0.52258	0.972177
ENSG00000185483	ROR1	1	64204690	64657181	1842	150	2.6106	0.0045191	0.0830452	1623	131	1.9898	0.023306	0.217181	1650	137	1.1491	0.12525	0.901016
ENSG00000105366	SIGLEC8	19	51944251	51996708	260	41	2.6083	0.0045498	0.0835262	221	31	2.378	0.0087039	0.126139	262	38	1.3098	0.095124	0.877061
ENSG00000092203	TOX4	14	21910335	21977319	232	35	2.6063	0.0045759	0.0839218	208	29	2.3085	0.010487	0.14017	232	34	0.38691	0.34941	0.972177
ENSG00000204961	PCDHA9	5	140192357	140401929	562	57	2.6058	0.0045835	0.0839777	509	48	2.9115	0.0017984	0.0508158	567	57	0.45506	0.32453	0.972177
ENSG00000198873	GRK5	10	120932197	121225131	1262	152	2.6027	0.0046252	0.0845817	1125	132	2.2694	0.011623	0.147931	1228	145	0.24265	0.40414	0.972177
ENSG00000204681	GABBR1	6	29560005	29635962	372	46	2.6024	0.0046288	0.0845817	372	46	2.8095	0.0024811	0.0612195	386	48	-1.2178	0.88834	0.972177
ENSG00000122756	CNTFR	9	34541425	34625713	286	57	2.6019	0.0046348	0.0845817	257	48	2.5975	0.0046953	0.0896389	266	51	-1.303	0.90372	0.972508
ENSG00000156687	UNC5D	8	35057975	35664068	1817	153	2.6002	0.0046583	0.0848537	1475	110	2.261	0.011879	0.14969	1654	126	0.6638	0.25341	0.972177
ENSG00000173914	RBM4B	11	66422469	66480348	75	28	2.6001	0.0046597	0.0848537	60	20	2.9326	0.0016804	0.0485997	89	24	1.3178	0.093779	0.877061
ENSG00000136574	GATA4	8	11499433	11627510	758	145	2.5998	0.0046644	0.0848537	597	108	1.6621	0.048248	0.311448	600	109	2.5833	0.0048929	0.536478
ENSG00000154358	OBSCN	1	228360740	228576577	713	64	2.5986	0.0046797	0.0848537	675	58	2.3893	0.0084391	0.124385	759	70	-0.43629	0.66869	0.972177
ENSG00000170011	MYRIP	3	39815405	40311812	2246	165	2.5986	0.0046803	0.0848537	1944	152	3.4785	0.00025207	0.0135786	2090	151	-1.2576	0.89573	0.972468
ENSG00000152208	GRID2	4	93190453	94705707	5720	355	2.5982	0.0046862	0.0848537	4336	256	3.995	3.2342e-05	0.00341443	4481	267	0.59734	0.27514	0.972177
ENSG00000061656	SPAG4	20	34168776	34218967	135	24	2.5981	0.0046869	0.0848537	119	19	2.1661	0.01515	0.171503	145	25	0.070619	0.47185	0.972177
ENSG00000138336	TET1	10	70285117	70464239	774	76	2.5978	0.0046905	0.0848537	660	58	2.7599	0.0028907	0.066987	700	64	-1.0036	0.84222	0.972177
ENSG00000203727	SAMD5	6	147794807	148068677	1473	157	2.5977	0.0046931	0.0848537	1352	138	2.1683	0.015067	0.170818	1418	152	1.3997	0.080794	0.868387
ENSG00000141012	GALNS	16	88870142	88958374	711	98	2.5975	0.0046957	0.0848537	583	74	2.4719	0.0067202	0.109773	641	84	0.98008	0.16352	0.938796
ENSG00000069424	KCNAB2	1	6017358	6171253	716	136	2.5965	0.0047091	0.0850126	581	105	2.3354	0.0097618	0.133739	622	112	0.25882	0.39789	0.972177
ENSG00000158092	NCK1	3	136546050	136680446	388	19	2.5957	0.0047202	0.08507	330	13	2.883	0.0019694	0.0536802	329	13	-0.57088	0.71596	0.972177
ENSG00000185245	GP1BA	17	4800312	4848325	192	34	2.5956	0.0047215	0.08507	188	33	2.1205	0.016981	0.181749	201	36	0.31444	0.37659	0.972177
ENSG00000065135	GNAI3	1	110056186	110148465	251	45	2.5944	0.0047383	0.0852728	238	42	2.4815	0.0065419	0.107994	255	45	-0.42747	0.66548	0.972177
ENSG00000135972	MRPS9	2	105619483	105726418	481	33	2.5941	0.004742	0.0852728	338	18	2.319	0.010198	0.137104	354	20	1.4903	0.068078	0.860197
ENSG00000145214	DGKQ	4	942672	1002348	251	56	2.5931	0.0047558	0.0854377	223	47	2.5508	0.0053731	0.0965207	227	48	-0.73453	0.76869	0.972177
ENSG00000070061	IKBKAP	9	111619800	111731608	521	64	2.5927	0.0047609	0.0854461	494	58	2.818	0.0024161	0.0601511	491	57	-0.34543	0.63512	0.972177
ENSG00000198931	APRT	16	88865877	88913342	454	58	2.5922	0.0047687	0.0854701	405	48	2.2865	0.011112	0.144511	448	55	1.4917	0.067889	0.859977
ENSG00000087301	TXNDC16	14	52887308	53054301	611	64	2.592	0.0047715	0.0854701	507	47	2.3791	0.0086786	0.126126	576	56	0.28925	0.38619	0.972177
ENSG00000134014	ELP3	8	27915584	28058670	555	72	2.5911	0.0047834	0.0855129	465	55	1.9457	0.025846	0.228265	520	64	0.93301	0.17541	0.949165
ENSG00000163155	LYSMD1	1	151122224	151173424	95	36	2.5909	0.0047867	0.0855129	78	29	2.9287	0.0017017	0.048985	94	33	-1.0286	0.84817	0.972177
ENSG00000204256	BRD2	6	32901437	32959282	372	44	2.5907	0.0047896	0.0855129	372	44	2.5596	0.005239	0.0952818	377	45	-0.75978	0.77631	0.972177
ENSG00000188316	ENO4	10	118573741	118652112	180	33	2.5904	0.0047936	0.0855129	152	25	2.8031	0.0025311	0.0618441	179	30	-0.11527	0.54588	0.972177
ENSG00000173660	UQCRH	1	46734324	46792448	103	32	2.5901	0.0047979	0.0855129	80	22	2.3213	0.010135	0.136589	88	25	-0.85871	0.80475	0.972177
ENSG00000054392	HHAT	1	210466596	210859638	2138	244	2.5898	0.0048017	0.0855129	1845	220	2.3278	0.0099609	0.135033	1968	232	-0.49259	0.68885	0.972177
ENSG00000168970	JMJD7-PLA2G4B	15	42085283	42150346	215	34	2.5893	0.0048091	0.0855621	186	27	1.3871	0.082707	0.399616	212	32	2.0192	0.021734	0.703909
ENSG00000174776	WDR49	3	167186289	167406747	649	99	2.5877	0.0048308	0.0858654	480	66	2.8343	0.0022964	0.0585964	521	74	-1.1958	0.88411	0.972177
ENSG00000135547	HEY2	6	126031211	126092415	125	22	2.5873	0.0048364	0.0858723	107	17	2.4701	0.0067541	0.110018	138	24	-0.43285	0.66744	0.972177
ENSG00000101367	MAPRE1	20	31372699	31448211	299	45	2.587	0.0048405	0.0858723	277	40	2.6928	0.0035424	0.0765982	333	50	-2.6827	0.99635	0.996458
ENSG00000176399	DMRTA1	9	22411840	22462472	326	50	2.5859	0.0048556	0.0860575	210	26	2.3516	0.0093465	0.131209	216	28	0.21384	0.41534	0.972177
ENSG00000163536	SERPINI1	3	167418432	167553357	514	62	2.5851	0.0048682	0.0861256	444	50	2.1989	0.013943	0.164107	457	52	1.1615	0.12272	0.893893
ENSG00000184056	VPS33B	15	91531774	91600833	506	98	2.5839	0.0048843	0.0861256	434	82	1.7644	0.038836	0.28252	467	90	1.9916	0.023206	0.716091
ENSG00000168273	SMIM4	3	52535002	52584586	134	27	2.5829	0.0048985	0.0861256	121	23	2.5854	0.0048632	0.0911798	125	24	-0.067596	0.52695	0.972177
ENSG00000140600	SH3GL3	15	84081091	84297495	667	133	2.5829	0.0048987	0.0861256	549	102	2.27	0.011605	0.147931	563	110	0.15833	0.4371	0.972177
ENSG00000163531	NFASC	1	204762782	205001950	1075	124	2.5827	0.004901	0.0861256	949	108	2.0256	0.021404	0.207644	1051	117	1.506	0.066029	0.858973
ENSG00000138107	ACTR1A	10	104228986	104297580	249	19	2.5827	0.0049019	0.0861256	235	17	1.8403	0.032865	0.25939	246	19	1.8587	0.031535	0.769739
ENSG00000189134	NKAPL	6	28192075	28238736	149	29	2.5823	0.0049077	0.0861256	148	29	2.0391	0.020719	0.204121	164	34	1.0607	0.14442	0.925278
ENSG00000196090	PTPRT	20	40691392	41853557	5090	394	2.582	0.004911	0.0861256	4244	338	2.24	0.012544	0.154502	4564	372	-0.61415	0.73044	0.972177
ENSG00000164715	LMTK2	7	97701197	97848945	569	66	2.582	0.0049111	0.0861256	440	43	2.2321	0.012803	0.156516	460	45	-0.012741	0.50508	0.972177
ENSG00000185615	PDIA2	16	298118	347215	278	68	2.5816	0.0049166	0.0861256	235	53	1.8306	0.03358	0.262917	250	57	0.24651	0.40264	0.972177
ENSG00000170606	HSPA4	5	132352662	132450709	427	49	2.5816	0.0049166	0.0861256	393	42	2.3924	0.0083686	0.123935	399	43	-0.46141	0.67775	0.972177
ENSG00000253368	TRNP1	1	27285189	27337377	111	18	2.5813	0.0049213	0.0861256	78	11	2.5478	0.005421	0.0969622	82	12	0.018098	0.49278	0.972177
ENSG00000173933	RBM4	11	66371088	66445856	109	31	2.5811	0.0049241	0.0861256	82	20	2.8717	0.0020415	0.0549086	105	26	1.3793	0.083904	0.86882
ENSG00000163141	BNIPL	1	150974029	151030076	212	45	2.5811	0.0049248	0.0861256	190	40	2.5859	0.004857	0.0911798	218	47	-0.67634	0.75059	0.972177
ENSG00000142765	SYTL1	1	27633483	27690423	172	39	2.5795	0.0049466	0.0863467	140	28	2.9054	0.001834	0.051475	148	31	-0.39426	0.6533	0.972177
ENSG00000189334	S100A14	1	153576731	153623808	163	25	2.5795	0.0049468	0.0863467	145	20	2.2241	0.013071	0.158639	156	23	0.32651	0.37202	0.972177
ENSG00000179097	HTR1F	3	87806929	88053964	964	74	2.579	0.0049539	0.0863889	912	68	2.4099	0.0079789	0.120037	988	77	0.30133	0.38158	0.972177
ENSG00000169519	METTL15	11	28094798	28365054	461	46	2.5769	0.004985	0.0868264	380	32	2.5602	0.0052307	0.0952818	377	32	-0.49758	0.69061	0.972177
ENSG00000114648	KLHL18	3	47289116	47398306	171	27	2.5766	0.0049884	0.0868264	127	21	1.7099	0.043644	0.29875	143	25	-0.99684	0.84058	0.972177
ENSG00000132613	MTSS1L	16	70685107	70754954	287	59	2.5762	0.0049953	0.0868645	243	47	1.1072	0.1341	0.497881	255	49	2.1765	0.01476	0.65613
ENSG00000129158	SERGEF	11	17799595	18069709	729	96	2.5749	0.0050142	0.0870899	646	80	1.961	0.02494	0.225282	667	84	0.77469	0.21926	0.972177
ENSG00000176386	CDC26	9	116019288	116072869	195	34	2.5746	0.0050177	0.0870899	190	33	2.8725	0.0020362	0.0549086	201	36	0.21954	0.41311	0.972177
ENSG00000178685	PARP10	8	145041320	145095635	196	32	2.574	0.0050264	0.0871589	143	21	3.3088	0.0004685	0.0215241	145	21	0.7494	0.22681	0.972177
ENSG00000121318	TAS2R10	12	10967945	11013868	132	25	2.5718	0.0050589	0.0876401	107	18	1.891	0.02931	0.244638	112	20	1.0572	0.14521	0.92655
ENSG00000149541	B3GAT3	11	62372768	62424647	89	19	2.5706	0.0050755	0.0878452	70	14	2.5219	0.0058366	0.101441	96	17	0.51196	0.30434	0.972177
ENSG00000137504	CREBZF	11	85358608	85411182	129	24	2.5682	0.0051119	0.0883233	120	21	2.5785	0.0049616	0.0918743	128	23	-0.66965	0.74846	0.972177
ENSG00000124657	OR2B6	6	27890019	27935960	128	30	2.5681	0.0051127	0.0883233	125	29	2.3309	0.0098804	0.134735	144	33	-0.1596	0.5634	0.972177
ENSG00000113389	NPR3	5	32675284	32801830	600	102	2.5657	0.0051481	0.0888517	459	71	1.9763	0.02406	0.220098	498	77	0.77199	0.22006	0.972177
ENSG00000213699	SLC35F6	2	26952131	27014099	230	29	2.5653	0.0051539	0.0888686	186	24	2.5418	0.0055138	0.0977356	197	26	-0.40628	0.65773	0.972177
ENSG00000181827	RFX7	15	56369479	56570728	737	56	2.5628	0.0051909	0.0894231	621	41	2.3506	0.0093717	0.131396	642	43	0.52166	0.30095	0.972177
ENSG00000188643	S100A16	1	153569362	153620514	184	33	2.5611	0.0052164	0.0897785	159	25	2.133	0.016463	0.17929	170	28	0.28492	0.38785	0.972177
ENSG00000166971	AKTIP	16	53515192	53573323	259	56	2.5592	0.005246	0.0902038	164	31	2.8717	0.0020416	0.0549086	165	32	0.51061	0.30481	0.972177
ENSG00000204869	IGFL4	19	46533006	46579274	222	34	2.5586	0.0052553	0.0902796	207	30	2.1472	0.01589	0.175949	209	31	0.68959	0.24523	0.972177
ENSG00000150656	CNDP1	18	72166692	72262261	451	119	2.5572	0.0052756	0.090544	333	82	1.5558	0.059873	0.344181	345	86	0.58075	0.2807	0.972177
ENSG00000182108	DEXI	16	11012748	11071257	238	45	2.5564	0.0052874	0.0906003	206	35	2.6049	0.0045949	0.0887336	209	36	-0.7195	0.76408	0.972177
ENSG00000166869	CHP2	16	23730948	23780272	258	58	2.5564	0.0052887	0.0906003	194	40	2.6518	0.0040035	0.0823175	195	41	-0.53698	0.70436	0.972177
ENSG00000180210	F2	11	46705743	46771056	151	27	2.5537	0.0053298	0.0912197	145	25	2.2933	0.010917	0.143521	148	26	0.057596	0.47704	0.972177
ENSG00000163581	SLC2A2	3	170704137	170779768	268	35	2.5533	0.0053356	0.0912343	237	28	1.523	0.063886	0.355903	322	36	2.8865	0.0019477	0.47709
ENSG00000143369	ECM1	1	150445487	150496265	187	23	2.5526	0.0053467	0.0913395	186	23	2.1336	0.016439	0.179205	208	26	0.23004	0.40903	0.972177
ENSG00000017797	RALBP1	18	9440530	9548106	497	65	2.5521	0.0053531	0.0913479	449	55	2.0357	0.02089	0.20468	486	62	1.097	0.13631	0.91726
ENSG00000148584	A1CF	10	52549169	52680435	339	63	2.5516	0.0053609	0.0913479	267	49	1.4438	0.074396	0.381901	330	57	0.9088	0.18173	0.953253
ENSG00000214756	METTL12	11	62397725	62444923	87	17	2.5513	0.0053665	0.0913479	73	13	2.7369	0.003101	0.0701839	116	18	0.35946	0.35963	0.972177
ENSG00000007933	FMO3	1	171025018	171096961	360	59	2.5512	0.005367	0.0913479	318	49	2.3932	0.0083517	0.123784	336	52	0.27916	0.39006	0.972177
ENSG00000074696	HACD3	15	65787804	65880693	290	28	2.5509	0.005372	0.0913488	261	22	2.5958	0.0047186	0.0898974	290	27	-0.87455	0.80909	0.972177
ENSG00000189357	SPATA31D4	9	84508343	84559913	74	22	2.5492	0.0053978	0.091703	51	13	2.363	0.009064	0.128847	61	17	-1.01	0.84374	0.972177
ENSG00000186432	KPNA4	3	160202783	160318376	312	42	2.5479	0.005419	0.0919227	262	31	2.5506	0.0053765	0.0965207	270	33	-0.54241	0.70623	0.972177
ENSG00000184208	C22orf46	22	42051547	42104140	206	28	2.5478	0.0054207	0.0919227	195	25	1.2357	0.10829	0.454759	237	32	2.7797	0.0027203	0.47709
ENSG00000213965	NUDT19	19	33122186	33214702	461	59	2.5467	0.0054374	0.0921212	434	54	2.2429	0.01245	0.154041	526	66	0.11382	0.45469	0.972177
ENSG00000185189	NRBP2	8	144905755	144959200	181	59	2.5437	0.0054838	0.0928221	148	47	2.6413	0.0041296	0.083604	163	53	-0.48948	0.68775	0.972177
ENSG00000134324	LPIN1	2	11782705	11977535	1014	150	2.5433	0.0054898	0.0928385	793	133	2.6525	0.0039948	0.0822304	833	138	-1.6787	0.9534	0.976774
ENSG00000059915	PSD	10	104152374	104214691	117	33	2.5424	0.0055054	0.0930171	105	28	2.4962	0.0062762	0.105788	125	29	0.72932	0.2329	0.972177
ENSG00000138614	VWA9	15	65861095	65938627	175	17	2.542	0.0055116	0.0930366	156	13	2.6324	0.0042389	0.0848137	196	20	-0.67919	0.75149	0.972177
ENSG00000100027	YPEL1	22	22041825	22125071	367	79	2.5409	0.0055279	0.0932265	274	51	2.6167	0.0044392	0.0871891	290	56	-0.99767	0.84078	0.972177
ENSG00000079393	DUSP13	10	76844190	76903976	161	24	2.5397	0.0055479	0.0933981	155	22	2.893	0.0019078	0.0527289	183	29	-1.9412	0.97388	0.984841
ENSG00000142748	FCN3	1	27685601	27736315	115	33	2.5397	0.0055482	0.0933981	97	26	2.952	0.0015788	0.0466874	108	29	-0.90827	0.81813	0.972177
ENSG00000100726	TELO2	16	1508352	1570460	438	76	2.5393	0.0055544	0.0934172	425	73	2.9273	0.0017095	0.0490563	457	80	-0.65013	0.7422	0.972177
ENSG00000167098	SUN5	20	31561579	31627239	370	64	2.5389	0.0055608	0.0934397	314	50	2.3904	0.0084154	0.124228	322	52	-0.6487	0.74173	0.972177
ENSG00000134532	SOX5	12	23672438	24750383	4433	528	2.5364	0.0056005	0.0939809	3569	438	2.0642	0.019497	0.19702	3752	462	-0.9157	0.82009	0.972177
ENSG00000108684	ASIC2	17	31330105	32518825	5576	582	2.5362	0.0056032	0.0939809	4651	516	2.5884	0.0048212	0.0908567	4898	541	-0.12075	0.54805	0.972177
ENSG00000171403	KRT9	17	39712093	39763310	201	18	2.5348	0.0056253	0.0942659	156	10	2.4951	0.0062957	0.105824	160	11	-1.2807	0.89986	0.972508
ENSG00000113396	SLC27A6	5	128265951	128379335	809	32	2.534	0.0056391	0.0944114	781	30	2.4745	0.0066716	0.109254	817	33	-0.79097	0.78552	0.972177
ENSG00000136891	TEX10	9	103054357	103150856	241	25	2.5318	0.0056742	0.0948871	228	22	2.502	0.0061738	0.104733	244	25	-1.1542	0.87579	0.972177
ENSG00000186088	GSAP	7	76930068	77080719	642	92	2.5316	0.0056778	0.0948871	510	66	3.2028	0.00068056	0.0267336	567	77	-1.1517	0.87527	0.972177
ENSG00000101307	SIRPB1	20	1535029	1635720	361	71	2.5306	0.0056931	0.0949975	224	39	1.9969	0.022919	0.215561	246	45	2.328	0.0099553	0.600283
ENSG00000151292	CSNK1G3	5	122812793	122962739	358	41	2.53	0.0057024	0.0949975	305	30	2.214	0.013416	0.160391	353	37	-0.74315	0.7713	0.972177
ENSG00000159322	ADPGK	15	73033708	73111126	207	32	2.5299	0.0057041	0.0949975	181	25	2.1356	0.016358	0.17881	213	32	-1.559	0.9405	0.974336
ENSG00000174807	CD248	11	66071958	66119515	142	30	2.5299	0.005705	0.0949975	111	22	2.0037	0.022554	0.213478	140	31	2.5585	0.0052563	0.550157
ENSG00000170027	YWHAG	7	75946108	76023342	313	43	2.5287	0.0057249	0.0951737	302	41	1.1032	0.13498	0.498744	319	44	2.69	0.0035728	0.529581
ENSG00000181773	GPR3	1	27684148	27732318	110	32	2.5286	0.0057259	0.0951737	93	25	3.0337	0.001208	0.0387717	109	30	-1.2084	0.88655	0.972177
ENSG00000114861	FOXP1	3	70993865	71668140	2173	262	2.5265	0.0057598	0.0955766	1804	237	2.6542	0.0039745	0.0820877	1986	264	0.28756	0.38684	0.972177
ENSG00000100393	EP300	22	41453614	41586081	394	50	2.5265	0.0057605	0.0955766	373	47	2.4141	0.0078862	0.119874	420	52	0.17697	0.42977	0.972177
ENSG00000063244	U2AF2	19	56130416	56196082	259	48	2.5252	0.0057824	0.0958409	217	40	1.9396	0.026216	0.230099	234	44	1.2499	0.10567	0.883192
ENSG00000159261	CLDN14	21	37822919	37983867	935	108	2.5246	0.0057909	0.0958409	763	80	1.8668	0.030967	0.251659	799	86	2.9791	0.0014457	0.470712
ENSG00000172458	IL17D	13	21241222	21307239	260	39	2.5243	0.005797	0.0958409	229	32	3.0366	0.0011961	0.038524	255	37	-0.35788	0.63978	0.972177
ENSG00000128655	PDE11A	2	178477977	179008066	2553	124	2.5241	0.0057996	0.0958409	2347	119	3.2267	0.00062624	0.0256383	2514	126	1.8314	0.033517	0.770541
ENSG00000159339	PADI4	1	17599690	17700495	700	83	2.5239	0.0058024	0.0958409	616	68	2.0499	0.020186	0.201346	668	76	0.15872	0.43694	0.972177
ENSG00000153789	FAM92B	16	85121964	85181114	429	99	2.5234	0.0058118	0.0958839	372	81	2.7113	0.0033512	0.0737624	400	89	-0.33489	0.63115	0.972177
ENSG00000117280	RAB29	1	205727114	205779615	199	31	2.5232	0.0058154	0.0958839	187	28	1.8478	0.032318	0.257031	200	30	1.207	0.11372	0.889436
ENSG00000197062	ZSCAN26	6	28199788	28256001	152	28	2.5215	0.0058429	0.0962513	150	28	1.9244	0.027154	0.234509	168	33	0.94793	0.17158	0.945619
ENSG00000171357	LURAP1	1	46634006	46696928	142	36	2.521	0.0058509	0.0962971	105	24	2.378	0.0087031	0.126139	115	27	0.29087	0.38557	0.972177
ENSG00000224916	APOC4-APOC2	19	45414239	45462822	237	42	2.5199	0.0058701	0.096527	180	27	2.6085	0.0045467	0.0882829	181	27	1.0485	0.14719	0.929138
ENSG00000174485	DENND4A	15	65942954	66119631	486	39	2.5166	0.005925	0.0972274	410	28	2.4187	0.0077882	0.11927	443	33	0.075037	0.47009	0.972177
ENSG00000033327	GAB2	11	77916336	78163868	932	58	2.5166	0.0059252	0.0972274	878	52	2.4765	0.006634	0.108832	1043	51	-1.0155	0.84507	0.972177
ENSG00000181896	ZNF101	19	19743962	19801735	237	49	2.5164	0.0059285	0.0972274	153	26	2.215	0.013379	0.160261	151	26	0.46462	0.3211	0.972177
ENSG00000121377	TAS2R7	12	10944131	10990226	139	27	2.5157	0.0059394	0.0973045	123	22	1.6507	0.049403	0.314279	124	22	1.1828	0.11845	0.892732
ENSG00000160991	ORAI2	7	102038977	102107268	276	48	2.5151	0.0059497	0.0973045	212	31	2.3392	0.0096613	0.13295	228	35	0.1237	0.45078	0.972177
ENSG00000180917	CMTR2	16	71305292	71358509	245	32	2.515	0.0059519	0.0973045	234	29	2.2345	0.012725	0.155769	256	33	0.8667	0.19305	0.961094
ENSG00000130702	LAMA5	20	60874116	60977368	620	78	2.5148	0.0059543	0.0973045	570	68	2.2222	0.013136	0.159089	650	82	0.07853	0.4687	0.972177
ENSG00000242173	ARHGDIG	16	295606	343003	263	63	2.5132	0.005982	0.0976707	227	50	1.8128	0.034928	0.267615	243	55	0.060467	0.47589	0.972177
ENSG00000157335	CLEC18C	16	70172928	70231050	107	44	2.5123	0.0059965	0.0978209	72	28	1.6409	0.050404	0.316704	73	28	-0.63986	0.73887	0.972177
ENSG00000160888	IER2	19	13226282	13275722	130	32	2.5118	0.0060061	0.0978257	104	23	3.028	0.0012307	0.0392949	106	23	-1.0674	0.8571	0.972177
ENSG00000105650	PDE4C	19	18308771	18394010	364	47	2.5117	0.0060074	0.0978257	351	44	2.3806	0.0086417	0.125794	394	52	-0.11089	0.54415	0.972177
ENSG00000171204	TMEM126B	11	85304617	85357583	166	25	2.5092	0.0060506	0.0982163	147	20	2.6558	0.003956	0.0818892	151	21	-0.96828	0.83355	0.972177
ENSG00000157483	MYO1E	15	59418168	59700071	1365	183	2.5091	0.0060515	0.0982163	1093	131	2.1528	0.015665	0.174907	1260	154	0.075451	0.46993	0.972177
ENSG00000116117	PARD3B	2	205375516	206494886	4279	324	2.5089	0.0060557	0.0982163	3470	262	1.7563	0.039522	0.285124	3741	284	0.6163	0.26885	0.972177
ENSG00000196666	FAM180B	11	47573230	47620746	111	20	2.5089	0.0060559	0.0982163	90	24	3.1201	0.00090397	0.032156	95	23	0.48542	0.31369	0.972177
ENSG00000213927	CCL27	9	34651893	34697689	149	24	2.5087	0.006058	0.0982163	142	22	2.6825	0.0036541	0.0779161	140	21	-1.2481	0.894	0.972312
ENSG00000143434	SEMA6C	1	151094161	151154146	152	38	2.508	0.0060715	0.0982741	139	34	2.677	0.003714	0.0787319	160	39	-1.0065	0.84292	0.972177
ENSG00000100802	C14orf93	14	23446110	23514375	164	41	2.5074	0.0060817	0.0982741	149	36	2.2078	0.013628	0.161771	173	42	1.3106	0.095	0.877061
ENSG00000204084	INPP5B	1	38316369	38447729	415	51	2.5071	0.0060857	0.0982741	379	44	2.082	0.018673	0.192186	445	55	0.7124	0.23811	0.972177
ENSG00000163510	CWC22	2	180799603	180907024	387	54	2.5071	0.0060866	0.0982741	292	35	2.4789	0.0065898	0.108493	295	35	0.63204	0.26368	0.972177
ENSG00000117859	OSBPL9	1	52047546	52264891	458	61	2.5065	0.0060959	0.0983124	318	40	2.542	0.0055102	0.0977356	402	48	1.4982	0.067045	0.859977
ENSG00000144395	CCDC150	2	197469278	197607530	398	38	2.5055	0.0061146	0.0985278	367	32	1.8066	0.035414	0.269765	404	38	2.4025	0.0081428	0.589208
ENSG00000034152	MAP2K3	17	21152968	21228552	256	58	2.5035	0.0061493	0.0989183	194	40	2.5838	0.0048859	0.0914586	246	48	-0.68994	0.75488	0.972177
ENSG00000159882	ZNF230	19	44472077	44528072	251	35	2.5028	0.0061601	0.0989183	239	32	3.4161	0.00031764	0.0161654	274	40	1.0142	0.15524	0.931537
ENSG00000082641	NFE2L1	17	46090686	46148907	191	33	2.5027	0.0061629	0.0989183	179	30	2.2692	0.011627	0.147931	186	32	-0.77712	0.78145	0.972177
ENSG00000248643	RBM14-RBM4	11	66349053	66423944	113	33	2.5026	0.0061642	0.0989183	85	21	2.7445	0.0030303	0.0689225	111	27	1.6213	0.052475	0.820252
ENSG00000124782	RREB1	6	7072830	7262213	647	109	2.5023	0.0061703	0.0989183	581	94	2.987	0.0014085	0.0431043	603	98	-1.0429	0.85151	0.972177
ENSG00000084628	NKAIN1	1	31642592	31747734	439	42	2.5022	0.006171	0.0989183	410	37	2.3365	0.0097314	0.133729	437	42	0.17266	0.43146	0.972177
ENSG00000033867	SLC4A7	3	27404212	27560911	698	64	2.5018	0.0061786	0.0989541	666	59	2.1739	0.014856	0.169469	660	58	0.25846	0.39803	0.972177
ENSG00000124243	BCAS4	20	49376467	49503714	619	98	2.4989	0.0062284	0.0996652	527	79	2.9563	0.0015568	0.0462596	575	88	0.59619	0.27552	0.972177
ENSG00000079931	MOXD1	6	132607194	132757664	628	102	2.4982	0.0062417	0.0997915	515	76	1.6949	0.045049	0.301867	563	85	-0.28132	0.61077	0.972177
ENSG00000158125	XDH	2	31547188	31672611	575	107	2.4969	0.0062634	0.0999763	511	92	2.1246	0.016809	0.180672	544	98	1.4078	0.079592	0.868387
ENSG00000110880	CORO1C	12	109028885	109160326	376	56	2.4962	0.0062759	0.100036	329	46	2.2073	0.013648	0.161812	338	47	-0.64981	0.74209	0.972177
ENSG00000176749	CDK5R1	17	30779105	30828271	86	22	2.4961	0.0062787	0.100036	76	18	2.5904	0.0047934	0.0905731	84	21	-0.49467	0.68958	0.972177
ENSG00000142330	CAPN10	2	241491133	241548526	306	53	2.4944	0.0063077	0.100412	225	32	2.5941	0.0047423	0.0900695	222	31	-1.5955	0.9447	0.975099
ENSG00000089012	SIRPG	20	1599522	1673425	408	58	2.4939	0.0063177	0.100484	338	42	1.412	0.078975	0.390592	354	45	2.8384	0.002267	0.47709
ENSG00000198862	LTN1	21	30290466	30400277	323	48	2.4935	0.006324	0.100498	264	35	2.0739	0.019045	0.194155	297	41	-0.66303	0.74634	0.972177
ENSG00000189171	S100A13	1	153581275	153641582	197	28	2.4913	0.006363	0.10103	173	22	2.1655	0.015173	0.171503	185	25	0.29677	0.38332	0.972177
ENSG00000146411	SLC2A12	6	134298719	134408789	404	87	2.491	0.0063687	0.101034	253	62	3.6037	0.00015685	0.00991584	252	63	0.14151	0.44373	0.972177
ENSG00000187609	EXD3	9	140191346	140352714	694	165	2.4906	0.0063768	0.101076	491	112	2.8725	0.0020361	0.0549086	569	118	-0.64538	0.74066	0.972177
ENSG00000239306	RBM14	11	66349053	66407405	85	29	2.49	0.0063874	0.101157	67	20	2.6959	0.0035095	0.0765154	89	24	1.6808	0.046397	0.810054
ENSG00000078699	CBFA2T2	20	32042928	32247837	404	54	2.4896	0.0063951	0.101192	294	34	1.8436	0.032619	0.25858	312	37	-0.5129	0.69599	0.972177
ENSG00000146263	MMS22L	6	97580037	97766126	474	44	2.4883	0.0064183	0.101399	428	36	1.9142	0.0278	0.237331	452	40	0.98191	0.16307	0.938796
ENSG00000213020	ZNF611	19	53196066	53273307	608	83	2.4882	0.0064192	0.101399	453	58	3.3798	0.00036268	0.0177704	484	63	0.36437	0.35779	0.972177
ENSG00000125510	OPRL1	20	62676451	62741996	215	46	2.4876	0.0064311	0.1015	184	36	2.3669	0.0089682	0.127979	187	37	-0.12344	0.54912	0.972177
ENSG00000197930	ERO1A	14	53098605	53197419	268	53	2.4841	0.0064943	0.102379	219	39	2.4524	0.007095	0.112746	228	41	-1.3693	0.91454	0.972508
ENSG00000005243	COPZ2	17	46093533	46155908	205	33	2.4839	0.0064979	0.102379	194	30	2.1978	0.013983	0.164107	199	31	-0.4825	0.68528	0.972177
ENSG00000169260	ZNF311	6	28952562	29008037	190	28	2.4828	0.0065171	0.102508	185	26	2.5611	0.0052163	0.0951484	197	29	-0.019501	0.50778	0.972177
ENSG00000113161	HMGCR	5	74597159	74667926	235	33	2.4828	0.0065172	0.102508	220	29	2.4668	0.0068166	0.110645	262	38	-0.31125	0.62219	0.972177
ENSG00000204922	UQCC3	11	62404126	62451162	91	19	2.4813	0.0065459	0.102802	77	14	2.6771	0.003713	0.0787319	120	20	0.30377	0.38065	0.972177
ENSG00000169981	ZNF35	3	44655108	44712283	92	21	2.4812	0.006547	0.102802	84	18	2.0651	0.019456	0.196728	160	16	-0.50428	0.69297	0.972177
ENSG00000100767	PAPLN	14	73669205	73751348	366	66	2.4807	0.0065569	0.10287	306	53	3.0912	0.00099685	0.0341356	334	57	0.59023	0.27752	0.972177
ENSG00000020256	ZFP64	20	50690550	50843524	780	109	2.4793	0.0065829	0.10319	643	83	2.8409	0.0022492	0.0582653	659	86	-0.63474	0.7372	0.972177
ENSG00000173120	KDM2A	11	66851740	67035553	368	47	2.4775	0.006615	0.103605	347	43	2.917	0.001767	0.0502368	348	43	1.3986	0.080962	0.868387
ENSG00000144015	TRIM43	2	96222766	96275471	49	26	2.4771	0.0066231	0.103644	33	15	2.2872	0.011093	0.144511	32	14	-0.39522	0.65366	0.972177
ENSG00000144015	TRIM43	2	96222766	96275471	49	26	2.4771	0.0066231	0.103644	33	15	2.2872	0.011093	0.144511	26	7	-0.81055	0.79119	0.972177
ENSG00000170468	C14orf169	14	73922644	73970105	160	36	2.4736	0.0066887	0.104517	142	30	2.5637	0.0051789	0.0947842	159	34	-1.1621	0.8774	0.972177
ENSG00000164976	KIAA1161	9	34358907	34411894	152	33	2.4735	0.0066902	0.104517	127	25	2.6564	0.0039486	0.0818892	138	28	-0.90851	0.8182	0.972177
ENSG00000162769	FLVCR1	1	212996597	213082705	526	34	2.4731	0.0066982	0.104553	518	33	2.3473	0.0094551	0.131854	531	35	0.098603	0.46073	0.972177
ENSG00000111344	RASAL1	12	113526624	113609044	363	42	2.4724	0.0067097	0.104644	313	33	2.163	0.015272	0.172083	312	32	-0.37274	0.64533	0.972177
ENSG00000165699	TSC1	9	135756735	135855094	343	65	2.4707	0.0067418	0.105056	279	48	2.9274	0.0017093	0.0490563	303	52	0.52136	0.30106	0.972177
ENSG00000140368	PSTPIP1	15	77252021	77339673	303	61	2.4704	0.006748	0.105064	203	39	2.3885	0.0084598	0.124385	224	45	-0.55104	0.7092	0.972177
ENSG00000243789	JMJD7	15	42085283	42139785	170	28	2.4689	0.0067756	0.105372	143	21	1.2972	0.097287	0.432776	166	26	1.9129	0.027881	0.746982
ENSG00000059377	TBXAS1	7	139443047	139730125	1129	154	2.4688	0.0067792	0.105372	960	142	1.6133	0.053341	0.326046	1017	131	0.94311	0.17281	0.947285
ENSG00000112309	B3GAT2	6	71556914	71702101	518	77	2.4671	0.0068113	0.105782	452	62	2.6654	0.0038447	0.0805812	469	66	0.59245	0.27677	0.972177
ENSG00000075568	TMEM131	2	98362799	98647389	760	66	2.4665	0.006822	0.105859	650	51	2.3707	0.0088774	0.127176	726	60	-0.29616	0.61644	0.972177
ENSG00000174151	CYB561D1	1	110001658	110053063	166	23	2.4658	0.0068346	0.105965	144	18	2.4811	0.0065488	0.108011	143	18	-0.64606	0.74088	0.972177
ENSG00000182791	CCDC87	11	66347640	66395554	71	27	2.4651	0.0068488	0.106096	55	18	2.6109	0.0045148	0.0879416	73	22	1.6367	0.05085	0.820252
ENSG00000090615	GOLGA3	12	133335495	133440659	601	74	2.4646	0.0068584	0.10615	531	62	2.9146	0.0017809	0.0504762	545	65	-1.1671	0.87841	0.972177
ENSG00000185869	ZNF829	19	37369026	37442193	286	34	2.4643	0.0068638	0.10615	266	30	2.3495	0.0094006	0.131491	312	37	1.1081	0.1339	0.912198
ENSG00000125821	DTD1	20	18533556	18754561	990	70	2.4627	0.006894	0.106492	937	64	2.0593	0.019733	0.198331	945	66	0.31201	0.37752	0.972177
ENSG00000118564	FBXL5	4	15596007	15696487	357	36	2.4623	0.0069032	0.106492	322	30	2.4863	0.0064532	0.107106	336	32	-1.2853	0.90066	0.972508
ENSG00000156463	SH3RF2	5	145281126	145468680	754	70	2.4623	0.0069032	0.106492	658	57	2.0672	0.019356	0.196255	741	68	-0.11639	0.54633	0.972177
ENSG00000003987	MTMR7	8	17144306	17306040	1183	152	2.461	0.0069281	0.106787	911	129	1.8861	0.029642	0.246074	953	136	-0.58389	0.72035	0.972177
ENSG00000113580	NR3C1	5	142647496	143148322	1679	191	2.4595	0.0069559	0.107126	1383	151	2.369	0.0089189	0.127473	1479	164	0.63981	0.26115	0.972177
ENSG00000104976	SNAPC2	19	7950194	7998136	178	47	2.4585	0.0069766	0.107335	149	36	2.1496	0.015792	0.17558	156	38	-0.17476	0.56937	0.972177
ENSG00000088367	EPB41L1	20	34644426	34830721	477	72	2.4577	0.0069906	0.107335	287	41	1.3725	0.084959	0.405635	337	44	0.10676	0.45749	0.972177
ENSG00000072849	DERL2	17	5367582	5424520	301	30	2.4577	0.0069914	0.107335	266	24	2.126	0.01675	0.180354	274	25	0.40419	0.34304	0.972177
ENSG00000119599	DCAF4	14	73358040	73438825	458	66	2.4576	0.0069928	0.107335	391	52	2.981	0.0014366	0.043798	428	59	-1.1226	0.86921	0.972177
ENSG00000164253	WDR41	5	76717622	76823332	585	50	2.4554	0.0070357	0.107783	558	45	2.7231	0.0032339	0.072303	576	48	-0.69272	0.75576	0.972177
ENSG00000096384	HSP90AB1	6	44178903	44231625	198	63	2.4553	0.0070387	0.107783	148	45	2.411	0.0079546	0.120037	150	45	0.37135	0.35519	0.972177
ENSG00000152904	GGPS1	1	235456753	235517847	252	24	2.4552	0.0070395	0.107783	239	21	2.2898	0.011017	0.144152	251	23	0.4915	0.31154	0.972177
ENSG00000275397	DHRS11	17	34913226	34967233	140	24	2.452	0.0071035	0.1085	116	17	1.9035	0.028488	0.240529	122	18	0.17903	0.42896	0.972177
ENSG00000126217	MCF2L	13	113513692	113764053	1397	217	2.4517	0.0071084	0.1085	1096	154	2.3573	0.0092034	0.130222	1154	168	1.6533	0.049133	0.820252
ENSG00000110200	ANAPC15	11	71810633	71858822	223	36	2.4516	0.0071105	0.1085	192	28	2.1207	0.016971	0.181749	207	31	0.40252	0.34365	0.972177
ENSG00000206538	VGLL3	3	86977123	87075412	346	32	2.4514	0.0071156	0.1085	306	25	2.3188	0.010203	0.137104	312	26	-0.30958	0.62156	0.972177
ENSG00000142484	TM4SF5	17	4640187	4696506	254	61	2.4509	0.0071257	0.1085	237	55	1.7281	0.041989	0.293017	248	58	0.69804	0.24258	0.972177
ENSG00000185875	THNSL1	10	25270508	25325593	213	30	2.4507	0.0071286	0.1085	202	28	1.7599	0.039215	0.284307	223	31	1.785	0.037127	0.784017
ENSG00000198598	MMP17	12	132277941	132346316	365	68	2.4504	0.0071343	0.1085	336	60	2.4029	0.0081322	0.121904	352	64	-1.2651	0.89708	0.972508
ENSG00000151229	SLC2A13	12	40138823	40534847	1556	161	2.45	0.0071426	0.1085	1247	118	2.7519	0.0029622	0.0680778	1361	134	1.0629	0.14392	0.925278
ENSG00000197050	ZNF420	19	37534319	37631221	442	34	2.4498	0.0071473	0.1085	419	30	2.2531	0.012126	0.151802	485	35	0.6478	0.25856	0.972177
ENSG00000049860	HEXB	5	73900547	74027113	526	114	2.4495	0.0071536	0.1085	373	71	1.9585	0.025085	0.225572	396	76	0.96917	0.16623	0.938796
ENSG00000138131	LOXL4	10	99997443	100063007	236	56	2.4494	0.0071556	0.1085	191	43	2.6214	0.004378	0.0866336	208	46	-0.72586	0.76604	0.972177
ENSG00000145782	ATG12	5	115153893	115212548	192	39	2.4493	0.0071569	0.1085	176	34	1.6256	0.052019	0.321291	177	33	1.1238	0.13056	0.90652
ENSG00000104679	R3HCC1	8	23110442	23163792	262	53	2.4479	0.0071855	0.108844	246	48	1.8779	0.030197	0.248801	254	50	2.2014	0.013855	0.642652
ENSG00000129562	DAD1	14	23023807	23093143	406	46	2.4469	0.007205	0.108986	382	41	1.7392	0.041003	0.28998	408	46	0.91951	0.17891	0.951219
ENSG00000169288	MRPL1	4	78748805	78883944	371	33	2.4464	0.0072153	0.108986	327	26	2.3	0.010723	0.141856	353	30	0.87446	0.19094	0.958826
ENSG00000151332	MBIP	14	36757764	36824882	197	27	2.4463	0.0072164	0.108986	181	23	2.0037	0.022548	0.213478	185	23	0.79903	0.21214	0.971037
ENSG00000144674	GOLGA4	3	37249682	37418370	604	61	2.4462	0.0072185	0.108986	438	37	2.1318	0.016513	0.17929	542	49	-0.91948	0.82108	0.972177
ENSG00000145730	PAM	5	102166527	102376809	585	58	2.4448	0.0072468	0.109324	538	49	2.6361	0.0041936	0.084342	545	53	-0.53145	0.70245	0.972177
ENSG00000204859	ZBTB48	1	6605051	6659340	207	35	2.4444	0.0072545	0.109329	186	31	2.0876	0.018416	0.190927	209	35	0.5351	0.29629	0.972177
ENSG00000265241	RBM8A	1	145472557	145523536	84	18	2.4442	0.007259	0.109329	77	15	2.7295	0.0031717	0.071172	84	17	-1.4903	0.93193	0.973233
ENSG00000105662	CRTC1	19	18759425	18903143	480	77	2.4437	0.0072684	0.10935	445	68	2.056	0.019892	0.199586	477	74	1.9471	0.025762	0.737115
ENSG00000133313	CNDP2	18	72128500	72200689	322	58	2.4435	0.0072722	0.10935	249	39	1.602	0.054576	0.32858	250	39	1.2832	0.099709	0.877061
ENSG00000078898	BPIFB2	20	31560384	31621515	345	58	2.443	0.0072824	0.109414	290	45	2.3283	0.0099472	0.134946	298	47	-0.64629	0.74095	0.972177
ENSG00000188786	MTF1	1	38265239	38360292	205	32	2.4422	0.0072981	0.109561	183	26	1.8903	0.029359	0.244638	211	33	1.106	0.13435	0.913159
ENSG00000165689	SDCCAG3	9	139286374	139340054	279	39	2.4418	0.0073078	0.109617	249	32	1.8149	0.034771	0.267022	267	35	0.84254	0.19974	0.961973
ENSG00000152932	RAB3C	5	57842950	58165221	1408	157	2.4411	0.0073221	0.109713	1191	129	1.932	0.026682	0.231979	1253	139	1.2269	0.10993	0.886037
ENSG00000120709	FAM53C	5	137638224	137695418	140	22	2.4409	0.0073261	0.109713	125	18	2.3755	0.0087625	0.126613	132	19	-0.29926	0.61763	0.972177
ENSG00000171858	RPS21	20	60927121	60973576	317	49	2.4401	0.0073415	0.109795	292	43	2.0904	0.018291	0.190381	327	51	0.33168	0.37006	0.972177
ENSG00000197622	CDC42SE1	1	151013447	151067125	181	31	2.44	0.0073435	0.109795	170	29	2.3891	0.0084458	0.124385	208	35	-1.5435	0.93864	0.973959
ENSG00000122033	MTIF3	13	27999776	28059739	303	41	2.439	0.007363	0.109934	272	35	2.0116	0.022131	0.211473	289	38	-0.095875	0.53819	0.972177
ENSG00000138346	DNA2	10	70163821	70266878	548	53	2.4389	0.0073657	0.109934	526	50	2.3409	0.009619	0.132643	531	50	-0.5013	0.69192	0.972177
ENSG00000198018	ENTPD7	10	101384263	101481002	287	24	2.4386	0.0073726	0.109934	215	14	2.2091	0.013584	0.161457	279	21	0.25398	0.39976	0.972177
ENSG00000135638	EMX1	2	73109604	73172020	153	42	2.4384	0.0073766	0.109934	128	33	2.2387	0.012587	0.154903	146	38	1.3644	0.086218	0.870936
ENSG00000120708	TGFBI	5	135329584	135409507	270	50	2.4373	0.0073993	0.110183	187	29	2.601	0.0046472	0.0893352	190	30	1.7202	0.042698	0.798079
ENSG00000078399	HOXA9	7	27192057	27240149	118	38	2.4354	0.0074367	0.110651	105	33	2.2717	0.011552	0.147793	119	36	-0.3401	0.63311	0.972177
ENSG00000168243	GNG4	1	235700985	235849054	704	120	2.4344	0.0074591	0.110895	613	99	2.5442	0.0054764	0.0974799	648	106	-0.31981	0.62544	0.972177
ENSG00000177225	PDDC1	11	757222	812501	268	49	2.4332	0.0074824	0.111078	230	40	2.747	0.0030075	0.0685732	244	43	-1.351	0.91165	0.972508
ENSG00000076201	PTPN23	3	47387383	47464931	119	19	2.4332	0.0074835	0.111078	95	14	1.8563	0.031708	0.255353	104	17	-0.29303	0.61525	0.972177
ENSG00000175164	ABO	9	136120563	136185630	562	57	2.4326	0.0074963	0.111179	528	51	2.4503	0.007137	0.113251	543	54	-1.0193	0.84597	0.972177
ENSG00000113231	PDE8B	5	76441082	76734081	1124	139	2.4314	0.0075204	0.111362	1010	117	2.7528	0.0029542	0.0680778	1059	128	-0.35528	0.63881	0.972177
ENSG00000085449	WDFY1	2	224730065	224845104	444	47	2.4314	0.0075209	0.111362	373	35	2.4528	0.0070869	0.112746	462	48	-0.89841	0.81552	0.972177
ENSG00000176463	SLCO3A1	15	92361938	92725665	1862	263	2.431	0.007528	0.111362	1490	195	2.712	0.0033439	0.0736898	1628	211	0.93458	0.175	0.948983
ENSG00000085491	SLC25A24	1	108667344	108777980	398	49	2.4308	0.0075328	0.111362	365	42	2.6934	0.0035366	0.0765713	376	44	-0.47802	0.68368	0.972177
ENSG00000157240	FZD1	7	90858783	90908132	156	37	2.4296	0.0075577	0.111641	127	27	1.8975	0.028884	0.241987	131	28	0.030392	0.48788	0.972177
ENSG00000129028	THAP10	15	71163681	71219772	89	24	2.4284	0.0075836	0.111934	52	13	2.5825	0.0049048	0.0914586	60	15	0.85956	0.19502	0.961973
ENSG00000135316	SYNCRIP	6	86307502	86388568	161	35	2.428	0.0075916	0.111962	104	19	2.5829	0.0048986	0.0914586	135	26	2.5133	0.0059808	0.553115
ENSG00000023330	ALAS1	3	52197099	52258343	143	37	2.4274	0.0076043	0.111976	101	22	2.242	0.012481	0.154291	119	29	-0.28253	0.61123	0.972177
ENSG00000122584	NXPH1	7	8438585	8802593	2194	178	2.4271	0.0076105	0.111976	1809	163	2.2844	0.011175	0.14473	1925	178	-0.47415	0.68231	0.972177
ENSG00000021645	NRXN3	14	78601716	80344633	7093	489	2.4269	0.0076141	0.111976	5675	411	2.9874	0.0014069	0.0431043	6062	432	0.66172	0.25408	0.972177
ENSG00000239642	MEIKIN	5	131132683	131316391	406	34	2.4263	0.0076266	0.111976	379	30	2.7283	0.0031827	0.071332	398	32	-1.4325	0.924	0.973147
ENSG00000164647	STEAP1	7	89748689	89804141	204	26	2.4262	0.0076292	0.111976	196	25	1.7296	0.041851	0.292831	221	29	1.9676	0.024555	0.726808
ENSG00000164978	NUDT2	9	34294504	34353711	184	26	2.4262	0.0076298	0.111976	170	22	2.5742	0.0050239	0.0927408	178	24	-1.635	0.94897	0.976217
ENSG00000133422	MORC2	22	31312598	31399483	163	28	2.4259	0.007635	0.111976	129	19	2.5555	0.0053018	0.0961369	140	21	0.63367	0.26315	0.972177
ENSG00000117298	ECE1	1	21533740	21707034	760	115	2.4256	0.0076415	0.111982	680	98	2.708	0.0033841	0.0742206	720	106	0.11769	0.45315	0.972177
ENSG00000106460	TMEM106B	7	12215848	12286890	565	50	2.4245	0.0076647	0.112233	545	47	2.3304	0.0098928	0.134797	560	49	-0.38811	0.65103	0.972177
ENSG00000179950	PUF60	8	144888514	144946556	169	45	2.4238	0.0076794	0.112337	122	30	2.469	0.0067752	0.11007	130	34	-0.86477	0.80642	0.972177
ENSG00000108688	CCL7	17	32562235	32609261	167	31	2.4232	0.0076929	0.112337	147	25	2.0139	0.022011	0.210983	166	30	-1.2336	0.89132	0.972177
ENSG00000053900	ANAPC4	4	25343848	25430120	333	41	2.4229	0.0076987	0.112337	304	35	1.9808	0.023805	0.21897	343	42	0.50817	0.30567	0.972177
ENSG00000180902	D2HGDH	2	242639030	242718231	487	87	2.4227	0.0077024	0.112337	425	71	1.7887	0.036833	0.275016	465	81	1.8894	0.029419	0.756169
ENSG00000181418	DDN	12	49378933	49428088	86	21	2.4227	0.0077035	0.112337	82	20	2.3273	0.0099753	0.135129	91	23	1.3737	0.084775	0.870483
ENSG00000095383	TBC1D2	9	100951280	101053003	594	67	2.4222	0.0077132	0.112337	566	62	1.9765	0.024049	0.220098	582	65	0.48963	0.3122	0.972177
ENSG00000007372	PAX6	11	31796340	31874509	235	41	2.4222	0.0077144	0.112337	211	35	1.7304	0.041784	0.292806	239	41	1.6723	0.047234	0.812124
ENSG00000240563	L1TD1	1	62625474	62688000	484	75	2.4207	0.0077444	0.112685	409	57	2.3007	0.010703	0.141755	413	58	0.58568	0.27905	0.972177
ENSG00000175463	TBC1D10C	11	67136384	67187561	136	25	2.4204	0.0077515	0.112699	130	23	1.9496	0.025613	0.227297	144	26	1.5421	0.061527	0.840793
ENSG00000143458	GABPB2	1	151007784	151101007	309	42	2.4198	0.0077636	0.112786	288	38	2.3411	0.0096147	0.132643	345	45	-1.543	0.93859	0.973959
ENSG00000139890	REM2	14	23317374	23366889	159	39	2.4166	0.0078335	0.113712	108	24	1.6402	0.050477	0.316704	120	29	0.16895	0.43292	0.972177
ENSG00000135968	GCC2	2	109030577	109135854	498	40	2.4149	0.0078698	0.114149	466	35	2.8543	0.0021563	0.0569345	465	35	-0.48356	0.68565	0.972177
ENSG00000162368	CMPK1	1	47764469	47854511	375	39	2.4135	0.0079011	0.114513	349	35	2.3262	0.010005	0.135332	385	41	-1.0431	0.85155	0.972177
ENSG00000127415	IDUA	4	945785	1008317	273	61	2.4127	0.007918	0.114668	239	51	2.3015	0.010683	0.141592	253	54	-0.86707	0.80705	0.972177
ENSG00000167548	KMT2D	12	49402758	49488935	165	32	2.4113	0.0079483	0.114992	151	27	2.3566	0.0092227	0.130222	182	35	0.72017	0.23571	0.972177
ENSG00000185104	FAF1	1	50896935	51460936	1159	74	2.4111	0.0079528	0.114992	962	69	3.1321	0.00086783	0.0313491	1297	68	0.90325	0.1832	0.954697
ENSG00000239305	RNF103	2	86820516	86886000	229	47	2.4104	0.0079667	0.115067	192	35	2.5924	0.004765	0.0901554	218	42	0.27435	0.39191	0.972177
ENSG00000130222	GADD45G	9	92184913	92231470	297	41	2.4103	0.0079705	0.115067	245	29	2.7204	0.0032599	0.0726205	262	33	-1.3025	0.90363	0.972508
ENSG00000116833	NR5A2	1	199961730	200156552	934	156	2.4098	0.0079805	0.115121	845	136	1.7791	0.03761	0.278269	904	147	0.42416	0.33572	0.972177
ENSG00000203623	C6orf47	6	31616075	31663549	130	25	2.4093	0.0079924	0.115203	130	25	1.5149	0.064895	0.3597	134	27	1.8556	0.031756	0.770541
ENSG00000113441	LNPEP	5	96236346	96375115	514	34	2.4086	0.0080078	0.115335	455	26	2.6575	0.0039367	0.0818576	457	26	-1.0027	0.84199	0.972177
ENSG00000019582	CD74	5	149771200	149827543	258	58	2.4065	0.0080521	0.115882	191	40	1.5877	0.056174	0.333835	197	42	-0.41635	0.66142	0.972177
ENSG00000178917	ZNF852	3	44529924	44587222	126	22	2.406	0.0080639	0.115889	106	16	2.2846	0.011167	0.14473	126	20	-1.0464	0.85231	0.972177
ENSG00000089639	GMIP	19	19730285	19789457	226	51	2.406	0.0080651	0.115889	134	25	2.1067	0.017572	0.185838	133	25	0.58229	0.28019	0.972177
ENSG00000006128	TAC1	7	97326271	97379784	306	23	2.4057	0.0080718	0.115895	286	20	2.2741	0.011481	0.147294	300	22	-0.7427	0.77117	0.972177
ENSG00000142192	APP	21	27242861	27578446	1453	162	2.405	0.0080864	0.115928	1236	130	2.7032	0.0034338	0.0750426	1321	142	0.99753	0.15925	0.935207
ENSG00000160741	CRTC2	1	153910148	153966132	90	21	2.405	0.0080867	0.115928	71	14	1.4318	0.076099	0.385541	70	14	2.4775	0.006616	0.560378
ENSG00000196628	TCF4	18	52879562	53338252	1076	121	2.4046	0.0080942	0.115946	923	117	3.0775	0.0010438	0.0351788	992	128	-0.30297	0.61904	0.972177
ENSG00000102977	ACD	16	67681415	67729718	86	19	2.4037	0.0081152	0.116054	76	15	1.8555	0.031762	0.255437	89	19	-0.92685	0.823	0.972177
ENSG00000181830	SLC35C1	11	45790623	45844568	254	49	2.4033	0.0081248	0.116054	229	41	1.6527	0.049191	0.313388	239	44	1.9753	0.024114	0.726582
ENSG00000105185	PDCD5	19	33037071	33088358	230	40	2.4028	0.0081354	0.116054	184	29	2.4018	0.0081563	0.122066	194	32	-0.88059	0.81073	0.972177
ENSG00000250120	PCDHA10	5	140200634	140401929	535	54	2.4027	0.0081367	0.116054	484	45	2.7738	0.0027702	0.0652627	537	54	0.42963	0.33373	0.972177
ENSG00000117360	PRPF3	1	150258928	150335704	329	33	2.4027	0.008137	0.116054	319	31	1.9529	0.025414	0.226801	374	40	0.20964	0.41698	0.972177
ENSG00000166169	POLL	10	103328639	103383027	111	18	2.4025	0.0081413	0.116054	96	13	2.5409	0.0055277	0.0977356	100	14	-0.92565	0.82268	0.972177
ENSG00000144233	AMMECR1L	2	128609204	128678635	250	48	2.4023	0.0081458	0.116054	212	38	2.1576	0.015481	0.173378	230	42	-0.80832	0.79055	0.972177
ENSG00000196449	YRDC	1	38258614	38308865	112	25	2.4005	0.0081866	0.116512	99	20	1.8841	0.029776	0.24623	116	26	1.0254	0.15259	0.930651
ENSG00000035720	STAP1	4	68389415	68483059	400	58	2.4002	0.0081939	0.116512	356	48	1.7891	0.036796	0.275007	365	50	0.7724	0.21994	0.972177
ENSG00000100116	GCAT	22	38168906	38223183	171	22	2.4	0.0081969	0.116512	148	17	2.5979	0.0046895	0.0896389	169	22	-1.0281	0.84806	0.972177
ENSG00000137033	IL33	9	6180149	6267983	406	68	2.3988	0.0082245	0.116735	364	58	2.5977	0.004692	0.0896389	417	68	2.3101	0.010442	0.600283
ENSG00000114650	SCAP	3	47445184	47552603	177	28	2.3988	0.0082252	0.116735	127	18	1.5016	0.066594	0.36401	129	18	-0.51805	0.69779	0.972177
ENSG00000114127	XRN1	3	142015449	142201904	472	55	2.3965	0.0082766	0.117374	419	44	2.0075	0.02235	0.212363	449	49	0.21686	0.41416	0.972177
ENSG00000235376	RPEL1	10	104970644	105017773	123	28	2.3961	0.0082861	0.117418	105	21	1.9523	0.025452	0.22684	122	26	0.33994	0.36695	0.972177
ENSG00000203880	PCMTD2	20	62852048	62917583	272	61	2.3947	0.0083179	0.117748	206	41	2.3559	0.0092395	0.130222	211	43	-0.41197	0.65982	0.972177
ENSG00000163157	TMOD4	1	151132463	151183547	94	30	2.3945	0.0083221	0.117748	75	22	2.7194	0.0032697	0.0727508	92	28	-0.45033	0.67376	0.972177
ENSG00000117262	GPR89A	1	145754595	145862103	59	13	2.3937	0.0083394	0.117902	147	27	1.7095	0.043677	0.29875	4	2	1.1763	0.11974	0.892732
ENSG00000117262	GPR89A	1	145754595	145862103	59	13	2.3937	0.0083394	0.117902	147	27	1.7095	0.043677	0.29875	149	27	-1.3104	0.90498	0.972508
ENSG00000171033	PKIA	8	79393336	79527502	377	49	2.3934	0.0083467	0.117915	328	39	1.5388	0.061931	0.350524	370	46	1.7748	0.037962	0.786631
ENSG00000107679	PLEKHA1	10	124099094	124201871	381	57	2.3928	0.008361	0.118026	346	49	2.3492	0.009407	0.131491	372	54	0.51837	0.3021	0.972177
ENSG00000137204	SLC22A7	6	43230737	43283276	173	35	2.3923	0.0083718	0.118088	150	29	2.4908	0.0063724	0.106532	164	33	-0.71715	0.76336	0.972177
ENSG00000160678	S100A1	1	153565873	153614513	183	34	2.3918	0.0083829	0.118155	158	27	1.9337	0.026576	0.231494	166	28	0.19833	0.42139	0.972177
ENSG00000196562	SULF2	20	46276150	46450360	1009	183	2.3911	0.0083999	0.118304	847	161	2.646	0.0040723	0.083083	931	182	-0.36083	0.64089	0.972177
ENSG00000175782	SLC35E3	12	69104910	69169853	217	48	2.3907	0.0084082	0.118331	158	31	2.3619	0.0090909	0.12913	132	28	1.0851	0.13894	0.918014
ENSG00000153485	TMEM251	14	93616296	93663431	252	32	2.3903	0.0084162	0.118353	236	28	2.3236	0.010073	0.136106	260	34	-1.6817	0.95368	0.976774
ENSG00000184349	EFNA5	5	106702590	107041596	1333	227	2.3898	0.0084291	0.118444	1059	169	1.482	0.069171	0.369909	1116	184	0.69492	0.24355	0.972177
ENSG00000116176	TPSG1	16	1261651	1310254	304	58	2.3867	0.0084999	0.119348	248	42	2.8451	0.0022202	0.057854	250	42	-0.91247	0.81924	0.972177
ENSG00000179862	CITED4	1	41316728	41363018	269	58	2.3848	0.0085445	0.119883	219	43	1.8936	0.029137	0.243774	231	46	-0.026687	0.51065	0.972177
ENSG00000176903	PNMA1	14	74168486	74216128	213	40	2.3841	0.0085612	0.120026	198	36	2.2733	0.011503	0.147371	220	42	0.83697	0.2013	0.964151
ENSG00000173567	ADGRF3	2	26521041	26604685	291	46	2.3817	0.0086168	0.120714	274	41	1.8293	0.033679	0.262926	311	49	-0.032776	0.51307	0.972177
ENSG00000189060	H1F0	22	38166114	38213443	143	18	2.3802	0.0086509	0.121099	127	15	2.5826	0.0049029	0.0914586	147	19	-0.91236	0.81921	0.972177
ENSG00000168754	FAM178B	2	97531619	97687337	476	55	2.3786	0.008689	0.121372	441	48	2.4524	0.0070954	0.112746	490	57	-0.73093	0.76759	0.972177
ENSG00000162642	C1orf52	1	85705636	85760355	253	51	2.3785	0.0086925	0.121372	215	40	2.7136	0.0033274	0.0735903	201	36	2.1321	0.0165	0.681506
ENSG00000135211	TMEM60	7	77413045	77462747	146	28	2.3783	0.0086974	0.121372	134	25	2.7128	0.0033355	0.073681	142	26	-0.3294	0.62907	0.972177
ENSG00000177946	CENPBD1	16	90026183	90074240	330	66	2.3775	0.0087158	0.121372	295	56	1.8325	0.033439	0.262371	297	56	0.89354	0.18578	0.955709
ENSG00000167104	BPIFB6	20	31584454	31641853	313	68	2.3772	0.0087232	0.121372	276	58	2.0213	0.021624	0.208794	284	60	-0.7885	0.7848	0.972177
ENSG00000186472	PCLO	7	82373321	82827197	1994	163	2.377	0.0087262	0.121372	1740	133	2.2812	0.011269	0.145614	1903	145	-0.69191	0.7555	0.972177
ENSG00000136830	FAM129B	9	130257618	130376268	431	71	2.3769	0.0087283	0.121372	388	61	2.3197	0.010178	0.136968	425	64	0.29239	0.385	0.972177
ENSG00000075429	CACNG5	17	64796235	64891941	495	119	2.3769	0.0087285	0.121372	414	96	1.2953	0.097601	0.433174	452	106	0.25915	0.39776	0.972177
ENSG00000155287	SLC25A28	10	101360275	101454039	303	26	2.3769	0.0087296	0.121372	239	17	2.0928	0.018183	0.189793	296	24	0.66079	0.25437	0.972177
ENSG00000128534	LSM8	7	117789086	117854093	267	18	2.3757	0.0087569	0.121469	253	16	1.9217	0.027324	0.234936	276	19	0.60359	0.27306	0.972177
ENSG00000145715	RASA1	5	86529070	86697743	372	54	2.3754	0.0087641	0.121469	233	28	2.7831	0.0026924	0.0639802	285	31	-0.90224	0.81654	0.972177
ENSG00000149357	LAMTOR1	11	71795371	71849433	195	23	2.3753	0.0087678	0.121469	175	19	2.2384	0.012597	0.154923	190	22	0.33147	0.37014	0.972177
ENSG00000237765	FAM200B	4	15648352	15702070	181	26	2.3753	0.0087678	0.121469	173	24	2.424	0.0076761	0.117847	177	25	-1.4129	0.92116	0.972932
ENSG00000187800	PEAR1	1	156828496	156896226	268	52	2.3752	0.0087695	0.121469	226	41	2.8162	0.0024297	0.0603266	249	47	-0.10368	0.54129	0.972177
ENSG00000187626	ZKSCAN4	6	28202404	28262030	162	30	2.3745	0.0087864	0.121543	160	29	1.7295	0.041861	0.292831	178	34	0.99947	0.15878	0.934773
ENSG00000003137	CYP26B1	2	72346367	72409991	247	49	2.3743	0.0087923	0.121543	225	43	2.4718	0.0067221	0.109773	242	47	0.94027	0.17354	0.947336
ENSG00000180104	EXOC3	5	408305	477414	436	44	2.3742	0.0087946	0.121543	412	40	2.5694	0.0050939	0.0937512	418	41	-1.2756	0.89895	0.972508
ENSG00000061794	MRPS35	12	27828706	27919237	299	46	2.3735	0.0088108	0.121567	223	29	1.5548	0.059998	0.344181	250	33	0.41088	0.34058	0.972177
ENSG00000186136	TAS2R42	12	11328599	11374543	234	30	2.3734	0.0088126	0.121567	222	27	2.1929	0.014157	0.165807	229	29	-1.0453	0.85205	0.972177
ENSG00000149292	TTC12	11	113150251	113254345	357	67	2.3733	0.0088161	0.121567	290	52	1.5816	0.056873	0.336293	328	60	0.61474	0.26936	0.972177
ENSG00000124614	RPS10	6	34375231	34428902	214	41	2.3726	0.0088316	0.12169	203	37	1.7185	0.042857	0.295858	225	44	1.5709	0.058099	0.829327
ENSG00000167074	TEF	22	41728337	41805332	295	38	2.372	0.0088456	0.121792	285	36	1.1243	0.13044	0.490428	322	42	2.3069	0.01053	0.600283
ENSG00000172236	TPSAB1	16	1255678	1302555	295	55	2.3711	0.0088671	0.121997	243	40	2.8685	0.0020623	0.0553845	243	40	-0.82846	0.79629	0.972177
ENSG00000174255	ZNF80	3	113943370	113991425	254	49	2.3693	0.0089106	0.122504	210	38	2.8556	0.0021476	0.0569284	228	42	-1.2172	0.88824	0.972177
ENSG00000114841	DNAH1	3	52315335	52444513	239	32	2.3687	0.0089248	0.122608	197	22	2.5443	0.0054747	0.0974799	232	29	-0.90978	0.81853	0.972177
ENSG00000105726	ATP13A1	19	19746007	19809512	288	61	2.3679	0.0089454	0.1228	194	35	1.8994	0.028756	0.241303	193	35	0.57807	0.28161	0.972177
ENSG00000122958	VPS26A	10	70848908	70942617	458	39	2.3646	0.0090252	0.123803	408	31	2.0853	0.018519	0.191135	420	33	-0.19047	0.57553	0.972177
ENSG00000138767	CNOT6L	4	78624541	78775764	354	36	2.3629	0.0090656	0.124156	271	22	2.022	0.021588	0.208665	294	25	0.42909	0.33393	0.972177
ENSG00000107882	SUFU	10	104228719	104403214	504	32	2.3628	0.0090699	0.124156	481	29	1.6972	0.044828	0.301851	508	32	1.8431	0.03266	0.770541
ENSG00000112659	CUL9	6	43114913	43202325	278	42	2.3627	0.0090711	0.124156	250	36	2.9082	0.0018173	0.0512712	258	37	1.6651	0.047945	0.817569
ENSG00000108406	DHX40	17	57607886	57695713	196	25	2.3607	0.0091191	0.12465	183	23	2.0916	0.018236	0.190131	213	28	0.70381	0.24078	0.972177
ENSG00000106780	MEGF9	9	123353196	123511765	587	48	2.3604	0.0091274	0.12465	469	35	2.1708	0.014973	0.170171	584	45	-0.17763	0.57049	0.972177
ENSG00000008282	SYPL1	7	105720814	105788093	336	45	2.3604	0.0091275	0.12465	302	37	2.0488	0.020243	0.201696	319	41	-0.53013	0.70199	0.972177
ENSG00000204618	RNF39	6	30028043	30078628	434	46	2.359	0.0091623	0.125033	432	46	2.7102	0.0033617	0.0739052	443	48	0.37475	0.35392	0.972177
ENSG00000129596	CDO1	5	115130430	115187405	199	37	2.3584	0.009177	0.125141	173	30	1.7661	0.038691	0.281964	178	31	1.4932	0.067697	0.859977
ENSG00000086475	SEPHS1	10	13349428	13425298	349	51	2.3575	0.0092	0.125362	327	46	2.1307	0.016556	0.179313	344	50	0.067753	0.47299	0.972177
ENSG00000205189	ZBTB10	8	81362854	81448500	262	41	2.3563	0.0092295	0.125671	241	36	2.0093	0.022251	0.212236	252	38	0.4493	0.32661	0.972177
ENSG00000166183	ASPG	14	104517019	104589100	324	73	2.3559	0.0092401	0.125723	224	45	1.6745	0.047016	0.308028	228	46	1.3431	0.089616	0.875999
ENSG00000130723	PRRC2B	9	134270477	134385584	353	39	2.3556	0.0092474	0.125729	271	30	2.3556	0.0092455	0.130222	316	36	-0.96101	0.83173	0.972177
ENSG00000165983	PTER	10	16443942	16565744	695	88	2.355	0.0092622	0.125757	544	60	1.4806	0.069356	0.370468	608	72	1.7601	0.039197	0.793289
ENSG00000139977	NAA30	14	57822271	57889466	233	31	2.3544	0.0092757	0.125757	205	27	2.718	0.0032838	0.0729764	219	30	0.50171	0.30793	0.972177
ENSG00000168309	FAM107A	3	58539841	58648337	558	93	2.3542	0.0092807	0.125757	496	80	2.4872	0.006437	0.106986	533	89	-0.69819	0.75747	0.972177
ENSG00000186583	SPATC1	8	145051582	145112015	209	36	2.354	0.0092858	0.125757	156	25	3.1072	0.00094424	0.0328842	162	26	0.59416	0.2762	0.972177
ENSG00000100439	ABHD4	14	23032147	23091265	334	38	2.3539	0.0092878	0.125757	316	35	1.6698	0.047477	0.309116	335	38	1.0116	0.15587	0.93192
ENSG00000038532	CLEC16A	16	11003345	11286046	1156	84	2.3537	0.0092938	0.125757	1025	75	2.2991	0.01075	0.142071	1111	80	0.54693	0.29221	0.972177
ENSG00000145241	CENPC	4	68327989	68446256	441	41	2.3535	0.009299	0.125757	394	33	1.7472	0.040302	0.287673	398	34	0.67084	0.25116	0.972177
ENSG00000172830	SSH3	11	67035919	67090078	128	27	2.3533	0.009304	0.125757	121	24	2.5092	0.0060508	0.103793	120	24	1.309	0.095271	0.877061
ENSG00000147799	ARHGAP39	8	145744563	145873891	500	52	2.3518	0.0093402	0.126075	455	44	2.5721	0.0050545	0.0931191	518	52	0.79188	0.21422	0.97156
ENSG00000128342	LIF	22	30626436	30677840	137	46	2.3518	0.0093412	0.126075	114	36	2.1007	0.017834	0.187927	123	38	0.88881	0.18705	0.956588
ENSG00000198939	ZFP2	5	178287899	178370213	503	31	2.3514	0.0093509	0.126114	464	26	1.5628	0.059051	0.341998	498	31	2.4533	0.0070768	0.574411
ENSG00000182327	GLTPD2	17	4656723	4703887	193	44	2.3504	0.0093759	0.126359	185	41	1.6023	0.054546	0.32858	194	44	0.68773	0.24581	0.972177
ENSG00000107874	CUEDC2	10	104173002	104227423	120	37	2.3501	0.0093845	0.126383	111	33	2.2988	0.010758	0.142075	125	36	0.73746	0.23042	0.972177
ENSG00000111110	PPM1H	12	63027762	63363665	1604	247	2.3494	0.0094029	0.126538	1276	182	1.6599	0.048466	0.311981	1336	192	1.8023	0.035747	0.781248
ENSG00000079841	RIMS1	6	72561406	73122845	2081	137	2.3481	0.0094354	0.126771	1623	103	2.1831	0.014514	0.167854	1673	115	1.624	0.052193	0.820252
ENSG00000131238	PPT1	1	40528382	40598142	349	40	2.3478	0.0094416	0.126771	280	28	2.2412	0.012506	0.154327	299	31	-0.56929	0.71542	0.972177
ENSG00000151715	TMEM45B	11	129650732	129739898	449	69	2.3478	0.0094433	0.126771	339	47	1.4696	0.070839	0.374883	347	49	0.34261	0.36595	0.972177
ENSG00000105278	ZFR2	19	3794022	3904027	568	105	2.3476	0.0094477	0.126771	387	62	2.6128	0.0044898	0.0877154	406	66	0.17095	0.43213	0.972177
ENSG00000140836	ZFHX3	16	72806784	73127534	1224	216	2.346	0.0094893	0.127163	846	173	1.996	0.022968	0.215576	854	172	-0.74179	0.77089	0.972177
ENSG00000111971	LY6G5C	6	31634461	31683150	118	23	2.3459	0.0094907	0.127163	118	23	1.5258	0.063534	0.355006	123	25	1.8093	0.035206	0.777536
ENSG00000166748	AGBL1	15	86588137	87582283	5398	405	2.3456	0.0094985	0.127175	4602	333	1.8332	0.033388	0.26228	4769	350	1.5584	0.059573	0.831971
ENSG00000162687	KCNT2	1	196184913	196612690	1208	70	2.3448	0.0095184	0.127349	1037	56	1.5669	0.058568	0.341236	1075	62	2.7429	0.0030451	0.499723
ENSG00000115310	RTN4	2	55189325	55342770	627	78	2.3439	0.0095411	0.127505	579	69	2.0569	0.01985	0.19929	578	69	0.43554	0.33159	0.972177
ENSG00000143126	CELSR2	1	109757641	109828378	239	52	2.3436	0.0095495	0.127505	218	46	1.3482	0.088799	0.414553	223	47	1.0203	0.15379	0.931537
ENSG00000156671	SAMD8	10	76836275	76951881	307	35	2.3435	0.0095511	0.127505	292	31	2.7519	0.0029623	0.0680778	348	41	-2.0406	0.97935	0.987188
ENSG00000162650	ATXN7L2	1	109991533	110045426	174	24	2.3433	0.0095578	0.127505	149	18	2.2914	0.010971	0.143652	152	18	-0.62282	0.7333	0.972177
ENSG00000148942	SLC5A12	11	26678566	26778574	466	85	2.3426	0.009574	0.127505	443	81	1.4582	0.072394	0.378359	484	90	0.30158	0.38149	0.972177
ENSG00000070669	ASNS	7	97471429	97536854	240	46	2.3425	0.0095784	0.127505	209	36	1.9924	0.023165	0.216426	222	40	-0.7156	0.76288	0.972177
ENSG00000166024	R3HCC1L	10	99859381	100014654	427	48	2.3419	0.0095929	0.127546	343	34	2.3789	0.0086812	0.126126	371	38	-0.5135	0.6962	0.972177
ENSG00000164972	C9orf24	9	34369017	34432898	229	43	2.3418	0.0095953	0.127546	190	32	2.7607	0.0028836	0.0669446	198	34	-0.66767	0.74783	0.972177
ENSG00000143575	HAX1	1	154210039	154258351	110	24	2.3406	0.0096274	0.127864	100	20	2.6416	0.0041258	0.083604	98	20	0.68544	0.24653	0.972177
ENSG00000187164	SHTN1	10	118632888	118921097	680	85	2.3403	0.0096331	0.127864	548	65	1.8294	0.033668	0.262926	573	69	1.9558	0.025247	0.729969
ENSG00000163617	CCDC191	3	113672984	113810460	399	62	2.3393	0.0096587	0.12803	254	40	2.5071	0.0060866	0.103973	259	40	1.0223	0.15332	0.930651
ENSG00000106443	PHF14	7	10978495	11219250	1106	85	2.3393	0.0096595	0.12803	848	78	2.7929	0.002612	0.063068	1108	73	0.94898	0.17131	0.945619
ENSG00000170522	ELOVL6	4	110960187	111155355	1037	173	2.338	0.0096927	0.128323	875	157	2.0396	0.020695	0.204121	926	169	0.16851	0.43309	0.972177
ENSG00000017427	IGF1	12	102779645	102910563	312	53	2.3379	0.0096955	0.128323	261	39	2.2619	0.01185	0.14969	280	43	-1.4546	0.92712	0.973233
ENSG00000173406	DAB1	1	57450453	58751211	5723	461	2.3374	0.0097084	0.128401	4711	395	2.1243	0.016824	0.180728	5134	392	2.5082	0.0060672	0.553115
ENSG00000110975	SYT10	12	33518348	33627754	424	50	2.337	0.0097186	0.128443	395	44	2.1142	0.017249	0.183475	443	52	0.8057	0.21021	0.969815
ENSG00000108561	C1QBP	17	5326099	5377471	184	36	2.3368	0.0097255	0.128443	173	33	2.3071	0.010526	0.140522	179	35	-0.19749	0.57828	0.972177
ENSG00000133961	NUMB	14	73731858	73960288	842	78	2.3335	0.0098111	0.129481	692	56	2.4712	0.0067331	0.109773	729	60	-1.3955	0.91857	0.972609
ENSG00000124935	SCGB1D2	11	61974102	62022280	260	39	2.3329	0.0098269	0.129597	180	30	1.154	0.12424	0.480933	189	32	-1.188	0.88258	0.972177
ENSG00000128563	PRKRIP1	7	102001804	102077129	261	36	2.3316	0.0098613	0.129884	198	22	2.2115	0.013501	0.160957	198	22	0.037506	0.48504	0.972177
ENSG00000131203	IDO1	8	39736328	39796309	260	42	2.3308	0.0098822	0.130047	213	30	2.5984	0.0046829	0.0896389	258	31	-0.28746	0.61312	0.972177
ENSG00000172602	RND1	12	49240916	49294653	190	39	2.3303	0.0098941	0.130111	172	33	2.2092	0.013581	0.161457	176	34	0.018386	0.49267	0.972177
ENSG00000110400	NECTIN1	11	119498808	119634435	583	100	2.33	0.0099024	0.130128	463	73	2.2184	0.013263	0.159494	479	76	1.8374	0.033075	0.770541
ENSG00000174791	RIN1	11	66089535	66139000	150	24	2.3282	0.009952	0.130686	113	17	1.9082	0.028183	0.238771	136	23	1.7578	0.039391	0.794382
ENSG00000165476	REEP3	10	65246113	65394883	465	54	2.3262	0.010004	0.131247	415	45	1.961	0.024938	0.225282	416	45	-0.031063	0.51239	0.972177
ENSG00000254585	MAGEL2	15	23878696	23927993	240	70	2.3259	0.010013	0.131247	122	36	0.095811	0.46184	0.800702	121	35	1.3923	0.081917	0.868387
ENSG00000111725	PRKAB1	12	120070669	120129429	173	31	2.3257	0.010016	0.131247	139	21	2.2439	0.012419	0.153967	172	29	0.51499	0.30328	0.972177
ENSG00000164967	RPP25L	9	34600482	34647110	138	30	2.3235	0.010077	0.131952	131	28	2.2687	0.011642	0.14802	136	29	-0.96633	0.83306	0.972177
ENSG00000132664	POLR3F	20	18413033	18475287	207	40	2.3226	0.0101	0.132144	186	34	2.1434	0.01604	0.177055	190	35	0.85898	0.19518	0.961973
ENSG00000151623	NR3C2	4	148989915	149400850	1677	197	2.3224	0.010106	0.132144	1406	160	2.4958	0.0062829	0.105804	1466	168	-0.78276	0.78312	0.972177
ENSG00000136003	ISCU	12	108920239	108973160	264	31	2.3219	0.010119	0.132221	254	29	1.3125	0.094679	0.426576	256	29	2.4116	0.0079409	0.588526
ENSG00000137070	IL11RA	9	34617182	34671899	163	32	2.3216	0.010128	0.132245	146	27	2.4098	0.0079806	0.120037	149	28	-1.3954	0.91856	0.972609
ENSG00000140464	PML	15	74252014	74350160	348	48	2.3205	0.010156	0.132516	264	31	2.4849	0.0064786	0.10743	291	37	-0.063492	0.52531	0.972177
ENSG00000124253	PCK1	20	56101137	56151515	271	43	2.3195	0.010185	0.132778	251	37	2.3568	0.0092157	0.130222	266	41	-0.63129	0.73608	0.972177
ENSG00000088727	KIF9	3	47259516	47359337	157	27	2.3192	0.010192	0.132778	119	20	1.5508	0.060474	0.345553	135	24	-1.0888	0.86187	0.972177
ENSG00000136938	ANP32B	9	100710479	100790860	182	34	2.3189	0.0102	0.132778	127	21	0.87749	0.19011	0.572989	150	26	1.1437	0.12636	0.903317
ENSG00000110448	CD5	11	60834930	60905324	271	48	2.3185	0.010212	0.132778	264	46	1.8848	0.029726	0.24623	278	49	0.2971	0.38319	0.972177
ENSG00000137394	TRIM10	6	30109722	30163711	342	35	2.3185	0.010212	0.132778	340	35	1.9012	0.02864	0.241003	358	37	0.74759	0.22735	0.972177
ENSG00000112539	C6orf118	6	165683153	165758111	324	51	2.3181	0.010222	0.132814	301	45	1.6148	0.053178	0.325589	321	50	0.85268	0.19692	0.961973
ENSG00000197253	TPSB2	16	1268336	1315185	299	59	2.3165	0.010264	0.133266	248	43	2.7965	0.0025828	0.0627499	258	45	-0.95031	0.82902	0.972177
ENSG00000061936	SFSWAP	12	132160632	132294283	492	68	2.3162	0.010273	0.133289	443	58	2.2418	0.012487	0.154291	513	68	-1.2537	0.89502	0.972312
ENSG00000206402	LY6G6D	6	31648048	31695698	106	23	2.3156	0.01029	0.133416	106	23	1.3817	0.083528	0.401785	110	24	2.0306	0.021149	0.695382
ENSG00000177125	ZBTB34	9	129587944	129658157	206	49	2.3133	0.010354	0.134109	183	42	2.0197	0.021709	0.209286	198	45	-0.15008	0.55965	0.972177
ENSG00000148384	INPP5E	9	139313067	139369305	261	37	2.3131	0.010358	0.134109	235	31	1.4297	0.076396	0.386049	262	34	1.9106	0.028025	0.746982
ENSG00000174744	BRMS1	11	66094804	66147596	152	23	2.3125	0.010375	0.134235	112	16	1.8482	0.032283	0.256911	135	22	1.6897	0.045547	0.809625
ENSG00000110442	COMMD9	11	36283842	36345999	320	45	2.3119	0.010391	0.134348	295	39	2.26	0.011909	0.149939	301	41	0.41583	0.33877	0.972177
ENSG00000048392	RRM2B	8	103206729	103286346	293	42	2.3114	0.010404	0.134421	241	30	1.7606	0.039157	0.284123	258	33	1.1967	0.11572	0.890593
ENSG00000099960	SLC7A4	22	21372995	21422163	251	65	2.3104	0.010434	0.134715	216	54	1.8524	0.031988	0.256001	218	54	0.17087	0.43216	0.972177
ENSG00000196911	KPNA5	6	116967367	117073030	340	47	2.3098	0.010449	0.134814	315	41	1.6041	0.05435	0.32835	325	42	1.4244	0.077159	0.867274
ENSG00000132128	LRRC41	1	46734072	46804038	130	38	2.3093	0.010462	0.134887	98	25	2.1957	0.014056	0.164729	108	28	-0.84973	0.80226	0.972177
ENSG00000128310	GALR3	22	38184389	38231502	140	22	2.3089	0.010475	0.134961	117	16	2.5145	0.0059596	0.102611	135	21	-0.72386	0.76542	0.972177
ENSG00000101166	PRELID3B	20	57598200	57652901	186	39	2.3085	0.010485	0.134995	129	23	2.2467	0.01233	0.153276	147	27	-0.23062	0.5912	0.972177
ENSG00000108953	YWHAE	17	1237833	1338669	554	82	2.3075	0.010513	0.135261	496	69	2.5504	0.0053806	0.0965207	543	78	-0.48851	0.6874	0.972177
ENSG00000168412	MTNR1A	4	187444809	187511537	359	70	2.307	0.010528	0.13536	327	61	2.1103	0.017415	0.184569	395	69	-0.24887	0.59827	0.972177
ENSG00000127418	FGFRL1	4	969712	1030686	311	77	2.3059	0.010559	0.135664	249	58	1.7596	0.039234	0.284307	271	62	0.21672	0.41421	0.972177
ENSG00000196092	PAX5	9	36823272	37069476	1267	176	2.3051	0.010581	0.135726	1047	134	1.9185	0.027522	0.235722	1123	150	0.27318	0.39236	0.972177
ENSG00000116675	DNAJC6	1	65685133	65891552	743	93	2.3047	0.010591	0.135726	634	73	2.0072	0.022365	0.212363	697	84	0.80384	0.21074	0.969964
ENSG00000128294	TPST2	22	26911714	27021089	545	92	2.3046	0.010594	0.135726	458	71	2.1796	0.014644	0.168511	459	71	-0.53303	0.70299	0.972177
ENSG00000187959	CPSF4L	17	71234588	71293019	285	52	2.3044	0.010601	0.135726	234	39	1.8116	0.035027	0.267649	242	41	1.1374	0.12768	0.903871
ENSG00000110203	FOLR3	11	71811771	71860934	237	37	2.3043	0.010603	0.135726	205	30	1.9366	0.026396	0.231103	220	33	0.45622	0.32412	0.972177
ENSG00000169006	NTSR2	2	11788304	11845329	337	71	2.3041	0.010608	0.135726	266	50	2.4348	0.00745	0.115363	273	51	-1.7015	0.95558	0.977491
ENSG00000119673	ACOT2	14	73999324	74052362	280	79	2.3026	0.010651	0.136152	173	49	1.651	0.049366	0.314152	180	50	-0.30066	0.61816	0.972177
ENSG00000204424	LY6G6F	6	31639625	31688372	118	23	2.3024	0.010656	0.136152	118	23	1.4688	0.070948	0.375045	123	25	1.7939	0.036414	0.782484
ENSG00000146453	PNLDC1	6	160186281	160251736	291	39	2.3016	0.010679	0.136351	266	33	1.7857	0.037077	0.276196	303	40	0.3033	0.38083	0.972177
ENSG00000163479	SSR2	1	155968839	156025758	154	33	2.3008	0.010703	0.136563	94	17	1.9971	0.02291	0.215561	104	20	1.5313	0.062849	0.845036
ENSG00000122257	RBBP6	16	24515866	24594184	382	38	2.2999	0.010726	0.136762	342	31	1.1138	0.13269	0.495335	361	34	2.4462	0.0072186	0.57686
ENSG00000075856	SART3	12	108905991	108990165	387	49	2.2997	0.010734	0.13677	370	46	1.2075	0.11362	0.465057	378	47	2.528	0.0057356	0.553115
ENSG00000125812	GZF1	20	23307769	23363683	239	34	2.2978	0.010786	0.137332	229	31	2.068	0.01932	0.196255	247	35	0.443	0.32888	0.972177
ENSG00000185532	PRKG1	10	52715911	54068110	6545	423	2.2976	0.010793	0.137332	5759	382	1.8238	0.03409	0.264438	6074	372	1.1955	0.11595	0.890593
ENSG00000186847	KRT14	17	39728531	39778147	232	22	2.297	0.010811	0.137466	175	12	2.2765	0.011409	0.146779	177	12	-1.1024	0.86485	0.972177
ENSG00000274897	PANO1	11	762398	809187	244	46	2.2964	0.010826	0.13748	211	38	2.6841	0.003636	0.0778003	223	41	-1.3106	0.905	0.972508
ENSG00000065613	SLK	10	105691943	105798991	393	46	2.2964	0.010827	0.13748	341	35	2.0859	0.018494	0.191056	377	41	0.50166	0.30795	0.972177
ENSG00000119782	FKBP1B	2	24237584	24296551	184	31	2.2956	0.010849	0.137664	162	25	2.3575	0.0091988	0.130222	164	26	-0.50978	0.6949	0.972177
ENSG00000006377	DLX6	7	96600290	96650352	145	55	2.2939	0.010897	0.138178	78	29	0.7336	0.2316	0.622246	79	30	0.39185	0.34758	0.972177
ENSG00000274290	HIST1H2BE	6	26149024	26194458	129	23	2.2933	0.010915	0.138312	129	23	1.5551	0.059963	0.344181	139	26	0.85136	0.19728	0.961973
ENSG00000100403	ZC3H7B	22	41662507	41766151	300	43	2.2928	0.01093	0.138407	286	39	1.2523	0.10523	0.448564	321	46	1.5131	0.065126	0.857398
ENSG00000066827	ZFAT	8	135480031	135760292	1318	132	2.2919	0.010954	0.138571	1114	98	2.8111	0.0024685	0.0610432	1214	114	-0.13826	0.55498	0.972177
ENSG00000168615	ADAM9	8	38819505	38972780	485	55	2.2918	0.010958	0.138571	421	43	2.4634	0.0068806	0.11139	420	43	-2.2883	0.98894	0.991884
ENSG00000188716	DUPD1	10	76787230	76868383	280	44	2.2911	0.010978	0.138615	270	41	2.4544	0.0070558	0.112728	295	47	-1.2695	0.89787	0.972508
ENSG00000217128	FNIP1	5	130967407	131167756	378	32	2.2911	0.010978	0.138615	354	29	2.6644	0.003856	0.0807262	370	31	-0.90119	0.81626	0.972177
ENSG00000131398	KCNC3	19	50808765	50867634	219	44	2.2909	0.010984	0.138615	200	39	1.7304	0.041783	0.292806	237	49	1.4282	0.076618	0.86679
ENSG00000158050	DUSP2	2	96798908	96846206	79	25	2.2903	0.011001	0.138677	63	17	2.2703	0.011594	0.147931	63	17	-0.62144	0.73284	0.972177
ENSG00000138111	MFSD13A	10	104186149	104249546	194	30	2.2902	0.011004	0.138677	183	27	1.752	0.039891	0.28642	204	32	1.1698	0.12104	0.892732
ENSG00000174473	GALNTL6	4	172699575	173971559	5143	324	2.2892	0.011033	0.138948	3736	233	1.892	0.029246	0.244575	3940	247	2.9232	0.0017325	0.47709
ENSG00000102908	NFAT5	16	69564869	69748569	601	60	2.2881	0.011067	0.139267	489	45	1.9702	0.024407	0.222049	526	51	1.2954	0.097584	0.877061
ENSG00000151150	ANK3	10	61776056	62528284	3081	210	2.2877	0.011078	0.139267	2729	200	2.3905	0.0084117	0.124228	3004	191	-1.9643	0.97525	0.985383
ENSG00000157510	AFAP1L1	5	148616401	148731368	399	87	2.2876	0.011081	0.139267	330	68	1.9069	0.02827	0.239271	334	69	0.037074	0.48521	0.972177
ENSG00000132254	ARFIP2	11	6485913	6537709	204	30	2.286	0.011127	0.139668	174	23	2.6091	0.0045386	0.0882829	202	28	0.1636	0.43502	0.972177
ENSG00000132661	NXT1	20	23296373	23345408	241	42	2.286	0.011128	0.139668	222	37	2.0285	0.021255	0.206676	238	41	0.93446	0.17503	0.948983
ENSG00000077044	DGKD	2	234228149	234390744	621	83	2.2854	0.011145	0.139786	542	69	2.0941	0.018126	0.189793	623	77	1.0448	0.14805	0.929446
ENSG00000119421	NDUFA8	9	124884745	124957098	321	49	2.2848	0.011162	0.139786	308	46	2.1983	0.013965	0.164107	339	52	-0.60399	0.72707	0.972177
ENSG00000108528	SLC25A11	17	4830425	4878462	139	34	2.2848	0.011163	0.139786	131	31	1.7453	0.040463	0.288141	143	35	1.7286	0.04194	0.79634
ENSG00000120438	TCP1	6	160189530	160247135	246	31	2.2841	0.011184	0.139786	230	28	1.8543	0.031847	0.255548	262	34	0.096078	0.46173	0.972177
ENSG00000117868	ESYT2	7	158513688	158657729	744	55	2.2839	0.01119	0.139786	697	48	1.7384	0.04107	0.290295	789	58	0.4378	0.33077	0.972177
ENSG00000066032	CTNNA2	2	79705060	80885993	5385	432	2.2838	0.011192	0.139786	4529	364	1.8744	0.030435	0.249566	4886	389	1.2251	0.11026	0.886037
ENSG00000077232	DNAJC10	2	183545768	183654752	304	43	2.2836	0.011198	0.139786	193	21	2.4934	0.0063267	0.106057	193	21	-1.4914	0.93207	0.973233
ENSG00000168172	HOOK3	8	42717033	42895682	451	38	2.283	0.011214	0.139846	371	27	2.5253	0.0057794	0.100923	402	29	-0.92696	0.82303	0.972177
ENSG00000242114	MTFP1	22	30786611	30835041	168	34	2.2829	0.011218	0.139846	139	25	1.9198	0.027439	0.235636	151	28	0.046437	0.48148	0.972177
ENSG00000050165	DKK3	11	11974543	12066373	495	105	2.2823	0.011237	0.139988	400	78	2.0931	0.018169	0.189793	423	83	1.0162	0.15477	0.931537
ENSG00000177045	SIX5	19	46258043	46307497	155	26	2.2817	0.011255	0.140118	148	25	1.8858	0.029658	0.246074	154	26	0.40306	0.34345	0.972177
ENSG00000130508	PXDN	2	1625659	1783291	818	127	2.2808	0.01128	0.140334	702	104	2.1852	0.014438	0.167335	842	126	0.47535	0.31727	0.972177
ENSG00000147789	ZNF7	8	146017855	146082893	351	42	2.2795	0.011318	0.140692	313	35	2.0574	0.019824	0.199137	343	39	-0.63096	0.73597	0.972177
ENSG00000128617	OPN1SW	7	128402543	128450844	148	29	2.2793	0.011324	0.140692	135	25	1.5961	0.055239	0.331009	150	29	0.72754	0.23345	0.972177
ENSG00000148541	FAM13C	10	60995889	61157661	527	80	2.2788	0.01134	0.140796	433	60	1.6043	0.054326	0.32835	458	64	0.43822	0.33061	0.972177
ENSG00000178623	GPR35	2	241509825	241580676	429	75	2.2783	0.011355	0.140867	339	52	2.2886	0.01105	0.144481	337	51	-1.4688	0.92906	0.973233
ENSG00000079101	CLUL1	18	561998	660298	575	143	2.2781	0.011361	0.140867	460	104	2.5136	0.0059755	0.102789	469	106	0.25411	0.3997	0.972177
ENSG00000197106	SLC6A17	1	110658132	110754824	379	71	2.2776	0.011376	0.140958	244	36	2.2124	0.013471	0.160736	227	32	-0.53123	0.70237	0.972177
ENSG00000181195	PENK	8	57343513	57394282	259	39	2.277	0.011392	0.141062	223	31	1.943	0.026009	0.228806	244	33	-0.25052	0.59891	0.972177
ENSG00000140488	CELF6	15	72567068	72647525	285	34	2.2765	0.011408	0.141165	256	30	1.9883	0.023389	0.217388	264	32	1.587	0.056253	0.822205
ENSG00000163154	TNFAIP8L2	1	151094095	151142731	133	31	2.2762	0.011417	0.141182	126	29	2.3632	0.0090582	0.128847	144	33	-0.93839	0.82598	0.972177
ENSG00000121621	KIF18A	11	28032163	28164746	236	31	2.2745	0.011468	0.141718	203	23	2.2935	0.010909	0.143521	203	23	-0.6134	0.73019	0.972177
ENSG00000170417	TMEM182	2	103343490	103460948	352	43	2.2736	0.011494	0.141944	301	33	1.6803	0.046445	0.306626	372	44	1.6038	0.054381	0.821789
ENSG00000158402	CDC25C	5	137610959	137709064	228	29	2.2732	0.011508	0.142022	204	24	2.2001	0.0139	0.164048	217	26	-0.41639	0.66144	0.972177
ENSG00000166575	TMEM135	11	86713886	87049876	1998	96	2.2726	0.011524	0.142124	1869	87	2.0894	0.018336	0.190503	1914	92	1.9705	0.024393	0.726808
ENSG00000143553	SNAPIN	1	153596130	153644328	139	22	2.2724	0.011532	0.142128	122	18	1.9883	0.023388	0.217388	134	20	-0.05349	0.52133	0.972177
ENSG00000106993	CDC37L1	9	4644566	4716594	514	69	2.2719	0.011547	0.142218	382	44	2.4993	0.0062212	0.105246	384	44	-0.45769	0.67641	0.972177
ENSG00000185963	BICD2	9	95463645	95562083	301	31	2.2716	0.011555	0.142221	250	21	1.9356	0.026459	0.231103	257	22	-0.14612	0.55809	0.972177
ENSG00000204983	PRSS1	7	142422319	142470927	184	28	2.2711	0.011569	0.14229	144	20	2.0313	0.021113	0.206177	164	25	1.359	0.087072	0.870936
ENSG00000196781	TLE1	9	84188598	84338596	712	179	2.2709	0.011576	0.14229	579	137	2.4087	0.0080038	0.120272	601	144	0.3554	0.36114	0.972177
ENSG00000149609	C20orf144	20	32215092	32261721	79	22	2.2701	0.011601	0.142502	68	18	1.6102	0.053679	0.326702	70	18	-0.41448	0.66074	0.972177
ENSG00000251493	FOXD1	5	72732083	72779352	174	28	2.2696	0.011617	0.142604	163	26	2.1578	0.015472	0.173378	179	29	-0.44195	0.67074	0.972177
ENSG00000121904	CSMD2	1	33969609	34666443	2916	374	2.2686	0.011648	0.142658	2261	283	1.6558	0.048883	0.312724	2449	304	0.4479	0.32711	0.972177
ENSG00000198961	PJA2	5	108660410	108780675	586	48	2.2682	0.011657	0.142658	498	35	2.4923	0.0063452	0.106174	536	40	-1.4901	0.9319	0.973233
ENSG00000060688	SNRNP40	1	31722415	31804644	277	22	2.268	0.011666	0.142658	263	20	1.9618	0.024891	0.225119	275	22	0.23011	0.409	0.972177
ENSG00000134256	CD101	1	117509372	117589173	342	58	2.2679	0.011667	0.142658	323	52	1.7017	0.044402	0.300436	327	53	0.66316	0.25362	0.972177
ENSG00000166396	SERPINB7	18	61385281	61482610	529	57	2.2677	0.011672	0.142658	471	47	1.6627	0.048187	0.311272	498	51	0.42964	0.33373	0.972177
ENSG00000186409	CCDC30	1	42965560	43130335	696	56	2.2676	0.011676	0.142658	627	46	2.0859	0.018496	0.191056	701	55	-0.62881	0.73526	0.972177
ENSG00000198055	GRK6	5	176818687	176879850	168	51	2.2675	0.011681	0.142658	125	33	2.535	0.0056227	0.0988426	135	37	-0.71629	0.76309	0.972177
ENSG00000143409	FAM63A	1	150959213	151015854	231	47	2.2672	0.01169	0.142658	207	42	2.1701	0.014998	0.17035	231	48	-0.4037	0.65678	0.972177
ENSG00000167711	SERPINF2	17	1611015	1668562	260	52	2.2671	0.011691	0.142658	190	31	1.8046	0.035573	0.270475	193	32	-0.29041	0.61425	0.972177
ENSG00000121210	KIAA0922	4	154352498	154568760	1043	157	2.2664	0.011713	0.142808	809	131	1.9607	0.024958	0.225282	874	143	0.63345	0.26322	0.972177
ENSG00000162009	SSTR5	16	1087756	1141454	375	90	2.2662	0.011719	0.142808	248	55	2.0626	0.019576	0.197395	265	59	-0.41313	0.66024	0.972177
ENSG00000118972	FGF23	12	4467393	4523894	326	65	2.266	0.011727	0.142808	217	41	1.898	0.028851	0.241821	223	43	-0.25219	0.59955	0.972177
ENSG00000184347	SLIT3	5	168078738	168763133	3381	351	2.2655	0.01174	0.142808	2805	334	1.9363	0.026416	0.231103	2981	360	-0.2435	0.59619	0.972177
ENSG00000074603	DPP8	15	65724805	65845040	409	38	2.2655	0.011742	0.142808	354	29	2.3412	0.0096122	0.132643	378	32	-0.91062	0.81875	0.972177
ENSG00000163126	ANKRD23	2	97478599	97544758	167	35	2.2643	0.011778	0.142963	142	27	2.0251	0.021426	0.207644	149	28	0.24974	0.40139	0.972177
ENSG00000272391	POM121C	7	75036060	75150565	392	72	2.2643	0.011778	0.142963	260	41	2.9636	0.0015205	0.0454743	265	42	-0.77645	0.78126	0.972177
ENSG00000274180	NATD1	17	21132183	21191578	248	59	2.264	0.011786	0.142966	211	49	1.7599	0.039214	0.284307	235	55	0.19816	0.42146	0.972177
ENSG00000075292	ZNF638	2	71468729	71672191	747	71	2.2632	0.011812	0.143188	648	56	1.8897	0.029397	0.244727	668	58	0.62344	0.2665	0.972177
ENSG00000167701	GPT	8	145694465	145742555	139	31	2.2616	0.011861	0.143687	121	25	2.2381	0.012607	0.154942	140	28	0.53578	0.29606	0.972177
ENSG00000116489	CAPZA1	1	113127075	113224241	266	34	2.2612	0.011874	0.1437	239	28	1.8517	0.032036	0.256052	235	27	0.39289	0.3472	0.972177
ENSG00000257365	FNTB	14	65418507	65539370	348	63	2.2608	0.011885	0.1437	333	59	1.7328	0.041563	0.292146	353	63	-0.38772	0.65089	0.972177
ENSG00000106013	ANKRD7	7	117829493	117892785	260	21	2.2606	0.011891	0.1437	241	18	1.6968	0.044871	0.301851	258	21	0.73721	0.2305	0.972177
ENSG00000149600	COMMD7	20	31280493	31366814	430	47	2.2605	0.011895	0.1437	313	30	2.6899	0.0035737	0.0770038	317	30	-1.8177	0.96545	0.980819
ENSG00000115548	KDM3A	2	86633271	86729839	290	39	2.2603	0.011901	0.1437	267	33	2.3712	0.008865	0.127176	291	39	0.36074	0.35915	0.972177
ENSG00000134020	PEBP4	8	22560765	22820491	1219	204	2.2598	0.011916	0.143787	1025	166	1.4531	0.073096	0.380301	1097	188	0.51028	0.30493	0.972177
ENSG00000184428	TOP1MT	8	144381494	144477147	570	59	2.2593	0.011933	0.143898	530	53	2.0245	0.02146	0.207864	546	55	0.34279	0.36588	0.972177
ENSG00000176256	HMGB4	1	34291076	34340392	230	27	2.2588	0.011947	0.143973	156	12	1.8583	0.031564	0.254376	158	13	1.1181	0.13177	0.908812
ENSG00000186575	NF2	22	29964545	30104589	468	59	2.2582	0.011965	0.144095	359	39	2.2794	0.01132	0.14594	369	41	0.073962	0.47052	0.972177
ENSG00000117400	MPL	1	43768475	43830135	99	33	2.2578	0.011979	0.14417	70	21	3.0582	0.0011134	0.0366289	90	26	0.19467	0.42283	0.972177
ENSG00000185742	C11orf87	11	109257570	109309893	115	34	2.2571	0.012001	0.144341	87	23	2.1755	0.014797	0.169469	108	29	-0.91441	0.81975	0.972177
ENSG00000100410	PHF5A	22	41845721	41899708	142	31	2.2563	0.012027	0.144497	123	24	1.5407	0.0617	0.349618	159	26	1.631	0.051443	0.820252
ENSG00000044459	CNTLN	9	17099989	17513921	2374	115	2.2559	0.012038	0.144497	1836	71	2.3464	0.0094788	0.131926	2038	83	-0.31475	0.62352	0.972177
ENSG00000180035	ZNF48	16	30354633	30421429	124	27	2.2558	0.012043	0.144497	103	21	2.0214	0.021619	0.208794	98	19	-0.53831	0.70482	0.972177
ENSG00000174851	YIF1A	11	66042051	66091638	139	44	2.2554	0.012054	0.144497	99	27	1.7771	0.03778	0.278838	108	31	2.5869	0.0048416	0.536478
ENSG00000167700	MFSD3	8	145698161	145746596	141	30	2.2553	0.012058	0.144497	124	25	2.2624	0.011837	0.14969	141	28	0.52264	0.30061	0.972177
ENSG00000080618	CPB2	13	46617201	46730318	465	65	2.2552	0.012061	0.144497	372	45	1.6822	0.046267	0.306626	397	50	1.2003	0.11502	0.890593
ENSG00000161179	YDJC	22	21972378	22034017	280	55	2.2543	0.012087	0.144676	227	40	2.008	0.022323	0.212363	242	44	-0.44644	0.67236	0.972177
ENSG00000113119	TMCO6	5	139984012	140034989	167	25	2.2535	0.012114	0.144676	159	23	2.1984	0.013961	0.164107	170	26	-0.83354	0.79773	0.972177
ENSG00000110080	ST3GAL4	11	126190540	126294536	379	71	2.2535	0.012115	0.144676	353	64	2.2922	0.010948	0.143555	364	67	0.67504	0.24982	0.972177
ENSG00000270800	RPS10-NUDT3	6	34244971	34428902	586	50	2.2532	0.012124	0.144676	562	46	1.7001	0.044553	0.30099	619	55	1.2855	0.099307	0.877061
ENSG00000197768	STPG3	9	140110713	140157935	194	42	2.2532	0.012124	0.144676	148	27	2.2268	0.012979	0.158038	158	30	1.4954	0.067405	0.859977
ENSG00000106355	LSM5	7	32514945	32569870	263	31	2.2526	0.012141	0.144676	230	25	1.8713	0.03065	0.250073	279	32	0.15304	0.43918	0.972177
ENSG00000176182	MYPOP	19	46383281	46440862	278	48	2.2526	0.012143	0.144676	271	46	1.3622	0.086565	0.409693	293	51	1.2582	0.10416	0.881869
ENSG00000186638	KIF24	9	34242378	34364198	347	38	2.2521	0.012157	0.144676	317	32	2.3732	0.0088176	0.12711	346	37	-1.4915	0.93209	0.973233
ENSG00000204438	GPANK1	6	31619006	31669060	134	24	2.252	0.012162	0.144676	134	24	1.4105	0.079201	0.390995	140	26	1.8346	0.033285	0.770541
ENSG00000096155	BAG6	6	31596805	31655953	186	32	2.2519	0.012164	0.144676	186	32	1.3163	0.094042	0.425148	192	34	1.8297	0.033651	0.770541
ENSG00000104907	TRMT1	19	13205714	13262573	145	43	2.2518	0.012168	0.144676	101	26	2.6578	0.0039329	0.0818576	103	27	-1.3735	0.91521	0.972508
ENSG00000135318	NT5E	6	86124302	86215509	258	24	2.2509	0.012196	0.144883	214	16	2.6349	0.0042081	0.0844351	264	24	1.2391	0.10766	0.886037
ENSG00000167515	TRAPPC2L	16	88888465	88939086	435	67	2.2505	0.01221	0.144883	381	55	2.0544	0.019967	0.199703	416	61	0.48259	0.31469	0.972177
ENSG00000064703	DDX20	1	112263190	112320199	247	41	2.2504	0.012211	0.144883	214	32	2.7605	0.0028852	0.0669446	246	38	-0.37389	0.64576	0.972177
ENSG00000121749	TBC1D15	12	72198487	72330629	560	67	2.2499	0.012227	0.14498	418	42	1.7316	0.041669	0.292668	426	44	-0.21608	0.58554	0.972177
ENSG00000174989	FBXW8	12	117313756	117478953	588	60	2.2493	0.012248	0.145135	541	52	2.5536	0.0053312	0.0964541	597	60	1.1621	0.1226	0.893893
ENSG00000174684	B4GAT1	11	66102843	66150161	136	20	2.2482	0.01228	0.145368	100	14	1.7913	0.036626	0.274587	119	19	1.5573	0.059704	0.832381
ENSG00000163811	WDR43	2	29082533	29181080	381	35	2.2478	0.012295	0.145368	354	30	2.2488	0.012263	0.152753	378	34	-1.3877	0.91739	0.972508
ENSG00000108602	ALDH3A1	17	19631297	19686746	193	49	2.2475	0.012303	0.145368	146	33	2.4309	0.0075304	0.116191	151	35	-0.45157	0.67421	0.972177
ENSG00000204435	CSNK2B	6	31597995	31647844	171	31	2.2475	0.012303	0.145368	171	31	1.346	0.089158	0.414997	177	33	1.7498	0.040077	0.795329
ENSG00000215845	TSTD1	1	160997418	161043887	136	28	2.2474	0.012307	0.145368	104	18	2.0417	0.020591	0.203662	113	20	-1.0259	0.84753	0.972177
ENSG00000165417	GTF2A1	14	81631796	81722575	264	40	2.2468	0.012326	0.145499	249	36	2.1147	0.017226	0.183336	289	45	-0.0070137	0.5028	0.972177
ENSG00000121314	TAS2R8	12	10948650	10994579	125	26	2.2446	0.012396	0.146232	108	21	1.3317	0.091484	0.419638	112	21	1.2267	0.10998	0.886037
ENSG00000082497	SERTAD4	1	210371195	210430252	248	51	2.2435	0.012432	0.146493	217	44	2.27	0.011605	0.147931	242	48	0.25449	0.39956	0.972177
ENSG00000168228	ZCCHC4	4	25279396	25384190	441	56	2.2434	0.012434	0.146493	380	44	1.7508	0.039993	0.286465	430	52	0.38165	0.35136	0.972177
ENSG00000105568	PPP2R1A	19	52658055	52739678	437	57	2.2429	0.012453	0.146623	336	38	2.4953	0.0062923	0.105824	388	46	0.65767	0.25538	0.972177
ENSG00000153975	ZUFSP	6	116946781	117024973	307	39	2.2426	0.012462	0.146635	291	36	1.6515	0.049322	0.314089	297	37	1.4457	0.074129	0.863535
ENSG00000197557	TTC30A	2	178469026	178518694	311	36	2.2421	0.012478	0.14673	297	33	1.5468	0.060955	0.347347	302	34	1.31	0.095105	0.877061
ENSG00000196814	MVB12B	9	129054123	129279320	827	107	2.2403	0.012536	0.147318	673	79	1.8253	0.033975	0.263978	699	84	-0.68541	0.75346	0.972177
ENSG00000147955	SIGMAR1	9	34624719	34672805	149	31	2.2397	0.012555	0.147447	132	26	2.3981	0.0082392	0.122808	132	26	-1.2683	0.89765	0.972508
ENSG00000161921	CXCL16	17	4626828	4678223	261	67	2.2391	0.012574	0.147577	239	60	1.7625	0.03899	0.283246	255	65	0.92419	0.17769	0.950301
ENSG00000185085	INTS5	11	62404320	62455774	111	24	2.2374	0.012631	0.148092	94	18	2.4194	0.0077736	0.119146	137	23	0.27009	0.39354	0.972177
ENSG00000169122	FAM110B	8	58872068	59072277	701	109	2.2371	0.01264	0.148092	599	87	1.5438	0.061319	0.348774	606	88	0.24141	0.40462	0.972177
ENSG00000196266	OR10J3	1	159273460	159319449	174	28	2.237	0.012642	0.148092	173	28	2.1368	0.016305	0.178549	175	28	-1.3631	0.91358	0.972508
ENSG00000036448	MYOM2	8	1958082	2103380	1449	179	2.2362	0.01267	0.148324	1300	160	2.0357	0.020892	0.20468	1360	168	0.1082	0.45692	0.972177
ENSG00000108518	PFN1	17	4838945	4887381	138	32	2.2355	0.012693	0.148324	130	29	1.7409	0.040855	0.289489	141	32	1.4736	0.070288	0.860826
ENSG00000131779	PEX11B	1	145481165	145533732	78	15	2.2354	0.012695	0.148324	71	13	2.6362	0.0041917	0.084342	77	15	-1.4589	0.9277	0.973233
ENSG00000177599	ZNF491	19	11874391	11929470	221	24	2.2352	0.012701	0.148324	213	22	1.6855	0.045951	0.304845	235	26	0.71149	0.23839	0.972177
ENSG00000172932	ANKRD13D	11	67021762	67079955	129	27	2.2352	0.012702	0.148324	121	25	2.6109	0.0045157	0.0879416	124	25	1.5405	0.061722	0.842205
ENSG00000170677	SOCS6	18	67921137	68007435	419	76	2.2345	0.012726	0.14851	364	62	2.0122	0.022099	0.211386	377	64	-0.34202	0.63383	0.972177
ENSG00000174606	ANGEL2	1	213155524	213224168	213	48	2.2338	0.012749	0.148591	126	24	1.9084	0.02817	0.238771	130	25	2.2587	0.011953	0.620766
ENSG00000095397	WHRN	9	117154360	117302789	686	91	2.2338	0.012749	0.148591	601	75	2.2642	0.011782	0.149285	641	83	-1.2324	0.89111	0.972177
ENSG00000145107	TM4SF19	3	196040417	196100291	214	42	2.2324	0.012795	0.149033	172	29	2.3447	0.0095208	0.132191	191	34	-1.2074	0.88637	0.972177
ENSG00000169862	CTNND2	5	10961952	11939155	4191	334	2.232	0.012806	0.149067	3363	277	1.6811	0.046368	0.306626	3662	304	0.3534	0.36189	0.972177
ENSG00000101438	SLC32A1	20	37318105	37368015	193	42	2.2308	0.012847	0.149293	164	33	1.6145	0.05321	0.325677	168	35	-0.675	0.75016	0.972177
ENSG00000229415	SFTA3	14	36932493	37017990	260	52	2.2308	0.012848	0.149293	223	43	2.6595	0.0039129	0.081578	238	48	-0.15794	0.56275	0.972177
ENSG00000137100	DCTN3	9	34603542	34655520	148	32	2.2302	0.012867	0.149293	134	27	2.2573	0.011993	0.150714	138	28	-1.0677	0.85717	0.972177
ENSG00000090857	PDPR	16	70112529	70206437	245	38	2.2301	0.012869	0.149293	210	29	1.7198	0.042736	0.295858	211	29	-0.096216	0.53833	0.972177
ENSG00000155542	SETD9	5	56170087	56231359	243	35	2.23	0.012873	0.149293	224	31	2.3708	0.0088749	0.127176	224	30	-0.063268	0.52522	0.972177
ENSG00000165655	ZNF503	10	77147602	77196513	140	30	2.2296	0.012886	0.149338	73	13	2.1986	0.013953	0.164107	79	13	-0.40089	0.65575	0.972177
ENSG00000179270	C2orf71	2	29274556	29332127	319	63	2.2291	0.012903	0.149428	282	53	2.4454	0.0072338	0.114295	320	61	0.70572	0.24018	0.972177
ENSG00000255298	OR8G5	11	124099723	124145763	411	16	2.2287	0.012916	0.149428	408	16	2.9131	0.0017893	0.0506364	420	17	0.933	0.17541	0.949165
ENSG00000153234	NR4A2	2	157170944	157224287	88	22	2.2287	0.012918	0.149428	71	17	2.4362	0.0074216	0.115363	72	17	0.88186	0.18893	0.957716
ENSG00000137500	CCDC90B	11	82962498	83032445	279	37	2.2269	0.012977	0.149921	248	30	2.6019	0.0046351	0.0892293	282	37	0.011543	0.4954	0.972177
ENSG00000068654	POLR1A	2	86243451	86368278	379	41	2.2268	0.012982	0.149921	364	38	2.3415	0.0096029	0.132643	440	46	0.18746	0.42565	0.972177
ENSG00000121766	ZCCHC17	1	31734832	31848569	354	27	2.2267	0.012985	0.149921	339	25	1.8792	0.03011	0.248306	360	27	0.26209	0.39662	0.972177
ENSG00000147697	GSDMC	8	130750442	130834134	438	63	2.226	0.013006	0.15005	389	52	2.3463	0.0094811	0.131926	510	60	-1.5266	0.93657	0.97393
ENSG00000168268	NT5DC2	3	52548385	52604093	159	27	2.2256	0.013021	0.15005	148	24	2.181	0.014592	0.168333	154	25	-0.14255	0.55668	0.972177
ENSG00000183048	SLC25A10	17	79644266	79698046	301	46	2.2254	0.013027	0.15005	247	33	1.9032	0.028508	0.240536	261	36	1.6251	0.052076	0.820252
ENSG00000165061	ZMAT4	8	40378109	40790345	1834	209	2.2252	0.013034	0.15005	1516	158	2.5545	0.0053169	0.0963159	1591	170	-0.37902	0.64766	0.972177
ENSG00000055813	CCDC85A	2	56376258	56623309	1175	166	2.2249	0.013042	0.15005	1039	138	1.4723	0.07047	0.374053	1118	152	1.4025	0.080384	0.868387
ENSG00000005073	HOXA11	7	27210776	27259835	151	42	2.2249	0.013045	0.15005	130	34	2.7518	0.0029636	0.0680778	148	39	-0.53816	0.70477	0.972177
ENSG00000171202	TMEM126A	11	85323963	85377597	152	21	2.2243	0.013064	0.150175	136	17	2.3502	0.0093826	0.131449	142	18	-0.84999	0.80234	0.972177
ENSG00000196912	ANKRD36B	2	98099009	98241708	285	19	2.2234	0.013093	0.150401	261	16	2.5443	0.0054744	0.0974799	289	20	-0.089222	0.53555	0.972177
ENSG00000182634	OR10G7	11	123898773	123944708	298	42	2.2232	0.0131	0.150401	264	35	2.8224	0.0023833	0.059581	279	38	0.24849	0.40188	0.972177
ENSG00000085998	POMGNT1	1	46644353	46720977	156	38	2.2225	0.013125	0.150595	113	26	2.0956	0.018057	0.189552	125	29	0.27395	0.39206	0.972177
ENSG00000130714	POMT1	9	134343282	134409193	232	23	2.2205	0.013191	0.151258	202	19	2.2458	0.012357	0.153405	231	23	-0.74004	0.77036	0.972177
ENSG00000132694	ARHGEF11	1	156894632	157050512	603	57	2.22	0.01321	0.151295	565	51	2.4535	0.0070734	0.112728	641	58	1.4068	0.079737	0.868387
ENSG00000165819	METTL3	14	21956282	22014517	265	69	2.2198	0.013215	0.151295	214	50	1.9133	0.027856	0.237479	220	52	0.59655	0.2754	0.972177
ENSG00000169221	TBC1D10B	16	30358422	30416522	115	26	2.2196	0.013222	0.151295	95	19	1.9825	0.023713	0.218615	90	17	-0.4768	0.68325	0.972177
ENSG00000179456	ZBTB18	1	244177241	244230778	214	64	2.2195	0.013227	0.151295	145	41	1.6987	0.044685	0.301219	145	41	-0.27686	0.60906	0.972177
ENSG00000144057	ST6GAL2	2	107408056	107538563	513	64	2.2172	0.013305	0.152033	466	55	2.2146	0.013394	0.160336	500	61	0.21491	0.41492	0.972177
ENSG00000164961	KIAA0196	8	126026502	126139061	566	41	2.2171	0.013308	0.152033	555	39	2.403	0.0081295	0.121904	595	43	-1.2134	0.88751	0.972177
ENSG00000185883	ATP6V0C	16	2528727	2580224	136	19	2.2163	0.013335	0.152198	107	13	1.67	0.047457	0.309116	111	13	0.70968	0.23895	0.972177
ENSG00000157214	STEAP2	7	89806000	89876992	254	26	2.2162	0.013339	0.152198	248	24	1.6154	0.053108	0.325377	292	33	2.6487	0.0040396	0.531912
ENSG00000100836	PABPN1	14	23754397	23805394	143	41	2.2158	0.013353	0.152227	120	32	1.9166	0.027645	0.236336	138	38	0.78934	0.21496	0.972024
ENSG00000185800	DMWD	19	46276205	46331060	214	35	2.215	0.013379	0.152227	205	33	2.0492	0.020222	0.201596	212	34	0.041532	0.48344	0.972177
ENSG00000173581	CCDC106	19	56123934	56174527	200	48	2.215	0.01338	0.152227	152	36	1.6747	0.046996	0.30802	163	40	1.1608	0.12286	0.893893
ENSG00000158773	USF1	1	160999041	161050769	138	28	2.2149	0.013383	0.152227	110	19	1.9578	0.025126	0.22561	120	22	-0.91067	0.81876	0.972177
ENSG00000143595	AQP10	1	154258592	154307801	180	39	2.2149	0.013384	0.152227	157	31	2.7871	0.0026591	0.0636311	173	36	1.298	0.097139	0.877061
ENSG00000172548	NIPAL4	5	156852027	156911730	239	29	2.2147	0.013391	0.152227	206	22	1.9965	0.022937	0.215561	227	26	-0.4302	0.66647	0.972177
ENSG00000143028	SYPL2	1	109974100	110034764	190	25	2.2142	0.013408	0.152326	161	19	2.2256	0.01302	0.158433	170	20	-0.73249	0.76806	0.972177
ENSG00000108523	RNF167	17	4808328	4858517	184	35	2.2129	0.013451	0.152717	179	34	1.647	0.04978	0.315284	195	38	0.85597	0.19601	0.961973
ENSG00000104055	TGM5	15	43514793	43594055	201	25	2.2127	0.013459	0.152717	176	19	1.6381	0.050701	0.317277	205	25	0.42627	0.33496	0.972177
ENSG00000172878	METAP1D	2	172829804	172957158	448	65	2.2124	0.013468	0.152726	396	52	1.9229	0.027246	0.234777	405	54	0.22143	0.41238	0.972177
ENSG00000130202	NECTIN2	19	45314393	45402485	482	95	2.2119	0.013487	0.152847	388	69	1.6605	0.048407	0.311819	405	73	0.61755	0.26843	0.972177
ENSG00000204420	C6orf25	6	31656121	31704487	109	25	2.2109	0.01352	0.153041	109	25	1.2749	0.10118	0.442432	116	27	1.8402	0.032873	0.770541
ENSG00000188906	LRRK2	12	40583813	40773087	932	102	2.2108	0.013524	0.153041	731	73	1.9767	0.024036	0.220098	777	77	-0.28962	0.61395	0.972177
ENSG00000167377	ZNF23	16	71471500	71531295	185	35	2.2107	0.013529	0.153041	156	28	2.2526	0.012143	0.151874	154	27	-0.52473	0.70011	0.972177
ENSG00000179912	R3HDM2	12	57637547	57859782	449	47	2.2103	0.013543	0.153106	352	32	2.5323	0.0056653	0.0994017	430	42	0.10516	0.45812	0.972177
ENSG00000204217	BMPR2	2	203206033	203442474	535	55	2.2099	0.013555	0.153147	467	44	1.891	0.029309	0.244638	467	44	1.6161	0.053035	0.820252
ENSG00000182584	ACTL10	20	32219304	32266331	82	23	2.2092	0.013579	0.153325	72	19	1.6987	0.044683	0.301219	76	20	-0.57296	0.71667	0.972177
ENSG00000185594	SPATA8	15	97291676	97338845	252	62	2.2086	0.013602	0.15349	189	41	2.7633	0.0028613	0.0666419	191	42	-1.421	0.92234	0.972932
ENSG00000140873	ADAMTS18	16	77306025	77504011	1285	122	2.2083	0.013613	0.153521	1114	99	2.2936	0.010908	0.143521	1271	108	-0.48455	0.686	0.972177
ENSG00000137473	TTC29	4	147618179	147902034	953	71	2.2074	0.013643	0.153671	894	63	1.7318	0.041657	0.292668	933	68	1.9519	0.025477	0.735113
ENSG00000183826	BTBD9	6	38126227	38643202	1899	192	2.2074	0.013643	0.153671	1684	156	2.2552	0.01206	0.151362	1755	164	-0.85183	0.80285	0.972177
ENSG00000213930	GALT	9	34611586	34660595	135	29	2.2061	0.013687	0.153787	120	24	2.2621	0.011844	0.14969	124	25	-1.3353	0.90911	0.972508
ENSG00000185090	MANEAL	1	38224721	38277278	158	25	2.2059	0.013695	0.153787	152	23	1.7215	0.042584	0.29551	187	32	0.22234	0.41203	0.972177
ENSG00000146731	CCT6A	7	56084378	56141682	178	33	2.2058	0.013698	0.153787	155	26	2.3292	0.0099233	0.134821	167	29	0.33321	0.36949	0.972177
ENSG00000104936	DMPK	19	46262975	46320815	203	35	2.2057	0.013704	0.153787	193	32	1.912	0.027938	0.237847	199	34	0.22098	0.41255	0.972177
ENSG00000053108	FSTL4	5	132522152	132983223	1935	303	2.2055	0.013709	0.153787	1671	248	1.3521	0.088174	0.413341	1860	273	1.9821	0.023735	0.718697
ENSG00000143363	PRUNE1	1	150945867	151018189	272	53	2.2054	0.013712	0.153787	247	48	2.0885	0.018375	0.190717	272	54	-0.62221	0.7331	0.972177
ENSG00000180875	GREM2	1	240642873	240810462	774	208	2.2054	0.013714	0.153787	514	137	2.4574	0.0069964	0.11218	553	148	-0.81147	0.79145	0.972177
ENSG00000159212	CLIC6	21	36006612	36100525	456	56	2.2052	0.01372	0.153787	374	42	2.694	0.0035304	0.0765713	404	45	0.095137	0.4621	0.972177
ENSG00000067221	STOML1	15	74265559	74321963	211	28	2.2049	0.013732	0.153813	160	18	2.3301	0.0099016	0.134797	177	21	-0.2483	0.59805	0.972177
ENSG00000111796	KLRB1	12	9737870	9795497	274	38	2.2047	0.013739	0.153813	250	35	2.0397	0.020692	0.204121	272	40	0.85236	0.19701	0.961973
ENSG00000170891	CYTL1	4	5006313	5056197	226	52	2.2044	0.013749	0.153832	192	42	1.6097	0.053727	0.326765	227	51	1.1399	0.12716	0.903317
ENSG00000065609	SNAP91	6	84252604	84454127	647	88	2.2034	0.013784	0.15413	541	69	1.6264	0.05193	0.321291	612	80	1.1707	0.12085	0.892732
ENSG00000125798	FOXA2	20	22551642	22601101	140	21	2.203	0.013796	0.154145	118	16	2.3035	0.010625	0.141354	142	21	0.080576	0.46789	0.972177
ENSG00000162702	ZNF281	1	200364075	200414186	138	31	2.2017	0.013843	0.154509	96	17	1.644	0.050087	0.316371	101	19	1.3115	0.094852	0.877061
ENSG00000016864	GLT8D1	3	52718500	52775099	146	19	2.2007	0.01388	0.154704	137	17	2.3034	0.010628	0.141354	143	18	-1.0705	0.85779	0.972177
ENSG00000048740	CELF2	10	10803851	11388674	2621	312	2.2006	0.013884	0.154704	2069	235	2.513	0.0059859	0.102871	2163	243	-0.090753	0.53616	0.972177
ENSG00000105329	TGFB1	19	41826812	41894831	198	45	2.2004	0.01389	0.154704	158	31	2.3819	0.0086109	0.125505	187	37	-0.43306	0.66752	0.972177
ENSG00000145147	SLIT2	4	20219566	20632184	1548	251	2.2003	0.013894	0.154704	1228	192	2.2508	0.012199	0.152314	1301	200	0.8423	0.19981	0.961973
ENSG00000117408	IPO13	1	44377478	44443694	192	29	2.1995	0.01392	0.154873	169	24	2.2622	0.011843	0.14969	187	27	0.45615	0.32414	0.972177
ENSG00000131931	THAP1	8	42681817	42733474	108	23	2.1994	0.013926	0.154873	89	18	2.2213	0.013166	0.159263	99	19	-0.3839	0.64947	0.972177
ENSG00000145217	SLC26A1	4	962861	1022228	297	69	2.1987	0.01395	0.155047	249	55	1.7756	0.037898	0.279039	268	58	-0.11749	0.54676	0.972177
ENSG00000164117	FBXO8	4	175147809	175240415	281	52	2.1973	0.014	0.155437	228	38	1.9799	0.023859	0.21912	241	40	-0.55823	0.71166	0.972177
ENSG00000188580	NKAIN2	6	124089991	125156786	4526	378	2.1972	0.014002	0.155437	3823	355	2.1752	0.014808	0.169469	4227	357	0.083617	0.46668	0.972177
ENSG00000114054	PCCB	3	135934167	136066737	257	34	2.1969	0.014014	0.155477	249	32	2.6784	0.0036983	0.0785942	367	36	0.68371	0.24708	0.972177
ENSG00000115163	CENPA	2	26973857	27033935	196	27	2.1955	0.014062	0.155916	166	21	2.1175	0.017111	0.182745	178	24	0.43963	0.3301	0.972177
ENSG00000165684	SNAPC4	9	139260021	139329655	351	41	2.1951	0.014079	0.156005	311	33	1.775	0.037952	0.279117	336	37	0.0059184	0.49764	0.972177
ENSG00000054983	GALC	14	88294164	88495009	1199	82	2.1949	0.014087	0.156005	1152	77	1.3591	0.087051	0.410794	1184	81	2.2348	0.012716	0.637288
ENSG00000108671	PSMD11	17	30736481	30820337	114	26	2.1927	0.014166	0.156748	98	20	2.1879	0.014338	0.166853	117	25	-1.109	0.86628	0.972177
ENSG00000177679	SRRM3	7	75796211	75926609	383	46	2.1925	0.014171	0.156748	371	43	1.8674	0.030926	0.251659	431	52	1.6637	0.048085	0.818571
ENSG00000137434	C6orf52	6	10661651	10730030	282	35	2.1921	0.014187	0.156831	264	31	0.91371	0.18044	0.561145	385	45	1.8785	0.030156	0.761067
ENSG00000175189	INHBC	12	57793543	57854609	126	23	2.1915	0.014208	0.156969	107	18	2.3732	0.0088171	0.12711	127	23	-0.35191	0.63755	0.972177
ENSG00000239285	LY6G5B	6	31603728	31650227	150	29	2.1908	0.014233	0.157079	150	29	1.2779	0.10064	0.44103	154	31	1.6168	0.052962	0.820252
ENSG00000143374	TARS2	1	150424840	150490085	243	24	2.1907	0.014235	0.157079	241	23	1.8188	0.034473	0.26582	262	26	0.026384	0.48948	0.972177
ENSG00000172613	RAD9A	11	67124423	67175883	115	22	2.1896	0.014276	0.157437	112	21	1.8166	0.034642	0.266587	122	24	1.4269	0.076811	0.86679
ENSG00000156831	NSMCE2	8	126069083	126389367	1267	99	2.1891	0.014295	0.157552	1215	88	2.42	0.0077592	0.119024	1288	101	0.065246	0.47399	0.972177
ENSG00000117984	CTSD	11	1763982	1820222	263	53	2.1876	0.014349	0.158053	189	34	2.5788	0.0049571	0.0918743	191	35	-0.92016	0.82125	0.972177
ENSG00000140961	OSGIN1	16	83947594	84009937	452	84	2.1873	0.01436	0.15808	369	61	2.0655	0.019437	0.196654	407	70	0.1983	0.42141	0.972177
ENSG00000143033	MTF2	1	93509792	93614638	313	50	2.1853	0.014433	0.158652	301	47	2.1647	0.015205	0.171643	308	49	-0.3133	0.62297	0.972177
ENSG00000090659	CD209	19	7794879	7847499	388	76	2.1852	0.014438	0.158652	338	61	2.5167	0.0059223	0.102294	352	65	-1.8061	0.96455	0.980487
ENSG00000177542	SLC25A22	11	780475	833269	249	48	2.1851	0.014439	0.158652	215	39	2.4617	0.0069137	0.111533	227	42	-1.2541	0.8951	0.972312
ENSG00000181163	NPM1	5	170779652	170847888	284	34	2.1847	0.014455	0.158652	234	24	1.7049	0.044109	0.299797	256	28	1.2323	0.10892	0.886037
ENSG00000112232	KHDRBS2	6	62379865	63031100	2170	101	2.1847	0.014455	0.158652	2006	87	1.0613	0.14427	0.512781	2150	96	2.8207	0.0023959	0.47709
ENSG00000124074	ENKD1	16	67686850	67735628	96	19	2.1831	0.014515	0.159167	86	16	1.6753	0.046939	0.307852	101	19	-1.0271	0.84782	0.972177
ENSG00000175505	CLCF1	11	67121635	67176648	123	23	2.1826	0.014533	0.159167	120	22	1.7719	0.038203	0.279905	130	25	1.5528	0.060233	0.83564
ENSG00000121644	DESI2	1	244781352	244882335	351	65	2.1825	0.014535	0.159167	265	44	1.8515	0.032052	0.256069	292	49	-0.45698	0.67616	0.972177
ENSG00000187987	ZSCAN23	6	28389373	28446279	193	31	2.1824	0.01454	0.159167	189	30	1.7973	0.036143	0.272219	234	33	1.1287	0.12952	0.906346
ENSG00000141385	AFG3L2	18	12318943	12412275	413	61	2.1823	0.014545	0.159167	320	42	2.1517	0.015711	0.175063	327	43	-0.82513	0.79535	0.972177
ENSG00000112149	CD83	6	14082487	14147149	317	56	2.1816	0.014571	0.159357	291	49	2.0605	0.019676	0.198082	329	57	2.0526	0.020056	0.690992
ENSG00000095917	TPSD1	16	1271273	1318494	302	59	2.1809	0.014595	0.159441	249	43	2.6178	0.0044256	0.0870148	263	46	-1.0581	0.855	0.972177
ENSG00000179922	ZNF784	19	56122107	56170941	196	47	2.1809	0.014596	0.159441	148	35	1.6661	0.047847	0.310262	157	38	1.0828	0.13944	0.918014
ENSG00000113141	IK	5	139992384	140052065	200	30	2.1803	0.014618	0.159587	192	28	2.1382	0.016249	0.178444	199	30	-0.7468	0.77241	0.972177
ENSG00000169217	CD2BP2	16	30352087	30401682	94	22	2.1798	0.014638	0.159711	74	15	1.9444	0.025921	0.228489	73	15	-0.48318	0.68551	0.972177
ENSG00000134504	KCTD1	18	24024874	24272365	990	198	2.1782	0.014694	0.160227	848	164	1.9881	0.023399	0.217388	906	175	1.0925	0.13731	0.918014
ENSG00000166947	EPB42	15	43479425	43548323	147	20	2.1775	0.014723	0.160449	130	15	1.8255	0.03396	0.263978	166	22	-0.56	0.71226	0.972177
ENSG00000176601	MAP3K19	2	135712076	135817301	380	52	2.1772	0.014733	0.160463	287	32	2.2361	0.012672	0.155339	304	36	1.1895	0.11713	0.892732
ENSG00000078328	RBFOX1	16	5254469	7773342	21774	816	2.1766	0.014753	0.160545	17812	744	2.9936	0.0013787	0.042459	18935	764	-0.57381	0.71695	0.972177
ENSG00000120925	RNF170	8	42694780	42786866	207	31	2.1765	0.014758	0.160545	162	21	2.2158	0.013352	0.160146	176	22	-0.70985	0.7611	0.972177
ENSG00000142599	RERE	1	8402464	8912699	1458	105	2.1759	0.014781	0.160701	1141	67	1.9352	0.026481	0.231103	1291	86	-1.6155	0.9469	0.9756
ENSG00000124564	SLC17A3	6	25835328	25909471	285	44	2.1749	0.014819	0.161019	279	43	1.5614	0.059213	0.342601	289	44	1.4998	0.066839	0.859977
ENSG00000143614	GATAD2B	1	153767201	153930451	383	42	2.1744	0.014838	0.161131	323	31	1.4146	0.078594	0.389545	337	33	2.3456	0.0094981	0.595787
ENSG00000160360	GPSM1	9	139186932	139264057	255	55	2.1723	0.014917	0.161893	188	35	2.5853	0.0048651	0.0911798	202	38	-0.030012	0.51197	0.972177
ENSG00000157368	IL34	16	70578798	70704585	623	69	2.1717	0.014938	0.162026	561	58	1.5647	0.058827	0.34156	621	66	0.18127	0.42808	0.972177
ENSG00000172382	PRSS27	16	2752423	2805552	171	41	2.1713	0.014955	0.162106	100	19	2.5652	0.0051562	0.0946142	115	23	-1.1982	0.88458	0.972177
ENSG00000141367	CLTC	17	57662050	57784317	267	29	2.1711	0.014963	0.162106	250	26	2.385	0.0085387	0.125046	286	32	-0.0027025	0.50108	0.972177
ENSG00000126070	AGO3	1	36361364	36532360	355	38	2.1704	0.014987	0.162263	310	31	2.4995	0.0062186	0.105246	358	37	-0.37042	0.64446	0.972177
ENSG00000130713	EXOSC2	9	133534158	133590452	216	36	2.1702	0.014995	0.162263	178	26	1.7946	0.036361	0.273608	187	28	0.38072	0.3517	0.972177
ENSG00000132514	CLEC10A	17	6967856	7018626	340	59	2.17	0.015004	0.162265	315	52	1.9353	0.026475	0.231103	319	53	0.47913	0.31592	0.972177
ENSG00000184371	CSF1	1	110418233	110483616	262	69	2.168	0.01508	0.162991	228	60	2.2614	0.011866	0.14969	233	60	0.72554	0.23406	0.972177
ENSG00000158985	CDC42SE2	5	130564702	130740383	378	37	2.1677	0.015091	0.163006	365	35	2.6195	0.0044034	0.0868564	419	42	-1.4473	0.92609	0.973233
ENSG00000149499	EML3	11	62359690	62415492	97	17	2.1675	0.015099	0.163006	79	12	1.9863	0.023502	0.217795	98	15	0.3768	0.35316	0.972177
ENSG00000146463	ZMYM4	1	35699444	35897545	453	46	2.1664	0.01514	0.163111	409	39	2.3362	0.0097413	0.133729	516	55	-1.2685	0.89768	0.972508
ENSG00000104490	NCALD	8	102688770	103172135	2169	197	2.1664	0.015141	0.163111	1891	179	2.1375	0.016277	0.178495	1995	192	0.69023	0.24502	0.972177
ENSG00000036054	TBC1D23	3	99944661	100054096	279	37	2.1661	0.01515	0.163111	196	22	1.7643	0.038844	0.28252	206	24	1.3238	0.092785	0.877061
ENSG00000205544	TMEM256	17	7296293	7342450	143	46	2.1661	0.015153	0.163111	123	37	2.0307	0.021141	0.206191	138	41	0.44397	0.32853	0.972177
ENSG00000184560	C17orf74	17	7293851	7340887	148	48	2.1655	0.015174	0.163242	124	38	1.9842	0.023615	0.218121	139	42	0.46054	0.32256	0.972177
ENSG00000159792	PSKH1	16	67892175	67973581	160	25	2.1631	0.015265	0.164041	146	21	1.7649	0.03879	0.282365	160	25	-0.78268	0.78309	0.972177
ENSG00000123610	TNFAIP6	2	152179106	152246562	274	48	2.1631	0.015266	0.164041	238	39	2.2347	0.012719	0.155769	236	37	0.67531	0.24974	0.972177
ENSG00000185681	MORN5	9	124887190	124972368	362	59	2.1622	0.0153	0.164279	339	53	2.1348	0.016389	0.178871	374	60	-0.44954	0.67348	0.972177
ENSG00000121381	TAS2R9	12	10951693	10997767	126	26	2.1621	0.015306	0.164279	108	20	1.1853	0.11795	0.469735	113	21	1.2654	0.10286	0.880498
ENSG00000186184	POLR1D	13	28159880	28251559	434	73	2.1613	0.015335	0.164495	394	63	1.8628	0.031248	0.253047	401	64	0.68432	0.24689	0.972177
ENSG00000205143	ARID3C	9	34611455	34663011	142	31	2.1605	0.015367	0.164742	126	25	2.2196	0.013223	0.159477	130	27	-1.3973	0.91885	0.972609
ENSG00000225526	MKRN2OS	3	12571280	12621963	175	26	2.16	0.015386	0.164819	161	23	2.1562	0.015534	0.17376	193	29	-0.97779	0.83591	0.972177
ENSG00000214929	SPATA31D1	9	84568687	84620171	102	27	2.1599	0.015392	0.164819	75	19	2.1021	0.017773	0.187425	83	20	-0.79359	0.78628	0.972177
ENSG00000141098	GFOD2	16	67698436	67788273	142	24	2.1582	0.015457	0.165323	129	20	1.686	0.045897	0.304706	162	27	-1.1662	0.87824	0.972177
ENSG00000096996	IL12RB1	19	18160371	18232806	374	58	2.1582	0.015457	0.165323	340	50	2.4271	0.0076092	0.117211	362	54	-0.52091	0.69879	0.972177
ENSG00000085276	MECOM	3	168791287	169416563	2558	302	2.1573	0.015492	0.165537	2203	253	1.6875	0.045754	0.304305	2310	269	0.1429	0.44318	0.972177
ENSG00000197498	RPF2	6	111268274	111357299	580	40	2.1572	0.015495	0.165537	514	32	2.4938	0.0063193	0.10603	537	34	0.10161	0.45954	0.972177
ENSG00000196967	ZNF585A	19	37628340	37698643	240	33	2.1569	0.015508	0.16558	231	30	1.6528	0.049182	0.313388	270	37	1.7091	0.043715	0.804157
ENSG00000108515	ENO3	17	4818404	4870426	161	35	2.1566	0.015517	0.16558	153	32	1.6067	0.054058	0.327652	162	35	1.482	0.069175	0.860826
ENSG00000187144	SPATA21	1	16712101	16798919	380	71	2.1559	0.015546	0.165794	311	55	2.0546	0.01996	0.199703	318	57	0.20772	0.41772	0.972177
ENSG00000158315	RHBDL2	1	39340614	39442456	510	89	2.1551	0.015578	0.166039	426	69	2.0806	0.018737	0.192425	438	72	-0.2448	0.59669	0.972177
ENSG00000211450	C11orf31	11	57473722	57520883	89	17	2.1548	0.015587	0.166039	76	13	2.627	0.004307	0.0856888	84	16	1.0442	0.14819	0.929446
ENSG00000165688	PMPCA	9	139270110	139328213	307	38	2.1538	0.015626	0.166337	273	30	1.7349	0.041382	0.291541	291	33	-0.0027228	0.50109	0.972177
ENSG00000156502	SUPV3L1	10	70904993	70978854	378	35	2.1537	0.015633	0.166337	326	26	1.6946	0.045076	0.301867	334	27	0.02766	0.48897	0.972177
ENSG00000235194	PPP1R3E	14	23754861	23807071	144	41	2.1531	0.015654	0.166465	122	33	1.8477	0.032326	0.257031	138	38	0.81439	0.20771	0.967534
ENSG00000029153	ARNTL2	12	27450787	27588746	550	89	2.1511	0.015733	0.167208	505	78	1.5078	0.065806	0.362029	521	81	2.1651	0.015192	0.664831
ENSG00000175544	CABP4	11	67184886	67239245	163	26	2.1506	0.015755	0.167303	148	22	2.0794	0.018789	0.192626	152	22	1.5815	0.056887	0.825243
ENSG00000139517	LNX2	13	28110048	28229720	520	77	2.1504	0.01576	0.167303	453	62	2.2866	0.01111	0.144511	461	63	0.38262	0.351	0.972177
ENSG00000166682	TMPRSS5	11	113548268	113612151	289	37	2.1502	0.01577	0.167313	263	31	1.484	0.068902	0.369709	274	33	1.4084	0.079504	0.868387
ENSG00000160973	FOXH1	8	145689115	145736718	138	33	2.1494	0.0158	0.167534	121	27	2.1198	0.017012	0.181794	140	29	0.62867	0.26478	0.972177
ENSG00000111215	PRR4	12	10988448	11037075	162	20	2.149	0.015819	0.16764	136	15	1.8277	0.0338	0.263408	143	16	0.35736	0.36041	0.972177
ENSG00000137648	TMPRSS4	11	117912727	118006323	518	74	2.1484	0.015841	0.167776	483	67	2.5578	0.0052667	0.0955945	521	75	-1.1116	0.86685	0.972177
ENSG00000169855	ROBO1	3	78636388	79852059	4093	258	2.1482	0.015851	0.167786	3569	225	1.317	0.093921	0.424814	4008	236	0.75805	0.22421	0.972177
ENSG00000104938	CLEC4M	19	7793035	7844491	373	73	2.1478	0.015863	0.167817	325	59	2.4997	0.0062147	0.105246	340	63	-1.8484	0.96773	0.981995
ENSG00000196139	AKR1C3	10	5055958	5159878	832	109	2.1469	0.0159	0.168004	706	86	2.2698	0.01161	0.147931	717	87	1.2633	0.10323	0.880705
ENSG00000115840	SLC25A12	2	172629915	172785816	463	49	2.1468	0.015904	0.168004	423	42	1.792	0.036564	0.274386	425	42	0.4956	0.31009	0.972177
ENSG00000249158	PCDHA11	5	140212149	140401932	505	51	2.1467	0.015908	0.168004	456	43	2.5923	0.0047662	0.0901554	502	50	0.35058	0.36295	0.972177
ENSG00000138777	PPA2	4	106280234	106430227	772	64	2.1464	0.015921	0.168045	750	61	0.79679	0.21279	0.603326	826	71	3.1073	0.0009441	0.369203
ENSG00000102967	DHODH	16	72007643	72069316	333	46	2.1443	0.016005	0.16877	291	37	2.437	0.0074047	0.115338	328	43	-0.050139	0.51999	0.972177
ENSG00000178177	LCORL	4	17834839	18058483	692	49	2.1442	0.016008	0.16877	654	44	1.9505	0.025561	0.227134	671	46	0.1976	0.42168	0.972177
ENSG00000215271	HOMEZ	14	23732844	23797862	172	49	2.1422	0.01609	0.169538	147	40	1.7998	0.035943	0.271637	168	47	-0.046081	0.51838	0.972177
ENSG00000175264	CHST1	11	45659239	45722206	262	41	2.1417	0.016109	0.169641	246	37	1.2714	0.10179	0.443328	271	43	2.23	0.012874	0.637288
ENSG00000108700	CCL8	17	32611066	32658421	211	34	2.1414	0.01612	0.16966	182	26	1.788	0.036889	0.275144	190	28	-0.53627	0.70411	0.972177
ENSG00000073803	MAP3K13	3	184965729	185216882	668	65	2.141	0.016137	0.169721	614	56	1.9197	0.027448	0.235636	659	63	-0.34313	0.63425	0.972177
ENSG00000204704	OR2W1	6	29001990	29047952	189	26	2.1405	0.016158	0.169721	184	24	2.2409	0.012515	0.154327	191	26	-0.13551	0.55389	0.972177
ENSG00000124789	NUP153	6	17605266	17742065	602	98	2.1405	0.016159	0.169721	445	64	1.6307	0.051478	0.319961	475	69	1.2491	0.10581	0.883192
ENSG00000064309	CDON	11	125816713	125968187	762	132	2.1402	0.016167	0.169721	651	105	2.9065	0.0018272	0.0514044	695	115	1.0094	0.15639	0.93192
ENSG00000025293	PHF20	20	34324923	34548292	682	40	2.14	0.016177	0.169721	606	31	1.6937	0.045159	0.301914	676	38	-0.0030657	0.50122	0.972177
ENSG00000137522	RNF121	11	71604768	71718643	507	34	2.1399	0.016181	0.169721	459	28	1.9105	0.028032	0.238301	479	30	0.015299	0.4939	0.972177
ENSG00000188710	QRFP	9	133758815	133804225	279	53	2.1397	0.016191	0.16973	243	44	2.4241	0.0076734	0.117847	260	48	-0.52891	0.70157	0.972177
ENSG00000157184	CPT2	1	53627101	53689869	236	57	2.1393	0.016207	0.169757	199	44	1.2711	0.10185	0.44338	210	48	0.12745	0.44929	0.972177
ENSG00000169129	AFAP1L2	10	116031248	116199515	759	141	2.1391	0.016212	0.169757	584	100	2.5327	0.0056602	0.0994017	612	107	-0.67416	0.74989	0.972177
ENSG00000186501	TMEM222	1	27613636	27672891	143	31	2.1366	0.016316	0.170725	112	21	2.4138	0.0078934	0.119885	109	20	-0.50131	0.69192	0.972177
ENSG00000172156	CCL11	17	32577687	32625199	186	32	2.1364	0.016323	0.170725	171	27	1.7383	0.041079	0.290295	188	32	-1.0993	0.86419	0.972177
ENSG00000185219	ZNF445	3	44471262	44554162	153	31	2.1357	0.01635	0.170911	119	21	2.2952	0.010862	0.143346	172	27	-1.3275	0.90783	0.972508
ENSG00000170390	DCLK2	4	150964426	151188609	948	102	2.1351	0.016378	0.170939	858	88	0.83974	0.20053	0.588181	911	95	2.9	0.001866	0.47709
ENSG00000197849	OR8G1	11	124085423	124131287	346	16	2.135	0.016382	0.170939	341	16	2.8528	0.0021667	0.057106	360	18	1.0841	0.13916	0.918014
ENSG00000103522	IL21R	16	27378483	27473363	402	94	2.135	0.016382	0.170939	323	71	1.9081	0.028189	0.238771	331	73	0.33577	0.36852	0.972177
ENSG00000156256	USP16	21	30361938	30436809	210	37	2.1347	0.016394	0.170939	145	24	2.0638	0.019517	0.19702	161	28	-1.0326	0.84911	0.972177
ENSG00000064201	TSPAN32	11	2288195	2349430	427	67	2.1345	0.016399	0.170939	373	55	2.0899	0.018315	0.190503	382	56	-0.40963	0.65896	0.972177
ENSG00000198914	POU3F3	2	105436969	105483471	101	23	2.1326	0.016477	0.171589	84	17	1.3526	0.088086	0.413139	93	20	1.4668	0.071217	0.860826
ENSG00000100991	TRPC4AP	20	33580207	33715618	492	38	2.1326	0.01648	0.171589	480	36	2.1161	0.01717	0.183057	500	39	-0.12859	0.55116	0.972177
ENSG00000125522	NPBWR2	20	62727183	62773184	186	42	2.1321	0.016499	0.17169	137	26	2.448	0.007182	0.11377	139	27	-1.3806	0.9163	0.972508
ENSG00000183647	ZNF530	19	58076253	58134090	138	28	2.1306	0.016559	0.172217	117	21	2.417	0.0078235	0.119414	132	24	0.030114	0.48799	0.972177
ENSG00000128886	ELL3	15	44054798	44104502	108	19	2.1299	0.016589	0.172432	79	11	1.161	0.12282	0.478577	92	14	2.2927	0.010932	0.603394
ENSG00000213398	LCAT	16	67963787	68013656	102	16	2.1294	0.016611	0.172564	95	14	1.8168	0.03462	0.266529	105	17	-0.26754	0.60547	0.972177
ENSG00000083817	ZNF416	19	58072387	58125266	116	22	2.1285	0.016648	0.172843	98	16	2.4386	0.0073715	0.115285	113	19	0.087851	0.465	0.972177
ENSG00000175707	KDF1	1	27266047	27321901	125	18	2.1281	0.016665	0.172843	96	12	2.1384	0.016243	0.178444	98	13	-0.04181	0.51668	0.972177
ENSG00000135976	ANKRD36	2	97743923	97940258	417	37	2.1281	0.016666	0.172843	362	28	2.163	0.01527	0.172083	388	32	0.37157	0.3551	0.972177
ENSG00000127554	GFER	16	1999150	2047750	334	52	2.1278	0.016677	0.17286	263	35	1.4404	0.074879	0.382991	267	36	-0.26494	0.60447	0.972177
ENSG00000164985	PSIP1	9	15454064	15546003	408	52	2.1251	0.016788	0.173842	345	39	1.6613	0.048323	0.311701	419	49	-0.83158	0.79718	0.972177
ENSG00000196172	ZNF681	19	23911997	23976693	127	20	2.125	0.016791	0.173842	119	18	1.9011	0.028647	0.241003	170	28	-0.79815	0.78761	0.972177
ENSG00000163026	WDCP	2	24242206	24305296	195	30	2.1248	0.0168	0.173842	170	23	2.2546	0.01208	0.151498	169	23	-0.54333	0.70655	0.972177
ENSG00000035499	DEPDC1B	5	59882739	60030993	408	39	2.1242	0.016825	0.174003	392	36	1.6021	0.054565	0.32858	401	37	0.4838	0.31427	0.972177
ENSG00000135632	SMYD5	2	73406366	73464355	200	29	2.1238	0.016841	0.174071	192	27	2.3862	0.0085108	0.124836	200	29	-0.1028	0.54094	0.972177
ENSG00000188425	NANOS2	19	46406472	46453036	196	41	2.1226	0.016896	0.174325	181	36	1.3685	0.085578	0.407496	198	40	1.4466	0.074008	0.863535
ENSG00000159495	TGM7	15	43558479	43629453	156	20	2.1222	0.016911	0.174325	133	15	1.3239	0.092767	0.422314	150	18	1.4116	0.079028	0.868387
ENSG00000145723	GIN1	5	102411704	102490842	309	24	2.1221	0.016913	0.174325	290	21	2.1678	0.015086	0.170928	261	19	-0.48179	0.68502	0.972177
ENSG00000132768	DPH2	1	44400653	44449043	120	22	2.1219	0.016924	0.174325	108	19	2.1134	0.017283	0.18373	119	21	0.81398	0.20783	0.967534
ENSG00000214688	C10orf105	10	73461458	73532581	337	77	2.1214	0.016943	0.174325	299	65	1.67	0.047463	0.309116	312	68	-0.0016299	0.50065	0.972177
ENSG00000077943	ITGA8	10	15547711	15797328	1192	105	2.1212	0.016953	0.174325	1066	89	1.5929	0.055586	0.33205	1181	102	1.4353	0.075604	0.865872
ENSG00000137675	MMP27	11	102552415	102611468	339	49	2.121	0.016963	0.174325	319	45	1.7292	0.041883	0.292831	341	49	1.172	0.1206	0.892732
ENSG00000173825	TIGD3	11	65087282	65135084	101	26	2.1209	0.016967	0.174325	93	23	1.5495	0.060628	0.346126	111	27	-0.55855	0.71176	0.972177
ENSG00000090020	SLC9A1	1	27415300	27516621	269	21	2.1208	0.016971	0.174325	209	12	2.0598	0.019709	0.198306	216	12	-0.5604	0.7124	0.972177
ENSG00000148498	PARD3	10	34388488	35139253	2925	183	2.1206	0.016976	0.174325	2521	148	1.6072	0.054004	0.32749	2811	160	-0.51928	0.69822	0.972177
ENSG00000204978	ERICH4	19	41914063	41960670	171	24	2.1206	0.016978	0.174325	151	19	1.8395	0.032921	0.259633	172	24	0.5826	0.28008	0.972177
ENSG00000139998	RAB15	14	65402532	65474016	220	41	2.1206	0.016979	0.174325	216	40	1.9133	0.027852	0.237479	225	42	-0.43973	0.66993	0.972177
ENSG00000205765	C5orf51	5	41869423	41931738	129	24	2.1201	0.016997	0.174354	99	17	2.4578	0.0069891	0.11216	115	21	0.88051	0.18929	0.957716
ENSG00000143578	CREB3L4	1	153905315	153956840	77	15	2.12	0.017002	0.174354	63	10	1.1245	0.1304	0.490428	61	9	2.5004	0.0062024	0.553115
ENSG00000132842	AP3B1	5	77288150	77625579	1095	74	2.1198	0.017013	0.174354	979	76	1.6527	0.049195	0.313388	1123	71	-0.046819	0.51867	0.972177
ENSG00000163810	TGM4	3	44881098	44966093	353	41	2.1192	0.017039	0.174354	342	39	2.6085	0.0045476	0.0882829	374	45	0.058674	0.47661	0.972177
ENSG00000167130	DOLPP1	9	131808383	131862717	172	36	2.1188	0.017052	0.174354	146	29	1.9344	0.026533	0.231342	161	33	0.60769	0.2717	0.972177
ENSG00000067191	CACNB1	17	37319709	37388956	289	82	2.118	0.017087	0.174354	227	62	1.1409	0.12697	0.485809	245	67	-0.30656	0.62041	0.972177
ENSG00000124602	UNC5CL	6	40984640	41041938	162	19	2.118	0.017087	0.174354	149	16	1.9959	0.02297	0.215576	149	16	0.04184	0.48331	0.972177
ENSG00000227868	C1orf234	1	23327327	23377343	116	20	2.118	0.017089	0.174354	98	16	1.9844	0.023603	0.218121	112	19	2.0836	0.0186	0.690992
ENSG00000136868	SLC31A1	9	115948808	116036772	373	49	2.1179	0.017092	0.174354	359	46	2.3268	0.0099889	0.135213	406	54	-0.72368	0.76537	0.972177
ENSG00000166793	YPEL4	11	57402560	57452417	124	26	2.1178	0.017097	0.174354	111	21	2.597	0.0047023	0.0896796	117	23	0.65825	0.25519	0.972177
ENSG00000033030	ZCCHC8	12	122946146	123020543	277	47	2.1174	0.017111	0.174354	238	38	2.2191	0.013239	0.159494	247	40	0.11909	0.4526	0.972177
ENSG00000057704	TMCC3	12	94950900	95079324	622	121	2.1174	0.017115	0.174354	557	104	1.5099	0.065538	0.361175	602	113	1.3461	0.08913	0.874396
ENSG00000205220	PSMB10	16	67958407	68005780	83	15	2.1172	0.01712	0.174354	76	13	1.8401	0.032876	0.25939	84	15	-0.45029	0.67375	0.972177
ENSG00000077097	TOP2B	3	25629396	25741396	387	50	2.1172	0.01712	0.174354	259	28	2.0946	0.018103	0.189711	279	32	0.38307	0.35083	0.972177
ENSG00000131187	F12	5	176819139	176871577	139	50	2.1171	0.017125	0.174354	105	34	2.3775	0.008716	0.126139	114	38	-0.49403	0.68936	0.972177
ENSG00000165125	TRPV6	7	142558956	142618490	246	27	2.1169	0.017133	0.174354	229	24	1.6109	0.053604	0.326583	239	26	1.3596	0.086975	0.870936
ENSG00000124701	APOBEC2	6	40985940	41042630	163	18	2.1154	0.017198	0.174919	150	15	1.9774	0.023997	0.220058	150	15	0.08082	0.46779	0.972177
ENSG00000171105	INSR	19	7102266	7329011	1213	168	2.115	0.017216	0.175006	1051	135	1.8313	0.033531	0.262757	1097	147	0.58518	0.27921	0.972177
ENSG00000213593	TMX2	11	57444995	57518445	153	25	2.1147	0.017229	0.175006	130	19	2.5617	0.0052085	0.0951003	143	22	0.70524	0.24033	0.972177
ENSG00000260286	C6orf229	6	24787563	24834540	227	33	2.1145	0.017235	0.175006	225	33	2.5238	0.0058051	0.10118	234	35	0.67849	0.24873	0.972177
ENSG00000204427	ABHD16A	6	31644726	31706137	134	28	2.1141	0.017254	0.175016	134	28	1.1746	0.12008	0.47361	141	30	1.7417	0.040779	0.79634
ENSG00000153201	RANBP2	2	109300902	109412267	370	44	2.1141	0.017255	0.175016	320	34	2.2874	0.011087	0.144511	360	40	-1.8983	0.97117	0.983985
ENSG00000162244	RPL29	3	52017644	52064958	134	33	2.1137	0.01727	0.175072	116	26	2.997	0.0013631	0.0422398	143	32	-0.50777	0.69419	0.972177
ENSG00000156599	ZDHHC5	11	57400223	57478659	185	34	2.1123	0.017331	0.175594	159	26	2.5923	0.0047664	0.0901554	169	28	0.56208	0.28703	0.972177
ENSG00000090971	NAT14	19	55961557	56008935	252	76	2.112	0.017343	0.175599	213	61	1.9517	0.025489	0.226962	247	71	0.12732	0.44934	0.972177
ENSG00000084234	APLP2	11	129904716	130024706	537	54	2.1116	0.017359	0.175599	503	49	1.9716	0.024328	0.221695	527	52	-0.048346	0.51928	0.972177
ENSG00000138796	HADH	4	108875870	108966331	353	34	2.1116	0.01736	0.175599	325	29	1.9486	0.025673	0.227432	342	32	0.40847	0.34146	0.972177
ENSG00000117479	SLC19A2	1	169423147	169490208	224	46	2.1109	0.017391	0.175816	210	42	2.0784	0.018838	0.192807	210	41	-0.85953	0.80498	0.972177
ENSG00000022567	SLC45A4	8	142207273	142345241	731	117	2.11	0.01743	0.176088	602	95	1.422	0.077508	0.388521	668	108	1.0791	0.14027	0.918215
ENSG00000069493	CLEC2D	12	9787304	9862151	381	42	2.1098	0.017437	0.176088	370	40	1.3731	0.084859	0.405635	383	42	2.6999	0.0034675	0.522956
ENSG00000132589	FLOT2	17	27196356	27259715	124	34	2.109	0.017472	0.176345	96	23	1.5012	0.066648	0.36401	104	26	-0.097137	0.53869	0.972177
ENSG00000125779	PANK2	20	3834486	3914538	284	47	2.108	0.017514	0.176427	254	39	2.0815	0.018694	0.192295	287	46	-0.17651	0.57005	0.972177
ENSG00000143162	CREG1	1	167500250	167558056	379	72	2.1079	0.017518	0.176427	327	58	2.8032	0.0025302	0.0618441	322	56	0.089079	0.46451	0.972177
ENSG00000181323	SPEM1	17	7288652	7334956	152	50	2.1078	0.017523	0.176427	129	40	1.8078	0.035315	0.26918	141	44	0.4821	0.31487	0.972177
ENSG00000162877	PM20D1	1	205787150	205854276	221	42	2.1078	0.017524	0.176427	200	36	1.9123	0.027922	0.237821	207	38	0.55664	0.28889	0.972177
ENSG00000189350	FAM179A	2	29169164	29285096	616	77	2.1077	0.017528	0.176427	590	71	2.283	0.011216	0.145107	624	78	-1.7912	0.96337	0.97968
ENSG00000130876	SLC7A10	19	33689570	33751756	268	70	2.1074	0.017543	0.176482	246	62	1.8029	0.035701	0.270927	269	70	0.18845	0.42526	0.972177
ENSG00000150938	CRIM1	2	36548370	36788278	940	154	2.1068	0.017568	0.176485	817	128	2.4403	0.0073374	0.115212	931	147	0.063027	0.47487	0.972177
ENSG00000143079	CTTNBP2NL	1	112903800	113013786	483	57	2.1068	0.01757	0.176485	434	48	1.375	0.084563	0.405071	518	59	2.0768	0.018912	0.690992
ENSG00000118432	CNR1	6	88839583	88911063	337	69	2.1067	0.017572	0.176485	280	53	1.8029	0.035706	0.270927	297	57	-0.18583	0.57371	0.972177
ENSG00000123485	HJURP	2	234735486	234798212	314	32	2.1065	0.017583	0.1765	312	32	2.5593	0.0052443	0.0952818	332	35	-1.0144	0.84481	0.972177
ENSG00000155903	RASA2	3	141170891	141344186	543	74	2.1052	0.017639	0.176889	451	59	2.0892	0.018344	0.190503	531	61	0.4562	0.32412	0.972177
ENSG00000188107	EYS	6	64419876	66452118	9417	355	2.1051	0.017641	0.176889	8081	297	2.1588	0.015432	0.17323	8830	323	-0.4957	0.68995	0.972177
ENSG00000262814	MRPL12	17	79635400	79684556	285	32	2.1034	0.017713	0.177515	260	27	1.8667	0.03097	0.251659	276	30	1.7296	0.04185	0.79634
ENSG00000181555	SETD2	3	47047898	47240467	355	35	2.1014	0.017804	0.17833	308	29	1.7811	0.037445	0.277717	332	32	-0.13859	0.55511	0.972177
ENSG00000087903	RFX2	19	5983175	6145664	735	95	2.1007	0.017834	0.178534	654	83	1.9102	0.028055	0.238301	696	87	0.82209	0.20551	0.967319
ENSG00000136942	RPL35	9	127610158	127659240	178	31	2.1003	0.017852	0.178617	144	23	1.9273	0.026972	0.233508	148	24	0.4707	0.31893	0.972177
ENSG00000144231	POLR2D	2	128593840	128650729	216	37	2.1	0.017865	0.178623	200	33	1.8137	0.034859	0.267483	214	36	-0.55197	0.70952	0.972177
ENSG00000187764	SEMA4D	9	91965706	92147906	945	150	2.0998	0.017872	0.178623	734	106	1.5545	0.060028	0.344181	802	119	-0.14019	0.55574	0.972177
ENSG00000121940	CLCC1	1	109462130	109541121	316	52	2.0993	0.017895	0.178756	291	46	1.9905	0.023267	0.216927	311	50	-1.1662	0.87824	0.972177
ENSG00000108465	CDK5RAP3	17	46012894	46069152	229	38	2.0988	0.017918	0.178889	214	33	2.048	0.020282	0.201976	219	35	-1.2893	0.90136	0.972508
ENSG00000179532	DNHD1	11	6482994	6603255	429	62	2.0983	0.017938	0.178992	353	49	2.5301	0.0057014	0.09994	393	57	0.004029	0.49839	0.972177
ENSG00000129473	BCL2L2	14	23740971	23800241	156	46	2.098	0.017953	0.179045	131	36	1.8731	0.030524	0.249655	149	42	0.27879	0.3902	0.972177
ENSG00000120055	C10orf95	10	104199594	104246300	143	24	2.0974	0.017977	0.179187	137	22	1.5754	0.057581	0.338054	152	25	0.78414	0.21648	0.972177
ENSG00000147596	PRDM14	8	70953886	71018562	336	64	2.096	0.018041	0.179728	245	45	1.6586	0.048595	0.312267	269	49	-0.29363	0.61548	0.972177
ENSG00000167183	PRR15L	17	46019333	46070252	215	35	2.0952	0.018078	0.18	202	32	2.0295	0.021203	0.20646	207	33	-1.1945	0.88386	0.972177
ENSG00000117407	ARTN	1	44363992	44412912	168	26	2.0946	0.018102	0.180141	154	22	2.0863	0.018478	0.191056	171	26	0.24598	0.40285	0.972177
ENSG00000261052	SULT1A3	16	30175549	30225650	58	21	2.094	0.01813	0.180323	37	11	1.8667	0.030974	0.251659	38	11	0.57886	0.28134	0.972177
ENSG00000141086	CTRL	16	67953473	68000778	78	15	2.0932	0.018167	0.180391	71	13	1.8391	0.03295	0.25964	78	15	-0.70157	0.75853	0.972177
ENSG00000163958	ZDHHC19	3	195914323	195973308	374	71	2.0931	0.018168	0.180391	329	59	2.2999	0.010726	0.141856	366	68	-0.87101	0.80813	0.972177
ENSG00000100354	TNRC6B	22	40405046	40741812	932	76	2.0931	0.01817	0.180391	765	55	2.2078	0.013628	0.161771	837	63	0.13171	0.44761	0.972177
ENSG00000160957	RECQL4	8	145726667	145778210	158	29	2.093	0.018176	0.180391	148	27	2.0361	0.020872	0.20468	179	31	0.59355	0.27641	0.972177
ENSG00000167315	ACAA2	18	47299874	47375306	249	35	2.0913	0.01825	0.181028	215	26	1.8437	0.032613	0.25858	232	29	2.3142	0.010328	0.600283
ENSG00000128708	HAT1	2	172743935	172858600	323	42	2.0896	0.018327	0.18159	300	37	1.6118	0.0535	0.326583	307	38	0.58994	0.27762	0.972177
ENSG00000214087	ARL16	17	79638224	79685954	272	32	2.0894	0.018335	0.18159	244	27	1.8188	0.03447	0.26582	259	30	1.7878	0.036904	0.782708
ENSG00000136643	RPS6KC1	1	213189588	213456808	761	96	2.0892	0.018344	0.18159	475	55	1.7767	0.037808	0.278838	556	67	1.1642	0.12218	0.893893
ENSG00000197081	IGF2R	6	160355131	160537583	632	108	2.0892	0.018346	0.18159	497	75	2.1843	0.01447	0.16745	582	90	-1.158	0.87658	0.972177
ENSG00000171103	TRMT61B	2	29062687	29128175	181	33	2.0885	0.018376	0.181756	166	28	1.9655	0.02468	0.22354	169	29	-0.71694	0.76329	0.972177
ENSG00000171425	ZNF581	19	56119986	56166989	190	47	2.0882	0.01839	0.181756	138	33	1.6426	0.05023	0.316371	147	36	0.98631	0.16199	0.937577
ENSG00000110497	AMBRA1	11	46407962	46650619	352	49	2.0879	0.018404	0.181756	304	39	0.86141	0.19451	0.578257	395	41	0.0095932	0.49617	0.972177
ENSG00000205363	C15orf59	15	74017772	74080495	284	63	2.0878	0.018406	0.181756	218	43	2.1337	0.016432	0.179205	236	48	0.62207	0.26695	0.972177
ENSG00000162076	FLYWCH2	16	2897924	2959383	417	59	2.0877	0.018412	0.181756	348	44	2.4596	0.0069547	0.111888	352	45	0.48211	0.31486	0.972177
ENSG00000151692	RNF144A	2	7022523	7219011	936	142	2.0874	0.018424	0.181777	738	100	2.1919	0.014193	0.165819	754	103	0.19516	0.42263	0.972177
ENSG00000110171	TRIM3	11	6459843	6530689	266	53	2.0853	0.018521	0.182471	197	34	2.6322	0.0042419	0.0848137	229	40	0.080891	0.46776	0.972177
ENSG00000103769	RAB11A	15	66126629	66194329	221	37	2.0853	0.018523	0.182471	145	19	1.8401	0.032874	0.25939	150	20	1.9581	0.025111	0.729969
ENSG00000137077	CCL21	9	34699002	34745164	179	30	2.0852	0.018524	0.182471	166	27	1.5804	0.057006	0.336293	183	32	0.82121	0.20576	0.967319
ENSG00000009780	FAM76A	1	28017490	28099426	270	24	2.0848	0.018543	0.18256	234	18	1.4363	0.075452	0.384311	244	19	0.84885	0.19798	0.961973
ENSG00000170647	TMEM133	11	100827811	100874666	257	41	2.0845	0.018557	0.182601	236	35	1.5945	0.055415	0.33116	240	36	0.82048	0.20597	0.967319
ENSG00000104892	KLC3	19	45808998	45864864	247	52	2.0841	0.018575	0.182681	229	46	1.9806	0.023819	0.218971	235	47	-0.60468	0.7273	0.972177
ENSG00000133665	DYDC2	10	82069501	82137829	287	27	2.0824	0.018652	0.18334	259	22	2.1302	0.016577	0.17934	273	25	-0.75103	0.77368	0.972177
ENSG00000126351	THRA	17	38183446	38260120	220	47	2.0817	0.018683	0.183547	189	38	1.5924	0.055649	0.332217	209	44	1.5295	0.063072	0.846781
ENSG00000197299	BLM	15	91225579	91368686	645	85	2.0809	0.018723	0.183842	442	46	2.3869	0.0084959	0.124717	466	51	-0.45599	0.6758	0.972177
ENSG00000014919	COX15	10	101445886	101527423	187	32	2.08	0.018761	0.184117	146	23	2.1218	0.016926	0.181612	180	29	-0.017264	0.50689	0.972177
ENSG00000170604	IRF2BP1	19	46376866	46424376	217	40	2.0787	0.018823	0.184628	214	40	1.3732	0.084852	0.405635	225	43	0.74802	0.22722	0.972177
ENSG00000184524	CEND1	11	777110	825126	232	44	2.0783	0.01884	0.184696	200	35	2.4405	0.0073329	0.115212	211	38	-1.144	0.87369	0.972177
ENSG00000111581	NUP107	12	69045731	69146473	331	50	2.0771	0.018894	0.185127	268	35	1.9362	0.026422	0.231103	227	32	0.018827	0.49249	0.972177
ENSG00000174652	ZNF266	19	9513102	9581254	384	32	2.0756	0.018966	0.185734	346	26	1.9543	0.025331	0.226779	357	28	-0.38381	0.64944	0.972177
ENSG00000010626	LRRC23	12	6978897	7033406	199	17	2.0749	0.018996	0.185757	184	14	2.2136	0.013428	0.160431	216	19	-0.032747	0.51306	0.972177
ENSG00000242028	HYPK	15	44057619	44104787	103	19	2.0749	0.018997	0.185757	75	11	1.1065	0.13426	0.497881	87	14	2.2804	0.011291	0.606809
ENSG00000054219	LY75	2	160649866	160796267	697	77	2.0748	0.019004	0.185757	678	74	2.4594	0.0069579	0.111888	686	74	-0.72289	0.76512	0.972177
ENSG00000100906	NFKBIA	14	35860716	35908960	200	47	2.0743	0.019026	0.185757	194	45	2.3294	0.0099193	0.134821	193	44	-0.63024	0.73573	0.972177
ENSG00000100784	RPS6KA5	14	91325086	91561993	780	86	2.074	0.019041	0.185757	708	75	1.9659	0.024656	0.22354	808	87	0.049407	0.4803	0.972177
ENSG00000140264	SERF2	15	44034294	44098287	132	20	2.0739	0.019047	0.185757	98	12	1.1635	0.12232	0.477727	117	15	2.2287	0.012918	0.637288
ENSG00000078687	TNRC6C	17	75965194	76114916	461	68	2.0738	0.019047	0.185757	391	54	1.7548	0.039646	0.285308	469	63	-0.67315	0.74957	0.972177
ENSG00000168522	FNTA	8	42876442	42950931	162	26	2.0738	0.01905	0.185757	138	21	2.3777	0.0087093	0.126139	154	23	-1.107	0.86585	0.972177
ENSG00000058866	DGKG	3	185842896	186115023	1142	189	2.0736	0.019059	0.185757	960	178	1.9804	0.023831	0.218972	1072	169	-0.92266	0.82191	0.972177
ENSG00000103335	PIEZO1	16	88771746	88886372	921	152	2.0716	0.019151	0.186486	812	129	1.9195	0.027462	0.235646	896	144	0.35412	0.36163	0.972177
ENSG00000272325	NUDT3	6	34244971	34395457	425	34	2.0715	0.019154	0.186486	407	31	1.5507	0.060483	0.345553	450	37	1.2368	0.10808	0.886037
ENSG00000143878	RHOB	2	20611835	20659201	222	60	2.0707	0.019193	0.186767	178	44	2.6157	0.0044526	0.0873592	205	51	0.18776	0.42553	0.972177
ENSG00000258643	BCL2L2-PABPN1	14	23740971	23805394	179	50	2.0688	0.019282	0.187534	152	40	1.8228	0.034164	0.264478	172	46	0.52937	0.29827	0.972177
ENSG00000112062	MAPK14	6	35960412	36089013	454	51	2.0684	0.019301	0.18762	424	46	1.7042	0.044172	0.29983	468	52	0.63646	0.26224	0.972177
ENSG00000165084	C8orf34	8	69207957	69741258	2050	195	2.068	0.01932	0.187683	1762	164	1.2301	0.10933	0.456214	1907	185	1.3769	0.084266	0.869061
ENSG00000161036	LRWD1	7	102070335	102123615	238	45	2.0677	0.019333	0.187683	177	28	1.9521	0.025463	0.22684	207	34	0.046478	0.48146	0.972177
ENSG00000159224	GIP	17	47025918	47080955	226	38	2.0676	0.019338	0.187683	176	25	2.1322	0.016497	0.17929	182	27	-0.26288	0.60368	0.972177
ENSG00000159761	C16orf86	16	67665662	67712661	82	23	2.0674	0.019351	0.187707	73	19	1.647	0.049775	0.315284	79	21	-0.7977	0.78748	0.972177
ENSG00000185345	PARK2	6	161758590	163183834	7522	541	2.0671	0.019362	0.187707	6174	468	1.235	0.10842	0.45489	6582	498	-0.078152	0.53115	0.972177
ENSG00000181991	MRPS11	15	88975684	89031861	233	25	2.0669	0.019371	0.187707	217	21	2.4374	0.0073974	0.115338	236	24	0.47225	0.31837	0.972177
ENSG00000164867	NOS3	7	150653144	150721687	283	74	2.0664	0.019393	0.187816	199	49	2.1895	0.014282	0.166319	224	56	-1.3281	0.90792	0.972508
ENSG00000183718	TRIM52	5	180673373	180723161	274	40	2.0658	0.019423	0.187816	248	34	2.3083	0.010492	0.14017	288	42	-1.7822	0.96264	0.979426
ENSG00000152954	NRSN1	6	24091414	24157757	274	65	2.0657	0.019429	0.187816	261	61	2.4553	0.0070386	0.11266	274	65	0.2745	0.39185	0.972177
ENSG00000187527	ATP13A5	3	192982831	193131514	651	90	2.0652	0.019452	0.187816	573	75	1.9585	0.025088	0.225572	611	82	-0.0027765	0.50111	0.972177
ENSG00000164111	ANXA5	4	122579152	122653147	411	63	2.0652	0.019453	0.187816	370	54	3.0382	0.00119	0.0383947	373	55	1.3189	0.093598	0.877061
ENSG00000144026	ZNF514	2	95803400	95860322	86	23	2.0651	0.019456	0.187816	55	12	2.3911	0.0083992	0.124228	55	12	-0.65741	0.74454	0.972177
ENSG00000167004	PDIA3	15	44003326	44074804	150	22	2.0649	0.019465	0.187816	115	13	1.077	0.14074	0.507408	136	17	2.2869	0.0111	0.605395
ENSG00000108669	CYTH1	17	76660130	76813376	513	61	2.0649	0.019468	0.187816	379	37	1.7457	0.040433	0.288141	416	43	-0.28056	0.61048	0.972177
ENSG00000127588	GNG13	16	838041	885733	448	90	2.0646	0.019482	0.187816	399	77	2.0132	0.022045	0.211089	434	84	-0.81889	0.79358	0.972177
ENSG00000160877	NACC1	19	13193813	13261961	169	50	2.0645	0.019484	0.187816	116	31	2.3942	0.0083285	0.123784	119	32	-1.0792	0.85975	0.972177
ENSG00000165548	TMEM63C	14	77613102	77735838	755	99	2.064	0.019508	0.187947	691	87	1.3652	0.086099	0.40871	719	92	0.41462	0.33921	0.972177
ENSG00000197483	ZNF628	19	55952699	56005854	268	81	2.0638	0.019518	0.187947	228	66	1.8964	0.028952	0.242337	261	76	0.3374	0.36791	0.972177
ENSG00000133943	C14orf159	14	91491677	91701976	762	126	2.0633	0.01954	0.18805	691	111	1.8742	0.030449	0.249566	771	125	1.2889	0.098708	0.877061
ENSG00000164879	CA3	8	86316056	86371269	152	26	2.0632	0.019549	0.18805	134	21	2.3217	0.010124	0.136541	141	23	-1.2205	0.88886	0.972177
ENSG00000131188	PRR7	5	176838796	176893287	148	32	2.0626	0.019574	0.188132	114	21	2.4397	0.0073489	0.115212	121	23	-0.65573	0.744	0.972177
ENSG00000196711	FAM150A	8	53436597	53513021	225	36	2.0626	0.019578	0.188132	188	27	1.5144	0.064958	0.3597	200	29	0.99605	0.15961	0.936055
ENSG00000178187	ZNF454	5	178333194	178403218	343	42	2.0619	0.01961	0.188342	319	37	0.9249	0.17751	0.55825	347	42	2.9911	0.0013897	0.470712
ENSG00000177627	C12orf54	12	48841283	48900297	318	29	2.0608	0.019663	0.188696	302	26	1.4263	0.076894	0.387165	306	26	1.6494	0.049537	0.820252
ENSG00000130595	TNNT3	11	1905799	1969936	255	60	2.0605	0.019676	0.188696	237	55	2.4458	0.0072273	0.114291	239	55	-1.1815	0.88129	0.972177
ENSG00000089091	DZANK1	20	18354011	18482995	481	63	2.0603	0.019683	0.188696	424	52	1.917	0.027616	0.236198	428	53	1.0455	0.14789	0.929446
ENSG00000275111	ZNF2	2	95796165	95860065	93	24	2.0601	0.019695	0.188696	60	13	2.3441	0.0095373	0.132209	60	13	-0.50708	0.69395	0.972177
ENSG00000137197	CDSN	6	31072865	31123252	635	64	2.06	0.019698	0.188696	633	64	1.3291	0.09191	0.420872	650	67	0.373	0.35457	0.972177
ENSG00000134480	CCNH	5	86677310	86743850	130	30	2.0598	0.019711	0.188722	83	16	2.2241	0.013072	0.158639	104	17	-0.71395	0.76237	0.972177
ENSG00000165914	TTC7B	14	90996932	91317823	1544	207	2.0586	0.019769	0.189179	1258	161	2.1501	0.015772	0.17557	1289	164	0.10332	0.45885	0.972177
ENSG00000165632	TAF3	10	7825467	8067016	1007	90	2.0579	0.019801	0.189344	825	82	2.2755	0.011437	0.146858	871	94	-0.0086569	0.50345	0.972177
ENSG00000168658	VWA3B	2	98668595	98939410	1014	91	2.0575	0.019817	0.189344	784	61	2.5522	0.0053522	0.0965207	795	62	-0.19126	0.57584	0.972177
ENSG00000125872	LRRN4	20	6011192	6069726	317	56	2.0575	0.019817	0.189344	294	50	1.8826	0.029875	0.24681	323	57	-0.49469	0.68959	0.972177
ENSG00000069275	NUCKS1	1	205671947	205754372	290	44	2.0569	0.019847	0.189435	268	40	1.2137	0.11243	0.462343	292	44	1.2139	0.1124	0.88727
ENSG00000114999	TTL	2	113204743	113300223	308	45	2.0569	0.019847	0.189435	263	35	1.9085	0.028163	0.238771	291	41	-0.98903	0.83868	0.972177
ENSG00000157103	SLC6A1	3	10999420	11090935	369	100	2.0567	0.019859	0.189451	307	78	2.5081	0.0060683	0.103939	326	84	-0.33025	0.62939	0.972177
ENSG00000137414	FAM8A1	6	17565518	17621950	210	43	2.0564	0.01987	0.189458	167	31	1.3333	0.091215	0.419526	183	36	0.77132	0.22026	0.972177
ENSG00000137968	SLC44A5	1	75657816	76116698	1670	130	2.056	0.019889	0.189491	1517	110	1.2505	0.10556	0.448715	1658	127	1.5657	0.058705	0.829327
ENSG00000204713	TRIM27	6	28860779	28926768	283	35	2.0559	0.019894	0.189491	282	35	2.347	0.0094616	0.131854	286	36	1.7567	0.039486	0.794382
ENSG00000170092	SPDYE5	7	74660028	75143628	398	77	2.0555	0.019916	0.189534	249	40	2.6923	0.0035478	0.076625	254	41	-0.78461	0.78366	0.972177
ENSG00000187554	TLR5	1	223272748	223351624	368	37	2.0554	0.019919	0.189534	335	31	1.9722	0.024292	0.22166	419	41	1.0538	0.14599	0.92655
ENSG00000131773	KHDRBS3	8	136434702	136679068	698	76	2.0551	0.019932	0.189559	608	61	2.4651	0.0068482	0.11106	706	71	0.0072045	0.49713	0.972177
ENSG00000157578	LCA5L	21	40767770	40852676	291	33	2.0549	0.019944	0.189576	248	24	1.8288	0.033714	0.263072	259	26	-0.663	0.74634	0.972177
ENSG00000023839	ABCC2	10	101507457	101621662	368	46	2.0535	0.02001	0.190007	351	42	1.5953	0.055322	0.331159	395	49	0.072069	0.47127	0.972177
ENSG00000122986	HVCN1	12	111076491	111165276	201	26	2.0532	0.020029	0.19009	180	21	2.7071	0.0033936	0.0743404	183	22	0.41363	0.33957	0.972177
ENSG00000139144	PIK3C2G	12	18360912	18811352	1994	177	2.0527	0.02005	0.190192	1621	130	1.7357	0.041312	0.29116	1733	144	-0.8905	0.8134	0.972177
ENSG00000100122	CRYBB1	22	26985362	27048991	286	55	2.0522	0.020074	0.190271	234	41	1.7254	0.042224	0.293877	238	43	-0.056481	0.52252	0.972177
ENSG00000213221	DNLZ	9	139246352	139303111	273	35	2.0521	0.020079	0.190271	237	27	1.9138	0.027821	0.2374	260	31	-1.2162	0.88805	0.972177
ENSG00000160959	LRRC14	8	145708349	145760562	170	33	2.0515	0.020111	0.190476	154	29	2.0674	0.019346	0.196255	169	32	0.40487	0.34279	0.972177
ENSG00000171680	PLEKHG5	1	6516152	6615121	432	48	2.0509	0.020136	0.190615	392	42	1.6533	0.049138	0.313388	446	52	0.43575	0.33151	0.972177
ENSG00000104818	CGB2	19	49500130	49546495	360	69	2.0504	0.020165	0.19076	208	32	2.1994	0.013923	0.164107	237	39	-0.58755	0.72158	0.972177
ENSG00000126785	RHOJ	14	63636080	63770230	503	71	2.0498	0.02019	0.19076	461	62	1.6809	0.046387	0.306626	506	69	-0.76877	0.77899	0.972177
ENSG00000053438	NNAT	20	36114607	36162092	113	21	2.0498	0.020191	0.19076	105	19	2.1734	0.014876	0.169487	114	21	-0.67637	0.7506	0.972177
ENSG00000170477	KRT4	12	53190327	53242900	262	53	2.0496	0.020202	0.19076	243	48	1.8905	0.029344	0.244638	262	53	-1.1748	0.87997	0.972177
ENSG00000117411	B4GALT2	1	44409874	44466843	128	25	2.0496	0.020203	0.19076	114	21	1.9713	0.024344	0.221695	124	23	0.72309	0.23481	0.972177
ENSG00000104879	CKM	19	45799671	45861302	261	53	2.0481	0.020276	0.191339	237	45	1.9944	0.023055	0.216257	246	48	-0.96992	0.83396	0.972177
ENSG00000111845	PAK1IP1	6	10660180	10720015	231	27	2.0479	0.020285	0.191339	224	26	0.77316	0.21972	0.611373	294	36	2.0673	0.019352	0.690992
ENSG00000069482	GAL	11	68416983	68468643	171	27	2.0474	0.020309	0.191467	132	17	2.6254	0.004327	0.0858643	139	18	-0.50561	0.69344	0.972177
ENSG00000184898	RBM43	2	152094728	152153389	247	28	2.0469	0.020332	0.191516	230	25	1.8662	0.031006	0.251662	257	29	-0.42413	0.66426	0.972177
ENSG00000174669	SLC29A2	11	66119992	66174961	167	19	2.0469	0.020335	0.191516	136	14	1.487	0.068501	0.368896	153	18	1.3875	0.082643	0.868387
ENSG00000170367	CST5	20	23846572	23895380	301	46	2.0459	0.020384	0.191848	250	35	2.3067	0.010535	0.14054	250	35	1.3045	0.09603	0.877061
ENSG00000179023	KLHDC7A	1	18772424	18822540	255	48	2.0457	0.020391	0.191848	227	41	1.9823	0.023721	0.218615	240	44	-0.99793	0.84084	0.972177
ENSG00000173715	C11orf80	11	66477207	66623997	185	47	2.0451	0.020423	0.192051	149	34	2.0187	0.021759	0.209548	273	28	2.0506	0.020155	0.690992
ENSG00000075975	MKRN2	3	12563513	12635212	242	34	2.0441	0.020473	0.192368	219	28	2.1463	0.015925	0.176074	262	36	-0.77008	0.77937	0.972177
ENSG00000180116	C12orf40	12	39984972	40125716	481	61	2.0439	0.020481	0.192368	391	44	1.6768	0.046788	0.307519	414	47	0.30991	0.37831	0.972177
ENSG00000078814	MYH7B	20	33508704	33600240	259	31	2.0438	0.020488	0.192368	250	29	2.0998	0.017873	0.188157	278	34	-0.53895	0.70504	0.972177
ENSG00000133121	STARD13	13	33667272	34285932	2608	246	2.0434	0.020504	0.192421	2192	205	1.8814	0.029957	0.247266	2512	234	1.0881	0.13827	0.918014
ENSG00000156603	MED19	11	57461182	57514804	108	19	2.0427	0.020541	0.19267	93	14	2.5483	0.0054125	0.0969043	101	16	0.91455	0.18021	0.951895
ENSG00000197376	OR8S1	12	48884415	48931886	268	29	2.0424	0.020557	0.192722	258	27	1.574	0.057743	0.33879	267	29	0.96623	0.16697	0.939789
ENSG00000095485	CWF19L1	10	101982055	102062437	269	31	2.042	0.020578	0.192821	252	28	1.7907	0.036673	0.274587	311	38	-0.85825	0.80462	0.972177
ENSG00000141441	GAREM1	18	29833484	30085447	1009	90	2.0413	0.02061	0.193023	840	84	1.793	0.036489	0.274047	872	87	1.7688	0.038462	0.790545
ENSG00000197919	IFNA1	9	21405453	21451315	223	48	2.041	0.020626	0.193074	186	38	1.3359	0.090785	0.418447	200	41	1.7394	0.040986	0.79634
ENSG00000166004	CEP295	11	93359816	93473524	345	36	2.0406	0.020644	0.193145	302	30	1.751	0.039969	0.28642	344	37	0.17454	0.43072	0.972177
ENSG00000086205	FOLH1	11	49158187	49265222	432	34	2.0386	0.020746	0.194001	396	28	1.1378	0.12761	0.486507	430	33	1.7397	0.040958	0.79634
ENSG00000086205	FOLH1	11	49158187	49265222	432	34	2.0386	0.020746	0.194001	396	28	1.1378	0.12761	0.486507	580	15	0.61104	0.27059	0.972177
ENSG00000164638	SLC29A4	7	5287561	5353704	475	96	2.0377	0.020788	0.194295	365	68	1.6433	0.050165	0.316371	389	72	0.73697	0.23057	0.972177
ENSG00000163959	SLC51A	3	195908383	195970301	390	74	2.0363	0.020859	0.194761	349	63	2.3708	0.0088744	0.127176	389	72	-0.72888	0.76696	0.972177
ENSG00000122862	SRGN	10	70812828	70874567	246	37	2.0356	0.020894	0.194966	213	28	2.2738	0.011489	0.147294	228	32	-0.42313	0.6639	0.972177
ENSG00000197213	ZSCAN5B	19	56691058	56744207	402	92	2.0355	0.020902	0.194966	279	55	1.9314	0.026714	0.232147	297	60	-0.31464	0.62348	0.972177
ENSG00000064651	SLC12A2	5	127384483	127535380	331	38	2.0345	0.020949	0.195216	271	27	1.9809	0.023799	0.21897	302	32	0.48596	0.3135	0.972177
ENSG00000169946	ZFPM2	8	106295917	106826767	1867	211	2.0345	0.02095	0.195216	1590	174	1.0556	0.14558	0.515257	1687	183	0.75445	0.22529	0.972177
ENSG00000196132	MYT1	20	62760827	62883606	538	119	2.0331	0.021019	0.195572	455	95	1.8163	0.03466	0.266614	478	101	-1.0002	0.84139	0.972177
ENSG00000023041	ZDHHC6	10	114180058	114242301	223	59	2.0331	0.021023	0.195572	117	32	0.64384	0.25984	0.652787	115	31	1.9045	0.028421	0.746982
ENSG00000124216	SNAI1	20	48564513	48615423	250	36	2.0329	0.021029	0.195572	238	33	1.7573	0.039434	0.284787	262	38	0.48779	0.31285	0.972177
ENSG00000077616	NAALAD2	11	89832772	89936062	527	40	2.0327	0.021043	0.195572	481	33	1.532	0.062765	0.353075	533	40	0.67434	0.25005	0.972177
ENSG00000162623	TYW3	1	75163836	75242361	342	47	2.0326	0.021046	0.195572	313	40	0.8887	0.18708	0.569023	352	48	2.5411	0.0055254	0.553115
ENSG00000170396	ZNF804A	2	185428093	185814214	1347	83	2.0324	0.021057	0.195572	1199	73	2.1202	0.016996	0.181749	1279	81	0.13715	0.44546	0.972177
ENSG00000111674	ENO2	12	6988614	7042860	198	18	2.0321	0.021072	0.195572	183	15	2.1871	0.014367	0.166887	205	19	0.33389	0.36923	0.972177
ENSG00000095739	BAMBI	10	28931424	28981868	207	44	2.0321	0.021073	0.195572	160	30	1.7504	0.040024	0.286465	163	31	0.99128	0.16077	0.936746
ENSG00000111676	ATN1	12	6998626	7061484	230	27	2.0311	0.021125	0.195956	207	22	2.1489	0.015823	0.175812	225	26	0.7758	0.21893	0.972177
ENSG00000151276	MAGI1	3	65329200	66059511	3682	371	2.0302	0.02117	0.196275	3143	314	2.786	0.0026685	0.0636811	3409	341	0.85976	0.19496	0.961973
ENSG00000111728	ST8SIA1	12	22336325	22522648	768	99	2.0295	0.021203	0.196427	642	76	2.2935	0.010908	0.143521	672	81	-0.20811	0.58243	0.972177
ENSG00000137764	MAP2K5	15	67800021	68109455	930	81	2.0292	0.021221	0.196427	782	60	2.1102	0.017422	0.184569	844	67	-1.168	0.87859	0.972177
ENSG00000197982	C1orf122	1	38238473	38285126	119	22	2.0291	0.021222	0.196427	112	20	1.3928	0.081846	0.397849	140	28	0.61997	0.26764	0.972177
ENSG00000056586	RC3H2	9	125596835	125702562	272	42	2.029	0.021229	0.196427	211	28	1.6272	0.051846	0.321124	223	31	1.3306	0.091657	0.877061
ENSG00000132155	RAF1	3	12615100	12740700	481	47	2.0284	0.021261	0.1966	439	40	2.3698	0.0088991	0.127345	496	48	-0.79863	0.78775	0.972177
ENSG00000142798	HSPG2	1	22138737	22298750	749	104	2.0282	0.021269	0.1966	636	82	1.8423	0.032715	0.258895	668	89	1.3986	0.08096	0.868387
ENSG00000180209	MYLPF	16	30351123	30399310	91	21	2.0272	0.021323	0.197	71	14	1.7755	0.037911	0.279039	71	14	-0.519	0.69812	0.972177
ENSG00000134343	ANO3	11	26175458	26694836	3209	169	2.0268	0.021344	0.197009	2989	165	1.2524	0.10521	0.448564	3124	165	1.0765	0.14086	0.918739
ENSG00000173020	GRK2	11	66998905	67064029	128	26	2.0266	0.021351	0.197009	123	25	2.5831	0.0048957	0.0914586	127	25	1.5963	0.055215	0.8218
ENSG00000260097	SPDYE6	7	101976192	102032468	180	39	2.0264	0.021359	0.197009	123	21	2.0154	0.021932	0.210774	126	21	-0.32776	0.62845	0.972177
ENSG00000259494	MRPL46	15	88992709	89045633	230	28	2.0262	0.021374	0.197009	203	22	2.5622	0.0052007	0.0950521	220	25	0.61802	0.26828	0.972177
ENSG00000111181	SLC6A12	12	289243	358740	477	111	2.026	0.021381	0.197009	406	89	1.9215	0.027337	0.234936	431	96	-0.75784	0.77573	0.972177
ENSG00000188486	H2AFX	11	118954580	119001177	119	17	2.0259	0.021388	0.197009	113	16	2.1399	0.016181	0.178078	127	19	-0.10525	0.54191	0.972177
ENSG00000107829	FBXW4	10	103360421	103490345	251	31	2.0247	0.021449	0.197472	209	24	2.1554	0.015565	0.173896	225	27	-0.88435	0.81175	0.972177
ENSG00000163380	LMOD3	3	69146039	69206746	296	43	2.0245	0.021461	0.197484	280	39	1.7373	0.04117	0.290715	314	44	0.78473	0.21631	0.972177
ENSG00000197535	MYO5A	15	52589480	52856247	1190	50	2.0241	0.021482	0.197579	1046	43	1.4362	0.075478	0.384337	1075	47	0.87151	0.19174	0.959744
ENSG00000205710	C17orf107	17	4767948	4816227	206	31	2.0237	0.021502	0.197664	201	30	1.6925	0.045271	0.302217	215	33	-0.54019	0.70547	0.972177
ENSG00000155975	VPS37A	8	17069401	17165533	409	62	2.0234	0.021517	0.197704	352	50	0.89862	0.18443	0.565915	359	51	-0.38109	0.64843	0.972177
ENSG00000196151	WDSUB1	2	160082304	160178304	550	49	2.0231	0.021532	0.197743	517	45	1.7443	0.040553	0.288347	542	48	-0.18364	0.57285	0.972177
ENSG00000270757	HSPE1-MOB4	2	198329721	198428423	271	50	2.0228	0.021546	0.197773	158	23	2.0936	0.018149	0.189793	177	28	0.25786	0.39826	0.972177
ENSG00000175354	PTPN2	18	12775477	12919337	588	78	2.0217	0.021605	0.198145	525	68	2.3721	0.0088441	0.127176	568	76	-0.44201	0.67076	0.972177
ENSG00000137496	IL18BP	11	71674955	71723965	186	22	2.0216	0.021608	0.198145	174	19	1.8128	0.03493	0.267615	182	21	0.611	0.2706	0.972177
ENSG00000005100	DHX33	17	5334232	5407380	311	42	2.0214	0.021619	0.198147	284	37	1.8155	0.034727	0.266803	292	38	0.322	0.37373	0.972177
ENSG00000223601	EBLN1	10	22487743	22533912	175	29	2.0211	0.021635	0.198196	150	22	1.7313	0.041695	0.292739	168	26	-0.73741	0.76956	0.972177
ENSG00000019991	HGF	7	81321444	81434452	405	80	2.0197	0.02171	0.198758	254	46	2.5941	0.0047422	0.0900695	260	47	-0.30361	0.61929	0.972177
ENSG00000275126	HIST1H4L	6	27830926	27876289	146	27	2.0195	0.021718	0.198758	145	27	1.9921	0.023178	0.216426	158	31	-0.49926	0.6912	0.972177
ENSG00000182621	PLCB1	20	8077912	8875547	3852	413	2.019	0.021742	0.198829	3136	325	1.7852	0.037113	0.276256	3323	358	-0.032723	0.51305	0.972177
ENSG00000117410	ATP6V0B	1	44405118	44453972	114	22	2.0188	0.021756	0.198829	103	19	2.0168	0.02186	0.210191	112	21	0.8151	0.20751	0.967534
ENSG00000165322	ARHGAP12	10	32084326	32252804	523	47	2.0187	0.021758	0.198829	493	42	2.5094	0.0060473	0.103793	555	51	-0.42718	0.66538	0.972177
ENSG00000114902	SPCS1	3	52704792	52752198	122	16	2.0184	0.021776	0.198895	110	13	2.1849	0.014446	0.167335	111	13	-0.87179	0.80834	0.972177
ENSG00000104267	CA2	8	86341131	86403721	167	26	2.0178	0.021804	0.199052	148	20	2.3419	0.009593	0.132643	159	23	-1.3425	0.91029	0.972508
ENSG00000005108	THSD7A	7	11400062	11906824	2689	283	2.0171	0.02184	0.199282	2136	218	2.1975	0.013994	0.164107	2292	241	0.3486	0.36369	0.972177
ENSG00000188038	NRN1L	16	67883781	67930271	93	21	2.0165	0.021876	0.199512	86	18	1.6396	0.050548	0.316704	91	20	-0.67531	0.75026	0.972177
ENSG00000123473	STIL	1	47705811	47814819	435	39	2.0162	0.021887	0.199513	425	37	1.9866	0.023482	0.21772	465	43	-1.0973	0.86373	0.972177
ENSG00000197852	FAM212B	1	112254686	112333419	315	52	2.0155	0.021925	0.199761	274	42	2.5785	0.004962	0.0918743	308	49	-0.4233	0.66396	0.972177
ENSG00000185561	TLCD2	17	1596084	1648662	226	55	2.0149	0.021959	0.199972	152	30	1.415	0.078541	0.389545	155	31	-0.29254	0.61506	0.972177
ENSG00000174326	SLC16A11	17	6934949	6982242	271	56	2.0127	0.022071	0.200893	247	49	2.4808	0.006555	0.108017	251	50	-0.10414	0.54147	0.972177
ENSG00000188886	ASTL	2	96779589	96839175	110	27	2.0125	0.022084	0.200912	88	18	2.2868	0.011104	0.144511	88	18	-0.45287	0.67468	0.972177
ENSG00000141646	SMAD4	18	48521583	48621412	177	28	2.0121	0.022103	0.200986	144	19	1.423	0.077363	0.388354	148	20	0.65359	0.25669	0.972177
ENSG00000165995	CACNB2	10	18394373	18840688	2341	255	2.0115	0.022138	0.201205	2116	219	1.8266	0.033877	0.263674	2242	244	-0.6728	0.74946	0.972177
ENSG00000144199	FAHD2B	2	97739320	97795603	125	17	2.0106	0.022182	0.201385	107	12	1.9483	0.02569	0.227432	119	15	0.29728	0.38313	0.972177
ENSG00000094804	CDC6	17	38409146	38469413	114	20	2.0105	0.02219	0.201385	93	13	1.7311	0.041716	0.292741	97	14	0.62662	0.26546	0.972177
ENSG00000137384	TRIM15	6	30095968	30150473	390	30	2.01	0.022216	0.201385	388	29	1.6439	0.050098	0.316371	445	34	1.0037	0.15777	0.934091
ENSG00000196639	HRH1	3	11143779	11314939	736	123	2.0098	0.022227	0.201385	643	101	1.9829	0.02369	0.218548	713	114	-0.17359	0.56891	0.972177
ENSG00000196408	NOXO1	16	2018918	2066704	272	37	2.0096	0.022239	0.201385	238	29	1.4147	0.078574	0.389545	249	31	-0.3672	0.64327	0.972177
ENSG00000177666	PNPLA2	11	783901	835573	250	48	2.0095	0.02224	0.201385	219	40	2.2658	0.011733	0.148919	233	43	-1.115	0.86757	0.972177
ENSG00000140988	RPS2	16	2002059	2049827	331	50	2.0093	0.022253	0.201385	270	36	1.4181	0.07808	0.38867	274	37	-0.27602	0.60873	0.972177
ENSG00000248713	RP11-766F14.2	4	100547686	100610424	264	49	2.0092	0.022256	0.201385	213	37	1.8615	0.031336	0.253425	220	38	0.24552	0.40303	0.972177
ENSG00000166398	KIAA0355	19	34710456	34856471	477	68	2.0092	0.022258	0.201385	402	52	1.6941	0.045118	0.301914	412	54	0.1015	0.45958	0.972177
ENSG00000204264	PSMB8	6	32798494	32847712	376	40	2.009	0.022267	0.201385	375	40	2.0842	0.018573	0.191585	415	46	-0.38797	0.65098	0.972177
ENSG00000184838	PRR16	5	119764973	120033009	1295	134	2.008	0.022322	0.201784	1163	112	2.174	0.014853	0.169469	1199	118	-0.73347	0.76837	0.972177
ENSG00000183873	SCN5A	3	38579553	38726164	607	128	2.0072	0.022363	0.202056	538	110	1.7271	0.042074	0.293387	590	121	0.035974	0.48565	0.972177
ENSG00000175899	A2M	12	9210304	9303558	310	35	2.0058	0.022439	0.202643	261	26	2.2099	0.013557	0.161448	265	27	-0.46919	0.68053	0.972177
ENSG00000135315	CEP162	6	84823960	84972386	551	66	2.0049	0.022485	0.202959	509	59	1.4564	0.072636	0.379086	554	66	-0.22477	0.58892	0.972177
ENSG00000162545	CAMK2N1	1	20798884	20847728	165	26	2.0039	0.02254	0.203356	102	21	1.0282	0.15192	0.523109	104	22	-0.27119	0.60688	0.972177
ENSG00000167531	LALBA	12	48951467	48998829	170	45	2.0035	0.022561	0.203446	134	31	1.7279	0.042003	0.293017	135	32	-1.1495	0.87482	0.972177
ENSG00000007341	ST7L	1	113056140	113197040	458	43	2.0023	0.022628	0.20395	415	35	1.6396	0.050541	0.316704	406	34	0.062009	0.47528	0.972177
ENSG00000111671	SPSB2	12	6970099	7017521	163	16	2.0011	0.022689	0.2044	152	13	2.0991	0.017905	0.188386	180	18	-0.18213	0.57226	0.972177
ENSG00000142459	EVI5L	19	7860161	7939862	294	54	2.0003	0.022736	0.204724	219	33	1.9593	0.025041	0.225572	219	33	1.2119	0.11277	0.88727
ENSG00000106348	IMPDH1	7	128022331	128085045	273	45	1.9997	0.022765	0.204885	213	33	1.3072	0.095573	0.428822	223	35	1.4976	0.06712	0.859977
ENSG00000278828	HIST1H3H	6	27742842	27788314	117	22	1.9984	0.022838	0.205441	116	22	1.5238	0.063777	0.355511	133	27	0.61317	0.26988	0.972177
ENSG00000215853	RPTN	1	152116071	152166704	124	28	1.9982	0.022849	0.205441	114	24	1.3429	0.089659	0.416097	134	30	0.97667	0.16437	0.938796
ENSG00000174943	KCTD13	16	29907657	29972545	161	28	1.9978	0.022868	0.205511	128	19	1.7978	0.036108	0.272184	131	20	-0.48314	0.6855	0.972177
ENSG00000172409	CLP1	11	57390216	57439337	125	26	1.9974	0.022892	0.205552	106	20	2.6197	0.0044	0.0868564	115	22	0.73131	0.23229	0.972177
ENSG00000117758	STX12	1	28064694	28160963	260	22	1.9971	0.022905	0.205552	237	18	1.3424	0.089738	0.416224	242	19	0.51052	0.30484	0.972177
ENSG00000134215	VAV3	1	108103782	108542545	1862	201	1.9971	0.022906	0.205552	1544	154	1.9655	0.02468	0.22354	1590	161	0.56903	0.28467	0.972177
ENSG00000171824	EXOSC10	1	11116675	11194961	274	20	1.9958	0.022979	0.206007	262	19	1.9301	0.026797	0.232451	NA	NA	NA	NA	NA
ENSG00000148396	SEC16A	9	139324548	139414297	395	59	1.995	0.023023	0.206301	346	47	1.2317	0.10904	0.455648	402	56	1.6968	0.044864	0.808809
ENSG00000116254	CHD5	1	6151847	6275194	655	116	1.9943	0.023058	0.206515	471	75	1.7066	0.043951	0.29967	459	72	-1.5266	0.93657	0.97393
ENSG00000132763	MMACHC	1	45930856	45986739	165	21	1.9933	0.023114	0.206916	154	18	1.9453	0.025868	0.22835	169	20	-0.46208	0.67799	0.972177
ENSG00000177191	B3GNT8	19	41921264	41969635	172	30	1.9928	0.02314	0.207048	150	24	1.5895	0.055971	0.333293	165	27	0.6985	0.24243	0.972177
ENSG00000067141	NEO1	15	73309056	73607547	931	90	1.992	0.023184	0.207132	712	60	1.3068	0.095633	0.428986	745	65	0.7038	0.24078	0.972177
ENSG00000025039	RRAGD	6	90064335	90156995	377	73	1.9917	0.0232	0.207132	328	61	2.4392	0.007359	0.115212	345	65	-0.057779	0.52304	0.972177
ENSG00000091656	ZFHX4	8	77558515	77789521	661	101	1.9916	0.023205	0.207132	549	77	1.9704	0.024397	0.222049	613	88	0.2447	0.40334	0.972177
ENSG00000166147	FBN1	15	48690503	48972985	865	85	1.9916	0.023209	0.207132	675	56	2.6905	0.003567	0.0769495	823	73	1.0471	0.14753	0.929138
ENSG00000156374	PCGF6	10	105052553	105145891	187	30	1.9915	0.023211	0.207132	168	25	2.4888	0.0064079	0.106986	186	29	0.6507	0.25762	0.972177
ENSG00000175764	TTLL11	9	124567953	124890885	1500	152	1.9913	0.023223	0.207132	1355	128	2.0953	0.018074	0.189623	1443	140	-0.27343	0.60774	0.972177
ENSG00000160294	MCM3AP	21	47645047	47741211	426	43	1.9912	0.023228	0.207132	408	40	1.9041	0.028446	0.240395	434	45	-0.26991	0.60639	0.972177
ENSG00000146733	PSPH	7	56068056	56154297	279	43	1.9905	0.023265	0.207278	244	34	2.1369	0.016304	0.178549	263	38	0.36876	0.35615	0.972177
ENSG00000116586	LAMTOR2	1	155989517	156038301	107	34	1.9902	0.023285	0.207278	71	21	1.8768	0.030275	0.248883	82	25	0.63787	0.26178	0.972177
ENSG00000168497	SDPR	2	192689031	192747006	197	39	1.9901	0.02329	0.207278	156	27	1.8757	0.030349	0.249273	157	28	-0.35495	0.63868	0.972177
ENSG00000136928	GABBR2	9	101040364	101506479	2309	281	1.99	0.023293	0.207278	2012	242	2.2461	0.01235	0.153405	2082	251	0.13798	0.44513	0.972177
ENSG00000137338	PGBD1	6	28214314	28280326	201	34	1.9896	0.023315	0.207278	197	33	1.3264	0.092354	0.421811	210	36	1.4336	0.075848	0.865872
ENSG00000184357	HIST1H1B	6	27824570	27870359	139	25	1.9896	0.023317	0.207278	138	24	1.9447	0.025904	0.228449	148	27	-0.43857	0.66951	0.972177
ENSG00000136854	STXBP1	9	130339486	130464995	270	39	1.9895	0.023323	0.207278	229	30	2.2172	0.013305	0.15979	303	34	0.3893	0.34853	0.972177
ENSG00000124067	SLC12A4	16	67967377	68037597	152	22	1.989	0.023352	0.207354	142	19	1.6638	0.048075	0.310876	155	22	-0.43391	0.66782	0.972177
ENSG00000038427	VCAN	5	82732493	82888122	542	105	1.9889	0.023354	0.207354	493	93	1.4885	0.068316	0.368552	525	101	0.80337	0.21088	0.969964
ENSG00000163938	GNL3	3	52684936	52738513	142	19	1.9887	0.023367	0.207369	125	14	2.1288	0.016637	0.179557	127	15	-0.7055	0.75975	0.972177
ENSG00000149948	HMGA2	12	66183240	66370071	502	77	1.9884	0.023386	0.207401	435	63	2.152	0.015698	0.175063	456	65	-1.1062	0.86568	0.972177
ENSG00000103742	IGDCC4	15	65663825	65750410	301	60	1.9882	0.023393	0.207401	219	36	1.9224	0.027278	0.234936	232	39	-0.91544	0.82002	0.972177
ENSG00000129038	LOXL1	15	74183789	74254478	328	68	1.9875	0.023434	0.207582	284	56	1.8857	0.029665	0.246074	305	61	-0.036634	0.51461	0.972177
ENSG00000130520	LSM4	19	18407040	18469001	238	51	1.9875	0.023436	0.207582	214	43	2.0124	0.022091	0.211386	218	44	-1.0702	0.85773	0.972177
ENSG00000189320	FAM180A	7	135403096	135468616	300	60	1.9871	0.023457	0.207669	247	46	1.9263	0.027036	0.233952	247	46	-1.0282	0.84808	0.972177
ENSG00000088298	EDEM2	20	33693160	33770161	277	30	1.9863	0.0235	0.207868	270	28	1.88	0.030057	0.24798	290	32	-0.87331	0.80875	0.972177
ENSG00000170374	SP7	12	53710359	53765167	146	27	1.9863	0.023502	0.207868	106	23	2.227	0.012975	0.158038	123	28	1.5994	0.054861	0.821789
ENSG00000115295	CLIP4	2	29285542	29416679	641	98	1.9858	0.023527	0.207989	520	73	2.073	0.019085	0.194363	595	86	1.961	0.02494	0.729969
ENSG00000173599	PC	11	66605993	66760847	405	65	1.9853	0.023556	0.208146	355	52	1.8718	0.030616	0.250073	430	61	1.2558	0.1046	0.882088
ENSG00000100151	PICK1	22	38418262	38481708	213	44	1.984	0.023628	0.208635	170	31	2.0862	0.018481	0.191056	188	35	-0.29502	0.61601	0.972177
ENSG00000142230	SAE1	19	47599080	47723893	245	59	1.9839	0.023634	0.208635	202	44	2.0445	0.020451	0.202792	232	49	-1.1977	0.88448	0.972177
ENSG00000100307	CBX7	22	39516777	39583661	267	43	1.9837	0.023647	0.20865	235	35	2.3422	0.0095854	0.132643	275	44	-0.97388	0.83494	0.972177
ENSG00000111834	RSPH4A	6	116902642	116964148	225	31	1.9834	0.023662	0.208683	219	29	1.5218	0.064025	0.356247	222	30	1.2914	0.098287	0.877061
ENSG00000187796	CARD9	9	139248408	139303133	253	33	1.9832	0.023675	0.208697	219	25	1.8079	0.035309	0.26918	242	29	-1.1691	0.87881	0.972177
ENSG00000100207	TCF20	22	42546019	42699768	511	68	1.9827	0.023703	0.208762	461	57	2.1923	0.01418	0.165819	488	62	1.3319	0.091453	0.877061
ENSG00000174886	NDUFA11	19	5881287	5939024	247	42	1.9826	0.023705	0.208762	233	39	1.7579	0.039382	0.284635	246	41	1.2928	0.098037	0.877061
ENSG00000169118	CSNK1G1	15	64447716	64700968	664	61	1.982	0.023741	0.20898	583	49	2.2202	0.013202	0.159477	679	56	-0.60855	0.72859	0.972177
ENSG00000204538	PSORS1C2	6	31095311	31142127	469	50	1.9815	0.023765	0.209091	467	50	1.4287	0.076548	0.38657	478	52	0.22003	0.41292	0.972177
ENSG00000116874	WARS2	1	119563839	119718404	521	53	1.9813	0.02378	0.209123	497	49	1.7101	0.043623	0.29875	535	55	-0.48377	0.68573	0.972177
ENSG00000120868	APAF1	12	99004078	99139211	478	70	1.9809	0.0238	0.2092	366	46	1.8403	0.032862	0.25939	386	50	-0.54201	0.70609	0.972177
ENSG00000275379	HIST1H3I	6	27829623	27875099	145	27	1.9801	0.023845	0.209372	144	27	1.9462	0.025814	0.228265	155	30	-0.42928	0.66614	0.972177
ENSG00000063241	ISOC2	19	55954345	56008070	275	82	1.98	0.023852	0.209372	232	66	1.7748	0.037964	0.279117	266	76	0.24135	0.40464	0.972177
ENSG00000062725	APPBP2	17	58510520	58638580	563	21	1.9799	0.02386	0.209372	504	16	2.0767	0.018917	0.193401	570	21	-0.30274	0.61896	0.972177
ENSG00000163577	EIF5A2	3	170596204	170661426	206	38	1.9798	0.023865	0.209372	176	30	1.3202	0.093378	0.423425	206	37	2.5184	0.005894	0.553115
ENSG00000150471	ADGRL3	4	62031949	62948168	3362	272	1.9793	0.023894	0.209527	2740	230	1.8332	0.033383	0.26228	2963	241	0.7011	0.24162	0.972177
ENSG00000111832	RWDD1	6	116857583	116924438	219	35	1.9788	0.023917	0.209629	205	32	1.1204	0.13127	0.492042	216	34	2.4969	0.0062647	0.553115
ENSG00000133997	MED6	14	71040306	71102401	331	40	1.9783	0.023948	0.209801	287	31	2.5509	0.0053728	0.0965207	309	35	-0.23268	0.59199	0.972177
ENSG00000150787	PTS	11	112062088	112114696	167	35	1.9777	0.023982	0.209999	149	29	2.4174	0.0078157	0.119414	153	30	0.99928	0.15883	0.934773
ENSG00000131094	C1QL1	17	43027061	43080644	241	61	1.977	0.024023	0.210258	175	39	1.8993	0.028763	0.241303	181	41	-0.48337	0.68558	0.972177
ENSG00000138768	USO1	4	76614829	76745366	472	45	1.9764	0.024055	0.210438	391	32	1.4441	0.074349	0.381901	411	35	0.504	0.30713	0.972177
ENSG00000148156	ACTL7B	9	111606868	111653275	272	42	1.9757	0.024097	0.210615	259	39	1.6126	0.053416	0.3263	270	42	-0.060304	0.52404	0.972177
ENSG00000213762	ZNF134	19	58090830	58143636	151	30	1.9756	0.024098	0.210615	129	22	2.2876	0.011081	0.144511	136	24	-0.3926	0.65269	0.972177
ENSG00000126067	PSMB2	1	36030259	36142445	357	37	1.9753	0.024119	0.210699	313	33	1.6967	0.044877	0.301851	392	39	0.10663	0.45754	0.972177
ENSG00000027001	MIPEP	13	24294328	24498587	907	107	1.975	0.024133	0.210721	732	77	0.87521	0.19073	0.573631	745	79	-0.089405	0.53562	0.972177
ENSG00000172888	ZNF621	3	40531376	40591043	152	27	1.9741	0.024185	0.211075	147	25	2.4536	0.0070708	0.112728	154	27	-0.9791	0.83623	0.972177
ENSG00000171475	WIPF2	17	38340556	38448944	249	31	1.9728	0.024259	0.211621	211	22	1.9972	0.022903	0.215561	217	24	0.34152	0.36636	0.972177
ENSG00000141668	CBLN2	18	70193915	70246723	221	31	1.9717	0.02432	0.212053	208	28	1.7904	0.036692	0.274587	214	29	1.3772	0.084223	0.869061
ENSG00000127022	CANX	5	179090019	179168642	288	49	1.9704	0.024397	0.212558	256	42	1.4088	0.079445	0.391539	296	50	2.2202	0.013204	0.638657
ENSG00000205730	ITPRIPL2	16	19090254	19142952	210	47	1.9703	0.024401	0.212558	146	28	1.8538	0.031883	0.255605	164	33	-1.24	0.89252	0.972177
ENSG00000186517	ARHGAP30	1	161006731	161074760	186	42	1.9681	0.024528	0.2131	153	31	1.5674	0.058508	0.341236	162	33	-0.64873	0.74174	0.972177
ENSG00000254647	INS	11	2171009	2217439	307	50	1.968	0.024534	0.2131	288	47	1.833	0.033399	0.26228	310	51	-0.8564	0.80411	0.972177
ENSG00000273611	ZNHIT3	17	34807471	34865154	142	34	1.968	0.024534	0.2131	109	23	1.5126	0.065186	0.360421	116	25	0.6338	0.26311	0.972177
ENSG00000163125	RPRD2	1	150301624	150459042	669	45	1.968	0.024535	0.2131	652	43	1.5402	0.061751	0.349618	733	52	-0.044907	0.51791	0.972177
ENSG00000163939	PBRM1	3	52569368	52754866	507	34	1.968	0.024537	0.2131	479	30	2.0531	0.020031	0.200234	490	32	-0.42368	0.6641	0.972177
ENSG00000183778	B3GALT5	21	40893369	41044816	801	100	1.9679	0.024539	0.2131	739	88	1.8562	0.031713	0.255353	776	95	-0.72395	0.76545	0.972177
ENSG00000186190	BPIFB3	20	31608230	31671434	316	52	1.9678	0.024544	0.2131	289	45	1.4157	0.07843	0.38934	297	47	-0.59375	0.72366	0.972177
ENSG00000100888	CHD8	14	21843353	21959276	334	46	1.9675	0.024565	0.213116	291	37	2.0517	0.0201	0.200706	344	45	-0.58882	0.72201	0.972177
ENSG00000167550	RHEBL1	12	49448467	49498808	106	27	1.9674	0.024569	0.213116	99	25	1.9847	0.023588	0.218121	118	31	0.8899	0.18676	0.955903
ENSG00000135624	CCT7	2	73426364	73490150	194	30	1.9667	0.024609	0.213363	185	27	2.1275	0.016689	0.180013	189	28	0.17805	0.42934	0.972177
ENSG00000108344	PSMD3	17	38102021	38164213	308	36	1.9665	0.024622	0.213375	293	32	1.375	0.084563	0.405071	316	37	0.47178	0.31854	0.972177
ENSG00000107281	NPDC1	9	139923909	139976147	192	39	1.9662	0.024635	0.213388	166	31	2.1753	0.014805	0.169469	184	36	-1.4599	0.92784	0.973233
ENSG00000136213	CHST12	7	2408195	2484242	353	60	1.9635	0.024794	0.214619	261	39	1.1325	0.12871	0.487472	289	46	0.86164	0.19444	0.961973
ENSG00000239713	APOBEC3G	22	39438010	39493748	298	47	1.9632	0.024811	0.214619	205	34	2.3497	0.0093934	0.131491	221	38	-0.58168	0.71961	0.972177
ENSG00000142046	TMEM91	19	41821873	41899988	237	49	1.9632	0.024812	0.214619	193	35	2.2091	0.013582	0.161457	224	41	-0.24764	0.59779	0.972177
ENSG00000083307	GRHL2	8	102469668	102691954	993	135	1.9627	0.024842	0.214777	854	107	1.6457	0.049915	0.315574	930	120	1.6298	0.051573	0.820252
ENSG00000124767	GLO1	6	38633701	38705952	359	69	1.9617	0.024896	0.215143	320	59	1.9567	0.025192	0.225955	340	64	-0.67747	0.75095	0.972177
ENSG00000175482	POLD4	11	67108236	67156067	85	18	1.9615	0.02491	0.215164	83	17	1.5639	0.058924	0.341692	85	18	1.683	0.04619	0.810054
ENSG00000134243	SORT1	1	109842187	109975563	362	42	1.9607	0.02496	0.215236	316	33	2.0798	0.018774	0.192621	298	29	-1.3872	0.91732	0.972508
ENSG00000196431	CRYBA4	22	26982928	27036636	233	43	1.9606	0.024961	0.215236	186	31	1.5871	0.056242	0.333918	189	32	0.29658	0.38339	0.972177
ENSG00000122873	CISD1	10	59993862	60060752	329	21	1.9606	0.024964	0.215236	312	19	1.874	0.030467	0.249566	315	19	0.66035	0.25451	0.972177
ENSG00000139269	INHBE	12	57814096	57861791	123	25	1.9606	0.024965	0.215236	112	22	1.9428	0.026019	0.228806	125	26	0.069586	0.47226	0.972177
ENSG00000112293	GPLD1	6	24416060	24530433	890	93	1.9599	0.025001	0.215388	853	86	2.1425	0.016075	0.177335	877	90	0.53848	0.29512	0.972177
ENSG00000166862	CACNG2	22	36946916	37133690	882	165	1.9599	0.025006	0.215388	648	120	1.9253	0.027095	0.234243	670	125	-0.27162	0.60704	0.972177
ENSG00000224982	TMEM233	12	119996264	120089861	416	60	1.9593	0.02504	0.215551	290	34	1.8318	0.033492	0.262563	313	37	0.94935	0.17122	0.945619
ENSG00000257017	HP	16	72053470	72104955	162	25	1.9589	0.02506	0.215551	155	23	2.5285	0.0057279	0.100214	160	24	0.19528	0.42259	0.972177
ENSG00000112294	ALDH5A1	6	24460197	24547435	575	67	1.9589	0.02506	0.215551	558	64	2.1255	0.016773	0.180496	576	67	0.50505	0.30676	0.972177
ENSG00000256537	SMIM10L1	12	11288780	11338619	288	19	1.9586	0.025078	0.215605	268	16	1.8666	0.030981	0.251659	268	16	-0.98978	0.83886	0.972177
ENSG00000134697	GNL2	1	38022413	38096586	229	39	1.9581	0.025108	0.215763	174	24	1.5005	0.066741	0.364157	196	28	-0.98478	0.83764	0.972177
ENSG00000100246	DNAL4	22	39164513	39225161	225	43	1.9577	0.025132	0.215768	152	26	1.617	0.052943	0.324798	190	34	1.3634	0.086386	0.870936
ENSG00000164241	C5orf63	5	126368250	126444184	291	34	1.9577	0.025132	0.215768	269	30	1.1769	0.11962	0.47291	296	34	1.4937	0.067626	0.859977
ENSG00000174695	TMEM167A	5	82338665	82408272	257	31	1.9563	0.025216	0.216247	231	26	1.3904	0.082198	0.398299	264	32	1.2202	0.11119	0.886037
ENSG00000255072	PIGY	4	89432129	89479952	193	48	1.9562	0.025223	0.216247	133	28	2.132	0.016504	0.17929	134	28	-1.2334	0.89129	0.972177
ENSG00000145337	PYURF	4	89432129	89479952	193	48	1.9562	0.025223	0.216247	133	28	2.132	0.016504	0.17929	134	28	-1.2334	0.89129	0.972177
ENSG00000184939	ZFP90	16	68538192	68619975	397	30	1.9554	0.025265	0.216507	367	25	1.3612	0.086722	0.409872	383	27	1.3551	0.087688	0.871815
ENSG00000144504	ANKMY1	2	241408839	241535472	602	115	1.955	0.02529	0.21662	460	78	2.1615	0.015327	0.172492	473	81	-2.2944	0.98911	0.991966
ENSG00000169047	IRS1	2	227586033	227699545	367	57	1.9547	0.025307	0.216633	294	40	2.0695	0.019252	0.195956	299	41	-0.80408	0.78933	0.972177
ENSG00000116819	TFAP2E	1	36003971	36070929	168	29	1.9546	0.025315	0.216633	159	28	1.6059	0.054153	0.327962	190	31	-0.094636	0.5377	0.972177
ENSG00000177879	AP3S1	5	115142303	115259778	385	66	1.9542	0.025339	0.216738	331	52	1.1199	0.13139	0.492266	340	53	0.96827	0.16646	0.938796
ENSG00000111783	RFX4	12	106941685	107166582	711	89	1.9532	0.025396	0.217125	503	54	1.9258	0.027067	0.23411	513	56	-0.73808	0.76977	0.972177
ENSG00000251664	PCDHA12	5	140219931	140401929	481	49	1.9528	0.025421	0.217238	436	41	2.4447	0.0072493	0.114382	477	48	0.34527	0.36495	0.972177
ENSG00000111879	FAM184A	6	119270992	119505552	952	140	1.9525	0.02544	0.2173	850	120	1.8492	0.032216	0.2566	894	127	-1.2147	0.88776	0.972177
ENSG00000137310	TCF19	6	31091303	31144183	551	58	1.9519	0.025473	0.217481	549	58	1.3369	0.090628	0.418037	562	60	0.29882	0.38254	0.972177
ENSG00000227124	ZNF717	3	75775868	75869709	384	48	1.9513	0.025512	0.217703	293	30	1.7212	0.042611	0.29551	300	32	-0.89752	0.81528	0.972177
ENSG00000177842	ZNF620	3	40512450	40569712	156	26	1.951	0.025527	0.217703	150	24	2.3658	0.008996	0.128177	163	27	-0.8863	0.81227	0.972177
ENSG00000136720	HS6ST1	2	129013054	129111171	485	89	1.9509	0.025535	0.217703	411	73	2.2451	0.012381	0.153599	433	78	-1.1219	0.86904	0.972177
ENSG00000185899	TAS2R60	7	143105546	143151502	162	37	1.9507	0.025548	0.217703	139	29	2.2599	0.011915	0.149939	157	34	-0.57738	0.71816	0.972177
ENSG00000131808	FSHB	11	30217563	30266824	139	14	1.9505	0.025558	0.217703	129	12	1.6376	0.05075	0.317368	133	12	-0.24282	0.59593	0.972177
ENSG00000120686	UFM1	13	38888942	38947143	228	22	1.9501	0.025581	0.217766	213	20	2.2861	0.011124	0.144526	256	27	-0.58787	0.72169	0.972177
ENSG00000204628	RACK1	5	180653928	180706209	262	42	1.95	0.025589	0.217766	237	36	2.0638	0.019516	0.19702	274	44	-1.6458	0.9501	0.976298
ENSG00000104941	RSPH6A	19	46288968	46353605	291	33	1.9494	0.025624	0.217963	283	31	1.9434	0.025981	0.22869	289	33	-0.14325	0.55695	0.972177
ENSG00000111843	TMEM14C	6	10688148	10751577	306	44	1.949	0.025645	0.218024	256	34	0.98822	0.16152	0.536256	363	46	1.7493	0.040116	0.795329
ENSG00000167978	SRRM2	16	2767330	2831413	190	37	1.9483	0.025689	0.218024	134	22	2.0448	0.020437	0.202792	142	23	-1.1721	0.87942	0.972177
ENSG00000104081	BMF	15	40370091	40436088	273	54	1.9483	0.02569	0.218024	200	34	2.6022	0.0046316	0.0892293	201	34	-1.0455	0.8521	0.972177
ENSG00000138018	EPT1	2	26533954	26628759	333	42	1.9482	0.025694	0.218024	314	38	1.4348	0.075679	0.384722	352	45	-0.010335	0.50412	0.972177
ENSG00000081985	IL12RB2	1	67738047	67872583	476	64	1.9481	0.025701	0.218024	411	50	1.7773	0.037761	0.278838	441	56	-0.828	0.79616	0.972177
ENSG00000180096	2022-09-01	16	30379454	30429171	93	21	1.9481	0.025702	0.218024	85	18	1.9186	0.027516	0.235722	80	16	-0.44099	0.67039	0.972177
ENSG00000186442	KRT3	12	53173469	53224892	226	52	1.9478	0.025722	0.218035	217	49	1.9154	0.027722	0.236884	233	54	-0.79682	0.78722	0.972177
ENSG00000155363	MOV10	1	113182048	113253368	179	33	1.9477	0.025727	0.218035	163	28	1.6304	0.051512	0.319961	155	26	1.2419	0.10714	0.886037
ENSG00000198720	ANKRD13B	17	27885527	27951779	131	44	1.9463	0.025811	0.218647	95	28	1.5783	0.057253	0.336988	103	31	0.83605	0.20156	0.964151
ENSG00000186479	RGS7BP	5	63766774	63919285	553	88	1.9448	0.025902	0.219228	458	67	1.1656	0.12189	0.477275	482	72	1.8959	0.028987	0.752516
ENSG00000178764	ZHX2	8	123757510	123996755	998	229	1.9444	0.025923	0.219228	717	167	1.5475	0.060875	0.347096	743	175	-0.011999	0.50479	0.972177
ENSG00000248672	LY75-CD302	2	160615139	160796267	819	88	1.9442	0.025934	0.219228	800	85	2.3845	0.0085505	0.125048	807	85	-0.8441	0.80069	0.972177
ENSG00000233436	BTBD18	11	57500986	57554253	96	21	1.9442	0.025938	0.219228	74	14	2.3601	0.0091356	0.129565	82	17	0.7134	0.2378	0.972177
ENSG00000167842	MIS12	17	5354694	5404134	208	26	1.9442	0.025939	0.219228	185	21	1.6398	0.050523	0.316704	189	22	0.36728	0.3567	0.972177
ENSG00000118200	CAMSAP2	1	200673686	200839832	518	49	1.9438	0.025961	0.219264	473	41	2.1302	0.016578	0.17934	510	46	0.30731	0.3793	0.972177
ENSG00000203985	LDLRAD1	1	54462971	54518859	219	33	1.9437	0.025967	0.219264	177	23	3.0194	0.0012662	0.0400756	199	27	2.5672	0.0051262	0.545844
ENSG00000179965	ZNF771	16	30383735	30439916	105	25	1.9434	0.025984	0.219307	96	21	2.0017	0.022656	0.214026	96	20	-0.27443	0.60812	0.972177
ENSG00000030304	MUSK	9	113395935	113576386	756	106	1.9431	0.026002	0.219328	651	87	2.1461	0.015932	0.176074	650	88	-0.42405	0.66424	0.972177
ENSG00000105732	ZNF574	19	42544057	42595719	61	21	1.9428	0.026022	0.219328	48	15	2.1739	0.014855	0.169469	46	13	-1.2617	0.89648	0.972508
ENSG00000196396	PTPN1	20	49091858	49211299	430	76	1.9427	0.026029	0.219328	334	51	1.4591	0.072276	0.378064	349	53	0.7032	0.24097	0.972177
ENSG00000164088	PPM1M	3	52244782	52294615	100	24	1.9426	0.026034	0.219328	80	16	1.8122	0.034979	0.267615	99	22	-0.21379	0.58464	0.972177
ENSG00000186862	PDZD7	10	102757440	102825914	191	65	1.9417	0.026084	0.219648	153	50	1.4076	0.079628	0.391614	185	56	0.64711	0.25878	0.972177
ENSG00000131771	PPP1R1B	17	37748177	37802878	145	25	1.9413	0.026114	0.219801	132	22	0.87649	0.19038	0.573193	162	28	1.6432	0.05017	0.820252
ENSG00000109758	HGFAC	4	3408702	3461214	249	66	1.9408	0.026142	0.219936	179	47	2.5653	0.0051548	0.0946142	185	49	-0.60953	0.72892	0.972177
ENSG00000223572	CKMT1A	15	43950084	44001420	52	16	1.9399	0.026193	0.22019	41	11	1.0577	0.14509	0.514567	48	14	2.1522	0.015689	0.666646
ENSG00000239457	HLA-DOB	6	32770540	32819825	513	61	1.9399	0.026196	0.22019	512	61	1.6037	0.054391	0.32835	559	68	0.45778	0.32355	0.972177
ENSG00000280021	OR51F1	11	4780209	4826147	439	32	1.9394	0.026229	0.220367	408	28	1.2733	0.10146	0.443059	418	29	2.1352	0.016372	0.679272
ENSG00000196878	LAMB3	1	209778215	209860820	396	95	1.9382	0.026297	0.220837	300	66	1.0517	0.14646	0.516076	309	68	0.10074	0.45988	0.972177
ENSG00000107771	CCSER2	10	86053342	86288276	865	64	1.9378	0.026321	0.220938	774	52	1.0243	0.15285	0.52365	823	58	1.3087	0.09531	0.877061
ENSG00000129250	KIF1C	17	4866243	4941694	269	41	1.9375	0.026344	0.221031	260	39	1.6254	0.05204	0.321291	286	44	0.68349	0.24715	0.972177
ENSG00000267909	CCDC177	14	70026531	70076600	138	32	1.9371	0.026366	0.221115	88	17	1.4302	0.076333	0.385917	119	25	-0.052452	0.52092	0.972177
ENSG00000164828	SUN1	7	820194	924557	568	62	1.9367	0.026393	0.221241	472	45	1.1587	0.12329	0.478928	515	52	1.4452	0.074195	0.863535
ENSG00000137877	SPTBN5	15	42130344	42221275	397	62	1.9361	0.02643	0.22145	379	58	1.6646	0.047996	0.310474	408	64	0.99189	0.16063	0.936746
ENSG00000196557	CACNA1H	16	1168241	1281772	795	189	1.935	0.026495	0.221852	519	113	2.2201	0.013205	0.159477	522	114	-1.2758	0.89899	0.972508
ENSG00000196747	HIST1H2AI	6	27740977	27786445	120	21	1.9349	0.026502	0.221852	119	21	1.4542	0.072952	0.380146	136	26	0.58913	0.27789	0.972177
ENSG00000204444	APOM	6	31585187	31635987	186	32	1.9345	0.026523	0.221927	186	32	0.98528	0.16224	0.537263	194	34	1.6348	0.051047	0.820252
ENSG00000169291	SHE	1	154432118	154509786	269	27	1.9336	0.026581	0.222312	241	23	1.7489	0.040155	0.287266	259	27	-0.34156	0.63366	0.972177
ENSG00000164743	C8orf48	8	13389352	13435797	377	63	1.9333	0.026603	0.222395	326	51	1.4898	0.068142	0.368347	341	55	0.37145	0.35515	0.972177
ENSG00000156030	ELMSAN1	14	74171825	74291988	510	104	1.9321	0.026671	0.222817	414	80	1.4625	0.0718	0.37718	460	91	0.62323	0.26657	0.972177
ENSG00000196240	OR2T2	1	248581099	248627073	196	40	1.9319	0.026685	0.222817	140	24	1.102	0.13522	0.499041	147	24	1.717	0.042988	0.798305
ENSG00000205678	TECRL	4	65132024	65310196	833	69	1.9318	0.026695	0.222817	687	51	1.3244	0.09268	0.422217	844	68	2.232	0.012808	0.637288
ENSG00000185863	TMEM210	9	140055319	140101496	123	23	1.9315	0.02671	0.222817	87	12	2.2169	0.013314	0.159794	88	12	-0.55797	0.71157	0.972177
ENSG00000160691	SHC1	1	154924774	154981959	108	27	1.9313	0.026722	0.222817	90	21	2.3743	0.008792	0.12694	104	25	1.9281	0.026921	0.746982
ENSG00000185467	KPNA7	7	98761197	98840089	454	50	1.9313	0.026726	0.222817	398	40	1.4218	0.077537	0.388521	466	48	1.6169	0.052951	0.820252
ENSG00000163464	CXCR1	2	219017568	219066716	164	31	1.9309	0.026745	0.22284	147	27	1.222	0.11085	0.459435	151	27	1.0549	0.14574	0.92655
ENSG00000174243	DDX23	12	49213539	49280957	226	48	1.9306	0.026764	0.22284	187	37	2.1734	0.014875	0.169487	192	39	0.013284	0.4947	0.972177
ENSG00000073111	MCM2	3	127282200	127351279	138	39	1.9306	0.026765	0.22284	95	28	1.5771	0.057382	0.337424	128	29	-0.3343	0.63092	0.972177
ENSG00000101079	NDRG3	20	35270169	35409541	322	48	1.9302	0.026793	0.222973	265	35	1.7649	0.038792	0.282365	278	35	0.043223	0.48276	0.972177
ENSG00000181649	PHLDA2	11	2939503	2985650	197	44	1.9293	0.026849	0.223338	134	28	2.2756	0.011436	0.146858	147	32	-0.24371	0.59627	0.972177
ENSG00000239857	GET4	7	881191	946073	393	62	1.929	0.026867	0.223387	334	48	1.15	0.12506	0.482437	361	55	1.6606	0.048394	0.818578
ENSG00000086288	NME8	7	37852930	37950003	571	68	1.9288	0.02688	0.223395	531	60	2.2302	0.012867	0.156986	542	62	-1.0414	0.85115	0.972177
ENSG00000142619	PADI3	1	17540593	17620728	462	91	1.9284	0.026901	0.223434	374	66	2.4536	0.0070727	0.112728	398	72	0.54474	0.29297	0.972177
ENSG00000170458	CD14	5	140001313	140048286	166	26	1.9283	0.026909	0.223434	159	24	1.9113	0.027983	0.23812	162	25	-0.61591	0.73102	0.972177
ENSG00000144230	GPR17	2	128368439	128420213	256	52	1.9279	0.026932	0.223497	202	37	2.1201	0.016998	0.181749	216	41	-0.5	0.69146	0.972177
ENSG00000081237	PTPRC	1	198573098	198736605	617	73	1.9276	0.026951	0.223497	579	65	1.7188	0.042827	0.295858	642	76	0.41924	0.33752	0.972177
ENSG00000146374	RSPO3	6	127404844	127530626	364	41	1.9275	0.026961	0.223497	286	32	2.7871	0.0026595	0.0636311	286	31	-0.4488	0.67321	0.972177
ENSG00000186193	SAPCD2	9	139946579	140000028	198	36	1.9274	0.026965	0.223497	178	30	2.1237	0.01685	0.180902	194	34	-0.93429	0.82492	0.972177
ENSG00000172269	DPAGT1	11	118957213	119008124	130	16	1.9265	0.027019	0.223785	121	14	2.0678	0.019331	0.196255	137	17	-0.17511	0.56951	0.972177
ENSG00000181284	TMEM102	17	7303762	7350998	133	42	1.9264	0.027024	0.223785	112	33	1.9129	0.027881	0.237582	128	37	0.60748	0.27177	0.972177
ENSG00000116791	CRYZ	1	75161170	75234092	319	48	1.9262	0.027041	0.223825	289	41	0.72922	0.23293	0.623385	320	47	2.5805	0.0049328	0.536478
ENSG00000204619	PPP1R11	6	29999932	30048110	360	31	1.9259	0.027058	0.223866	360	31	2.3712	0.0088655	0.127176	368	33	0.67076	0.25119	0.972177
ENSG00000089041	P2RX7	12	121535622	121634439	628	67	1.9249	0.027121	0.224196	573	58	2.2516	0.012172	0.152133	583	59	-1.6582	0.95136	0.976759
ENSG00000198900	TOP1	20	39622462	39763127	375	64	1.9246	0.027141	0.224196	279	45	1.6959	0.044954	0.301867	278	44	1.0611	0.14432	0.925278
ENSG00000145982	FARS2	6	5226251	5781816	2756	328	1.9244	0.027155	0.224196	2305	261	1.9938	0.023086	0.216334	2505	283	0.05548	0.47788	0.972177
ENSG00000163482	STK36	2	219501749	219577440	234	25	1.9243	0.027157	0.224196	225	23	2.0822	0.018661	0.19217	258	30	-0.44039	0.67017	0.972177
ENSG00000085563	ABCB1	7	87123179	87377639	733	101	1.924	0.027179	0.224196	620	79	1.3093	0.095222	0.427726	711	92	0.99162	0.16069	0.936746
ENSG00000196419	XRCC6	22	41982250	42070052	330	37	1.9239	0.027182	0.224196	313	34	1.0423	0.14863	0.51811	372	42	1.6163	0.05302	0.820252
ENSG00000168758	SEMA4C	2	97515473	97571680	176	37	1.9239	0.027183	0.224196	154	30	1.9175	0.027588	0.236068	158	31	0.043833	0.48252	0.972177
ENSG00000179292	TMEM151A	11	66024373	66074135	145	46	1.9221	0.027294	0.224991	92	24	1.381	0.083637	0.402119	92	24	0.71693	0.23671	0.972177
ENSG00000197355	UAP1L1	9	139936944	139988990	189	37	1.9219	0.027309	0.224991	167	30	2.0621	0.019597	0.197395	183	35	-0.96838	0.83357	0.972177
ENSG00000185630	PBX1	1	164493597	164831067	1362	275	1.9218	0.027316	0.224991	1038	198	1.9537	0.025366	0.226779	994	196	0.30488	0.38023	0.972177
ENSG00000261272	MUC22	6	30938729	31013179	884	70	1.9205	0.027399	0.225515	883	70	1.3481	0.088815	0.414553	898	72	0.43007	0.33357	0.972177
ENSG00000064547	LPAR2	19	19724464	19774039	170	48	1.9204	0.027404	0.225515	103	25	1.6564	0.048824	0.312724	103	25	0.48647	0.31332	0.972177
ENSG00000160972	PPP1R16A	8	145668365	145737504	234	42	1.9195	0.027459	0.22569	207	35	1.7028	0.044298	0.300155	247	41	0.70868	0.23926	0.972177
ENSG00000004700	RECQL	12	21611844	21689603	394	57	1.9195	0.027462	0.22569	374	52	2.3356	0.0097566	0.133739	379	53	-0.47343	0.68205	0.972177
ENSG00000239732	TLR9	3	52245096	52295179	101	24	1.9195	0.027462	0.22569	80	16	1.8122	0.034979	0.267615	101	23	-0.24958	0.59854	0.972177
ENSG00000144369	FAM171B	2	187523789	187640686	325	46	1.9183	0.027533	0.226173	287	37	2.4155	0.007857	0.11973	310	42	0.23686	0.40638	0.972177
ENSG00000162976	PQLC3	2	11260498	11329000	377	55	1.9174	0.027593	0.226525	355	51	2.1125	0.017321	0.183922	389	57	-1.1675	0.87849	0.972177
ENSG00000163481	RNF25	2	219518587	219571781	163	19	1.9171	0.027612	0.226525	160	18	2.0859	0.018495	0.191056	180	23	-0.36625	0.64291	0.972177
ENSG00000154118	JPH3	16	87600441	87741762	1153	169	1.9171	0.027615	0.226525	884	149	2.0345	0.020951	0.20509	927	157	-0.018719	0.50747	0.972177
ENSG00000188897	CTD-3088G3.8	16	11526047	11620611	766	93	1.9169	0.027625	0.226525	694	79	1.2343	0.10854	0.454979	754	90	0.21017	0.41677	0.972177
ENSG00000180900	SCRIB	8	144863090	144932890	238	57	1.9165	0.02765	0.226629	168	38	2.047	0.020327	0.202186	170	39	-1.255	0.89527	0.972349
ENSG00000116863	ADPRHL2	1	36519453	36569533	118	26	1.9159	0.027688	0.22684	105	24	2.4445	0.0072517	0.114382	127	28	-0.68992	0.75488	0.972177
ENSG00000198561	CTNND1	11	57485756	57596652	193	29	1.9152	0.027732	0.226933	155	20	2.2722	0.011536	0.147691	167	23	0.70198	0.24135	0.972177
ENSG00000136931	NR5A1	9	127233515	127304769	179	37	1.9152	0.027736	0.226933	152	29	2.1314	0.016529	0.179296	199	39	-1.0607	0.85559	0.972177
ENSG00000162066	AMDHD2	16	2535363	2590955	170	20	1.9151	0.02774	0.226933	139	14	1.2856	0.099294	0.437591	140	14	0.9106	0.18125	0.952576
ENSG00000166794	PPIB	15	64438014	64490354	130	25	1.9144	0.027784	0.226933	111	19	2.1848	0.014451	0.167335	130	22	-0.79048	0.78538	0.972177
ENSG00000170445	HARS	5	140043490	140106681	189	22	1.9144	0.027786	0.226933	180	20	1.9035	0.028485	0.240529	183	20	-0.38942	0.65152	0.972177
ENSG00000124172	ATP5E	20	57593733	57642422	151	39	1.9139	0.027817	0.226933	105	24	2	0.022749	0.214595	129	30	-0.48434	0.68593	0.972177
ENSG00000167244	IGF2	11	2140346	2214611	409	76	1.9139	0.027819	0.226933	378	70	1.778	0.037703	0.278733	407	76	-1.4437	0.92559	0.973233
ENSG00000186487	MYT1L	2	1782885	2370147	2457	231	1.9139	0.02782	0.226933	2120	189	1.0606	0.14444	0.513116	2313	206	1.9813	0.023777	0.718785
ENSG00000120314	WDR55	5	140009384	140061930	160	26	1.9136	0.027839	0.226933	151	24	1.8272	0.033836	0.263536	153	24	-0.40057	0.65563	0.972177
ENSG00000152413	HOMER1	5	78659647	78844659	714	96	1.9134	0.027848	0.226933	579	71	1.4046	0.080072	0.392838	608	76	1.4733	0.070336	0.860826
ENSG00000160094	ZNF362	1	33686908	33776321	263	46	1.9129	0.027879	0.226933	220	35	1.9232	0.02723	0.234749	245	40	-0.84119	0.79988	0.972177
ENSG00000277893	SRD5A2	2	31739656	31841040	251	36	1.9128	0.027886	0.226933	228	30	0.87524	0.19072	0.573631	247	34	2.204	0.013761	0.640322
ENSG00000132485	ZRANB2	1	71518974	71581972	214	46	1.9127	0.027892	0.226933	151	29	1.9895	0.023322	0.21722	177	34	0.089718	0.46426	0.972177
ENSG00000169783	LINGO1	15	77895369	78023490	556	80	1.9126	0.027901	0.226933	508	70	1.0169	0.15459	0.526138	542	76	2.8018	0.0025409	0.47709
ENSG00000038382	TRIO	5	14108817	14520313	1521	136	1.9124	0.027913	0.226933	1327	106	1.0254	0.15258	0.52365	1491	128	1.4662	0.071293	0.860826
ENSG00000117593	DARS2	1	173758719	173837682	219	26	1.9124	0.027915	0.226933	211	24	1.972	0.024305	0.221669	239	29	-0.51941	0.69826	0.972177
ENSG00000171649	ZIK1	19	58060508	58115256	113	20	1.9122	0.027926	0.226933	94	14	2.2799	0.011308	0.145887	111	17	0.54335	0.29344	0.972177
ENSG00000135763	URB2	1	229726981	229805946	289	38	1.9121	0.027931	0.226933	201	23	3.0613	0.001102	0.0363838	212	25	-0.4328	0.66742	0.972177
ENSG00000091640	SPAG7	17	4852521	4906132	176	34	1.9121	0.027933	0.226933	168	31	1.4593	0.072236	0.378064	180	35	0.92771	0.17678	0.950045
ENSG00000073711	PPP2R3A	3	135649515	135876752	694	70	1.9114	0.027977	0.22719	521	45	2.4877	0.0064281	0.106986	644	59	-0.86795	0.80729	0.972177
ENSG00000128519	TAS2R16	7	122624759	122670754	194	30	1.9109	0.028008	0.227282	178	26	2.8019	0.0025404	0.0619891	218	33	1.7909	0.036655	0.782484
ENSG00000187838	TMEM256-PLSCR3	17	7283046	7333162	177	54	1.9099	0.02807	0.227645	153	44	1.6425	0.050245	0.316371	164	48	0.64619	0.25908	0.972177
ENSG00000204856	FAM216A	12	110871232	110938192	141	22	1.9095	0.0281	0.227685	115	15	2.6594	0.0039144	0.081578	118	15	0.97748	0.16417	0.938796
ENSG00000114503	NCBP2	3	196652273	196704464	239	57	1.9094	0.028107	0.227685	219	50	1.0235	0.15303	0.52365	249	58	1.0149	0.15508	0.931537
ENSG00000120329	SLC25A2	5	140672196	140718612	166	28	1.9093	0.028112	0.227685	160	26	2.1031	0.017729	0.187176	176	30	-0.65411	0.74348	0.972177
ENSG00000142149	HUNK	21	33210628	33386377	1004	162	1.9091	0.028127	0.227707	770	141	1.8542	0.031855	0.255548	798	148	0.26342	0.39611	0.972177
ENSG00000141956	PRDM15	21	43208385	43334591	887	136	1.9083	0.028176	0.227814	804	119	1.4187	0.077997	0.38867	860	129	0.38497	0.35013	0.972177
ENSG00000146007	ZMAT2	5	140043265	140096248	144	19	1.9082	0.02818	0.227814	139	17	1.93	0.026801	0.232451	140	17	-0.46838	0.68024	0.972177
ENSG00000093217	XYLB	3	38353251	38466467	472	55	1.9082	0.028185	0.227814	441	52	1.5489	0.060704	0.346346	466	56	1.3604	0.086856	0.870936
ENSG00000204544	MUC21	6	30916485	30967675	333	41	1.9081	0.02819	0.227814	332	41	1.5191	0.064368	0.3574	339	42	0.017597	0.49298	0.972177
ENSG00000160298	C21orf58	21	47710344	47778813	306	42	1.9079	0.028202	0.227814	290	38	1.8845	0.029751	0.24623	303	41	-1.2419	0.89287	0.97225
ENSG00000168763	CNNM3	2	97445950	97511121	169	29	1.9075	0.028226	0.227841	147	23	1.6656	0.047901	0.310295	158	25	-0.36862	0.64379	0.972177
ENSG00000123609	NMI	2	152116982	152181430	320	29	1.9075	0.02823	0.227841	305	27	1.819	0.034456	0.26582	331	30	-0.2591	0.60222	0.972177
ENSG00000142632	ARHGEF19	1	16514599	16574104	277	34	1.9064	0.028299	0.228144	261	30	1.7023	0.044346	0.300363	271	32	0.66761	0.25219	0.972177
ENSG00000188747	NOXA1	9	140282847	140338858	233	59	1.9064	0.028301	0.228144	179	40	2.3609	0.0091158	0.129384	235	44	-0.87228	0.80847	0.972177
ENSG00000139223	ANP32D	12	48831448	48876843	234	24	1.9062	0.028313	0.228144	217	21	1.292	0.098179	0.435005	219	21	1.8468	0.032388	0.770541
ENSG00000171791	BCL2	18	60780579	61022011	874	225	1.9061	0.028317	0.228144	626	150	1.3199	0.093434	0.423498	648	154	-0.13804	0.5549	0.972177
ENSG00000143258	USP21	1	161094248	161145516	105	21	1.9054	0.028361	0.228307	81	13	1.5618	0.059168	0.342461	79	13	-0.83896	0.79925	0.972177
ENSG00000174827	PDZK1	1	145692662	145774207	112	30	1.9054	0.028362	0.228307	37	9	1.3914	0.082056	0.398066	36	9	-0.29254	0.61506	0.972177
ENSG00000004487	KDM1A	1	23310937	23420184	244	27	1.9045	0.028421	0.228582	213	21	1.6281	0.051747	0.320988	239	25	2.3654	0.0090046	0.593907
ENSG00000177465	ACOT4	14	74023410	74072470	308	64	1.9042	0.028441	0.228643	248	47	1.0854	0.13888	0.50535	259	50	-0.50216	0.69222	0.972177
ENSG00000150456	EEF1AKMT1	13	21292036	21383095	344	37	1.9037	0.028472	0.228774	330	35	2.5516	0.0053622	0.0965207	344	37	0.13496	0.44632	0.972177
ENSG00000137699	TRIM29	11	119971994	120091237	461	93	1.9036	0.028482	0.228774	359	65	1.847	0.032372	0.257286	403	71	-1.5191	0.93563	0.97393
ENSG00000127561	SYNGR3	16	2004946	2054276	346	51	1.9032	0.02851	0.228899	292	38	1.3317	0.091483	0.419638	296	39	-0.28511	0.61222	0.972177
ENSG00000203883	SOX18	20	62669079	62715979	166	46	1.9025	0.028551	0.229128	143	38	1.511	0.0654	0.360917	143	37	0.26501	0.3955	0.972177
ENSG00000205669	ACOT6	14	74048548	74096592	293	50	1.9018	0.028598	0.229406	248	40	0.78352	0.21666	0.60865	262	43	-0.92269	0.82191	0.972177
ENSG00000126746	ZNF384	12	6765643	6833738	269	52	1.901	0.02865	0.229692	162	29	1.1385	0.12745	0.486507	169	30	-0.70874	0.76076	0.972177
ENSG00000185261	KIAA0825	5	93476556	93989309	1211	169	1.9007	0.028671	0.229692	971	145	2.1716	0.014942	0.169981	1100	146	-1.4605	0.92793	0.973233
ENSG00000256453	DND1	5	140040381	140088171	129	18	1.9007	0.028671	0.229692	123	16	1.9068	0.028274	0.239271	127	16	-0.37402	0.6458	0.972177
ENSG00000100453	GZMB	14	25090160	25138490	225	36	1.8999	0.028726	0.229925	194	28	2.3935	0.0083438	0.123784	197	29	0.22624	0.41051	0.972177
ENSG00000123810	B9D2	19	41850322	41905078	187	32	1.8996	0.028744	0.229925	159	24	1.9876	0.023426	0.217419	188	30	0.20221	0.41988	0.972177
ENSG00000080845	DLGAP4	20	34960444	35167040	480	88	1.8995	0.028749	0.229925	294	50	2.5899	0.0047998	0.0906011	321	55	-0.61956	0.73223	0.972177
ENSG00000173809	TDRD12	19	33175679	33291714	344	41	1.8995	0.02875	0.229925	296	32	1.503	0.066423	0.36362	367	39	0.35671	0.36065	0.972177
ENSG00000163933	RFT1	3	53112499	53199480	277	34	1.8992	0.028769	0.229977	252	29	1.8251	0.033994	0.263978	273	33	0.52995	0.29807	0.972177
ENSG00000169992	NLGN2	17	7276502	7333183	206	61	1.8987	0.028801	0.230134	173	48	1.643	0.050193	0.316371	185	52	0.53785	0.29534	0.972177
ENSG00000186231	KLHL32	6	97337496	97598630	1093	108	1.8981	0.028842	0.230278	1001	94	2.3477	0.0094438	0.131805	1063	99	-0.086278	0.53438	0.972177
ENSG00000115474	KCNJ13	2	233620512	233676275	195	36	1.898	0.028849	0.230278	157	26	3.104	0.00095461	0.0331569	191	34	1.2005	0.11497	0.890593
ENSG00000159055	MIS18A	21	33630530	33686376	193	52	1.8978	0.028859	0.230278	163	41	1.8997	0.028734	0.241303	183	44	0.24332	0.40388	0.972177
ENSG00000135736	CCDC102A	16	57536090	57605477	344	66	1.8977	0.028869	0.230278	273	49	1.5329	0.062654	0.352881	293	55	-1.4958	0.93265	0.973294
ENSG00000100983	GSS	20	33506236	33578794	185	25	1.8975	0.028884	0.230298	179	24	1.9766	0.024045	0.220098	201	28	-0.53213	0.70268	0.972177
ENSG00000142606	MMEL1	1	2512078	2599499	323	30	1.8965	0.028947	0.230518	303	26	1.7261	0.042162	0.293799	328	30	-0.60347	0.7269	0.972177
ENSG00000159023	EPB41	1	29178603	29456558	758	78	1.8965	0.028947	0.230518	701	68	2.2178	0.013284	0.159642	715	70	-0.9876	0.83832	0.972177
ENSG00000173926	2022-03-03	5	126193406	126401500	718	43	1.8965	0.028949	0.230518	656	36	1.1333	0.12854	0.4874	753	46	0.71042	0.23872	0.972177
ENSG00000138136	LBX1	10	102976733	103024954	131	35	1.8961	0.028974	0.230597	119	31	1.4091	0.079407	0.391539	134	33	1.1157	0.13228	0.910058
ENSG00000119321	FKBP15	9	115917800	116018641	428	52	1.8959	0.028984	0.230597	407	48	1.9914	0.023218	0.21669	463	57	-0.31784	0.62469	0.972177
ENSG00000213563	C8orf82	8	145741599	145789485	167	27	1.8954	0.029018	0.230768	156	24	2.1584	0.015449	0.17323	187	28	0.6956	0.24334	0.972177
ENSG00000174038	C9orf131	9	35006102	35055988	147	32	1.8951	0.029038	0.230828	131	26	1.4695	0.070851	0.374883	138	28	0.67597	0.24953	0.972177
ENSG00000183207	RUVBL2	19	49461738	49529183	284	53	1.8941	0.029103	0.231245	232	38	2.3095	0.010457	0.139905	281	51	-0.39179	0.65239	0.972177
ENSG00000123080	CDKN2C	1	51399367	51450309	92	19	1.8933	0.029162	0.231614	77	14	2.5045	0.0061313	0.104204	101	20	1.1505	0.12497	0.900764
ENSG00000243989	ACY1	3	51982300	52033218	97	18	1.8924	0.02922	0.231975	86	14	2.4114	0.0079462	0.120037	111	19	-0.05437	0.52168	0.972177
ENSG00000171992	SYNPO	5	149945642	150048792	504	104	1.8921	0.029239	0.232026	285	54	0.35745	0.36038	0.739197	306	60	1.2025	0.11459	0.890593
ENSG00000133884	DPF2	11	65066225	65130451	137	32	1.8915	0.02928	0.232168	127	29	1.4761	0.069963	0.373062	159	34	0.57983	0.28102	0.972177
ENSG00000110090	CPT1A	11	68512088	68646878	514	77	1.8912	0.029299	0.232168	422	57	1.7029	0.044298	0.300155	473	67	0.71324	0.23785	0.972177
ENSG00000187010	RHD	1	25563884	25666936	331	43	1.8911	0.029303	0.232168	257	29	1.5649	0.058805	0.34154	369	38	1.5955	0.055299	0.8218
ENSG00000187010	RHD	1	25563884	25666936	331	43	1.8911	0.029303	0.232168	257	29	1.5649	0.058805	0.34154	371	36	-0.078425	0.53125	0.972177
ENSG00000154330	PGM5	9	70936815	71155977	625	115	1.8907	0.029333	0.232168	483	80	2.1807	0.014603	0.168355	530	89	-1.0507	0.8533	0.972177
ENSG00000111886	GABRR2	6	89956840	90060018	466	102	1.8906	0.029339	0.232168	420	88	1.7103	0.043602	0.29875	454	97	0.63894	0.26143	0.972177
ENSG00000254402	LRRC24	8	145737761	145787416	169	28	1.8906	0.029339	0.232168	158	25	2.0833	0.018614	0.1919	193	30	0.72616	0.23387	0.972177
ENSG00000048342	CC2D2A	4	15436489	15613594	540	82	1.8905	0.029345	0.232168	445	62	2.2361	0.012673	0.155339	462	65	0.52928	0.29831	0.972177
ENSG00000166153	DEPDC4	12	100587447	100695857	366	58	1.8894	0.029418	0.232631	312	45	1.9816	0.023763	0.218893	338	50	-1.062	0.85587	0.972177
ENSG00000185900	POMK	8	42913649	42988323	160	25	1.889	0.029446	0.232631	132	19	2.1901	0.014258	0.166215	147	21	-0.89553	0.81475	0.972177
ENSG00000156253	RWDD2B	21	30368080	30426685	176	32	1.8889	0.029452	0.232631	117	21	1.8294	0.03367	0.262926	133	25	-1.0101	0.84378	0.972177
ENSG00000166171	DPCD	10	103295399	103379410	192	26	1.8889	0.029454	0.232631	170	20	2.253	0.012129	0.151802	176	22	-0.51125	0.69541	0.972177
ENSG00000187550	SBK2	19	56030780	56083435	381	96	1.8885	0.029477	0.23264	329	77	2.0014	0.022673	0.214026	358	81	-0.71257	0.76194	0.972177
ENSG00000213920	MDP1	14	24673143	24720276	176	38	1.8884	0.029484	0.23264	135	32	1.9578	0.025129	0.22561	137	33	0.84229	0.19981	0.961973
ENSG00000090097	PCBP4	3	51981470	52036482	105	19	1.8883	0.029493	0.23264	93	15	2.4123	0.0079252	0.120037	119	20	-0.10623	0.5423	0.972177
ENSG00000115085	ZAP70	2	98295031	98366990	198	33	1.8878	0.029527	0.232809	187	30	1.6821	0.04627	0.306626	203	34	0.53843	0.29514	0.972177
ENSG00000117594	HSD11B1	1	209824525	209918295	330	68	1.887	0.029583	0.232876	244	45	2.0233	0.021523	0.208146	249	46	-0.97684	0.83568	0.972177
ENSG00000127870	RNF6	13	26776894	26831686	196	33	1.8869	0.029584	0.232876	159	23	2.3885	0.0084587	0.124385	156	22	0.5075	0.3059	0.972177
ENSG00000121903	ZSCAN20	1	33903232	33972105	239	45	1.8869	0.029586	0.232876	178	28	1.4352	0.075622	0.384722	192	31	-1.2282	0.89031	0.972177
ENSG00000100417	PMM1	22	41962890	42020871	204	26	1.8869	0.029586	0.232876	193	23	1.045	0.14801	0.517684	229	29	1.4702	0.070754	0.860826
ENSG00000239389	PCDHA13	5	140226854	140401929	465	47	1.8865	0.029617	0.232992	423	40	2.4131	0.0079081	0.120009	461	46	0.32738	0.37169	0.972177
ENSG00000197838	CYP2A13	19	41559356	41612100	280	40	1.8863	0.029626	0.232992	258	34	1.9842	0.023616	0.218121	265	36	0.38951	0.34845	0.972177
ENSG00000163352	LENEP	1	154931062	154976791	87	21	1.8859	0.029655	0.233092	73	17	2.488	0.0064225	0.106986	84	20	1.697	0.044852	0.808809
ENSG00000205863	C1QTNF9B	13	24455238	24506145	306	53	1.8858	0.029664	0.233092	258	41	1.737	0.041196	0.290787	272	44	-0.85142	0.80273	0.972177
ENSG00000204542	C6orf15	6	31069000	31115332	622	58	1.8853	0.029693	0.23314	621	58	1.1498	0.12512	0.482437	634	60	0.36169	0.35879	0.972177
ENSG00000181609	OR52D1	11	5474915	5520979	330	53	1.8851	0.029707	0.23314	294	47	1.1458	0.12594	0.483878	333	56	2.3427	0.0095729	0.59644
ENSG00000177673	C2orf57	2	232422575	232468994	164	36	1.8851	0.029708	0.23314	158	34	1.9602	0.024988	0.225443	167	36	-0.16899	0.5671	0.972177
ENSG00000105889	STEAP1B	7	22449063	22574901	724	97	1.8848	0.029726	0.233182	629	79	1.5171	0.064615	0.358555	640	81	-0.35561	0.63893	0.972177
ENSG00000135250	SRPK2	7	104744048	105074614	977	78	1.8844	0.029759	0.233321	835	60	2.0366	0.020845	0.20468	919	69	-0.25873	0.60208	0.972177
ENSG00000114779	ABHD14B	3	51992526	52043646	112	21	1.8842	0.029769	0.233321	100	17	2.5793	0.00495	0.0918743	125	21	-0.28467	0.61205	0.972177
ENSG00000143222	UFC1	1	161088534	161138646	101	22	1.8838	0.029796	0.233434	76	14	1.5306	0.062933	0.353276	74	13	-0.84424	0.80073	0.972177
ENSG00000176890	TYMS	18	622590	683499	348	58	1.8827	0.029869	0.233906	276	39	1.6914	0.045378	0.302569	279	40	2.2928	0.010929	0.603394
ENSG00000106123	EPHB6	7	142517776	142578847	294	33	1.8821	0.029912	0.23413	280	30	1.8503	0.032133	0.256382	307	34	1.4677	0.07109	0.860826
ENSG00000177300	CLDN22	4	184229220	184276927	252	60	1.8819	0.029923	0.23413	145	29	2.1791	0.014663	0.168625	150	31	-0.23497	0.59288	0.972177
ENSG00000134668	SPOCD1	1	32246023	32316630	231	43	1.8815	0.029949	0.234234	201	35	2.2376	0.012624	0.154969	205	36	-0.45213	0.67441	0.972177
ENSG00000115540	MOB4	2	198345295	198428423	239	48	1.881	0.029984	0.234409	136	22	1.9882	0.023397	0.217388	153	27	0.27704	0.39087	0.972177
ENSG00000161944	ASGR2	17	6994641	7053292	368	73	1.8796	0.030079	0.235052	311	58	1.8109	0.035078	0.267928	323	61	-0.31041	0.62188	0.972177
ENSG00000198909	MAP3K3	17	61664404	61783670	266	36	1.8792	0.030109	0.235187	235	29	1.7677	0.038558	0.28144	273	36	-0.62649	0.7345	0.972177
ENSG00000073792	IGF2BP2	3	185351527	185577827	556	94	1.8784	0.030166	0.235532	482	75	1.3754	0.084497	0.405071	499	79	-0.13771	0.55477	0.972177
ENSG00000136929	HEMGN	9	100679073	100742197	123	15	1.878	0.03019	0.23562	103	10	1.6434	0.050151	0.316371	142	16	1.1268	0.12991	0.90652
ENSG00000174938	SEZ6L2	16	29872480	29945585	180	38	1.8776	0.03022	0.235754	144	26	1.7171	0.042977	0.296098	160	30	-0.46317	0.67838	0.972177
ENSG00000112851	ERBIN	5	65187382	65386851	762	44	1.8768	0.030276	0.235841	711	38	2.1985	0.013957	0.164107	807	47	-1.0316	0.84887	0.972177
ENSG00000112855	HARS2	5	140036011	140088903	144	19	1.8768	0.030276	0.235841	138	18	1.8738	0.030481	0.249566	140	18	-0.43366	0.66773	0.972177
ENSG00000108262	GIT1	17	27890487	27951610	123	40	1.8767	0.030282	0.235841	90	26	1.5264	0.063451	0.354983	99	29	0.88272	0.18869	0.957716
ENSG00000078618	NRDC	1	52244864	52379609	513	74	1.8767	0.030283	0.235841	380	51	1.8228	0.034164	0.264478	411	55	-0.24893	0.59829	0.972177
ENSG00000125810	CD93	20	23049993	23101977	265	43	1.8765	0.030295	0.235841	193	26	2.132	0.016504	0.17929	198	27	-1.7715	0.96176	0.979218
ENSG00000132698	RAB25	1	155995966	156050295	109	37	1.8761	0.030322	0.235899	83	25	1.6876	0.045743	0.304305	94	30	0.62111	0.26726	0.972177
ENSG00000149090	PAMR1	11	35443374	35586848	712	137	1.876	0.030328	0.235899	569	100	1.5971	0.055119	0.33066	610	110	0.9836	0.16266	0.938796
ENSG00000131495	NDUFA2	5	140014948	140062370	142	24	1.8756	0.030353	0.235956	135	22	1.8371	0.033101	0.260607	136	22	-0.30908	0.62137	0.972177
ENSG00000213015	ZNF580	19	56111361	56164836	213	55	1.8755	0.030361	0.235956	147	37	1.4261	0.076916	0.387165	155	39	0.98493	0.16233	0.938478
ENSG00000114126	TFDP2	3	141653270	141903386	1115	50	1.8747	0.030416	0.23625	950	48	1.7081	0.043808	0.299027	984	51	0.65707	0.25557	0.972177
ENSG00000132207	SLX1A	16	30170164	30218887	69	21	1.8745	0.030432	0.23625	45	11	1.6395	0.050557	0.316704	46	11	0.48534	0.31372	0.972177
ENSG00000165702	GFI1B	9	135785888	135877084	401	100	1.8743	0.030448	0.23625	302	69	2.6544	0.0039725	0.0820877	325	74	0.61195	0.27029	0.972177
ENSG00000099817	POLR2E	19	1076578	1130391	339	74	1.8742	0.03045	0.23625	300	62	1.7796	0.03757	0.278196	330	69	0.56704	0.28535	0.972177
ENSG00000134574	DDB2	11	47201493	47270769	176	28	1.8731	0.030529	0.236703	170	26	1.2728	0.10154	0.443059	182	29	0.44989	0.3264	0.972177
ENSG00000167524	SGK494	17	26924799	26976377	60	26	1.873	0.030534	0.236703	47	19	2.2582	0.011966	0.150478	47	18	-0.089006	0.53546	0.972177
ENSG00000204659	CBY3	5	179095559	179142975	178	32	1.8724	0.030575	0.236921	163	28	1.2888	0.098741	0.436132	183	33	2.1221	0.016914	0.681753
ENSG00000182362	YBEY	21	47671250	47743020	338	36	1.872	0.030606	0.237062	326	33	1.825	0.033999	0.263978	345	37	-0.35419	0.6384	0.972177
ENSG00000134440	NARS	18	55257888	55324177	329	61	1.8717	0.030621	0.237078	274	47	2.4539	0.0070654	0.112728	277	48	-1.5907	0.94416	0.974925
ENSG00000186115	CYP4F2	19	15978834	16043884	451	48	1.8715	0.030638	0.23711	420	42	1.5215	0.064068	0.356326	448	47	0.82864	0.20365	0.965958
ENSG00000153266	FEZF2	3	62345347	62394190	91	35	1.8712	0.030656	0.23715	66	22	1.5211	0.064118	0.356441	69	24	0.73453	0.23131	0.972177
ENSG00000167191	GPRC5B	16	19860293	19932049	264	49	1.8705	0.030706	0.237437	228	38	1.8519	0.03202	0.256035	237	40	0.15392	0.43884	0.972177
ENSG00000152213	ARL11	13	50167435	50218008	261	33	1.87	0.030741	0.237608	247	30	1.8357	0.033203	0.261298	266	33	-0.76168	0.77687	0.972177
ENSG00000213160	KLHL23	2	170555356	170618396	378	51	1.8697	0.030761	0.237664	343	44	2.0103	0.022197	0.211884	583	54	-1.4997	0.93316	0.973294
ENSG00000213160	KLHL23	2	170555356	170618396	378	51	1.8697	0.030761	0.237664	343	44	2.0103	0.022197	0.211884	373	50	-1.683	0.95381	0.976822
ENSG00000167543	TP53I13	17	27859198	27910175	125	41	1.8693	0.030788	0.23772	86	24	1.9238	0.027188	0.234606	92	26	-0.92785	0.82326	0.972177
ENSG00000248487	ABHD14A	3	51972700	52025216	102	17	1.8692	0.030798	0.23772	94	15	2.2475	0.012304	0.153056	118	19	0.12242	0.45128	0.972177
ENSG00000134545	KLRC1	12	10584863	10642215	267	32	1.8691	0.030807	0.23772	251	29	1.2284	0.10965	0.456929	257	30	0.3036	0.38072	0.972177
ENSG00000167178	ISLR2	15	74385544	74439143	78	19	1.8688	0.030826	0.237767	64	14	2.3135	0.010348	0.138547	76	16	-0.72412	0.7655	0.972177
ENSG00000184254	ALDH1A3	15	101384897	101466831	386	77	1.8681	0.030876	0.237925	307	57	0.681	0.24794	0.639236	338	64	0.87901	0.1897	0.957716
ENSG00000163281	GNPDA2	4	44684190	44763651	291	24	1.8679	0.030891	0.237925	248	18	1.5253	0.063586	0.355006	272	21	0.65926	0.25486	0.972177
ENSG00000142507	PSMB6	17	4664439	4711798	177	41	1.8678	0.030897	0.237925	169	38	1.2347	0.10846	0.454954	180	42	0.16983	0.43257	0.972177
ENSG00000144771	LRTM1	3	54942264	55036115	460	80	1.8678	0.030898	0.237925	339	53	2.0659	0.01942	0.196654	377	60	-0.6499	0.74212	0.972177
ENSG00000253304	TMEM200B	1	29435937	29485421	156	31	1.8675	0.030915	0.237934	139	25	2.215	0.013379	0.160261	134	24	-1.0791	0.85973	0.972177
ENSG00000140319	SRP14	15	40317891	40366389	170	30	1.8674	0.030925	0.237934	139	21	1.9497	0.025608	0.227297	161	27	-1.6759	0.95312	0.976774
ENSG00000163374	YY1AP1	1	155619233	155693823	185	27	1.8662	0.031004	0.23839	165	26	1.1267	0.12993	0.489785	177	28	1.7316	0.041675	0.79634
ENSG00000137397	TRIM31	6	30060674	30115867	495	47	1.866	0.031019	0.23839	495	47	1.6773	0.046741	0.30732	587	51	1.4738	0.070267	0.860826
ENSG00000154027	AK5	1	77712662	78035654	1434	157	1.866	0.031023	0.23839	1307	142	1.5192	0.064353	0.3574	1370	148	0.65706	0.25557	0.972177
ENSG00000147588	PMP2	8	82342561	82394719	225	28	1.8657	0.031041	0.238429	208	25	1.0584	0.14493	0.514162	267	35	0.96156	0.16813	0.939789
ENSG00000145725	PPIP5K2	5	102420958	102549224	423	33	1.8652	0.031074	0.238583	394	28	1.8521	0.032008	0.256035	359	28	-0.32555	0.62762	0.972177
ENSG00000177000	MTHFR	1	11835787	11901160	429	34	1.8651	0.031087	0.238584	391	29	1.9187	0.02751	0.235722	398	30	-1.8378	0.96695	0.981698
ENSG00000010244	ZNF207	17	30642071	30707468	146	30	1.8647	0.031111	0.238669	130	25	1.6394	0.050569	0.316704	141	27	-0.64647	0.74101	0.972177
ENSG00000214513	NOTO	2	73394386	73448340	218	29	1.8641	0.031157	0.238922	210	27	2.1466	0.015914	0.176074	220	29	0.13704	0.4455	0.972177
ENSG00000158373	HIST1H2BD	6	26122419	26181577	171	41	1.8636	0.031187	0.239053	171	41	1.2527	0.10516	0.448564	177	43	-0.067481	0.5269	0.972177
ENSG00000103528	SYT17	16	19144541	19289656	659	181	1.8628	0.031242	0.239375	386	99	1.1125	0.13297	0.495892	409	105	-0.46045	0.6774	0.972177
ENSG00000161016	RPL8	8	146005152	146052805	273	36	1.8622	0.031286	0.239437	243	30	1.6272	0.051845	0.321124	259	32	-0.76011	0.77641	0.972177
ENSG00000035403	VCL	10	75722836	75889918	506	64	1.8622	0.031287	0.239437	469	57	1.6687	0.047585	0.309202	495	61	-0.40721	0.65807	0.972177
ENSG00000277224	HIST1H2BF	6	26164787	26210216	192	20	1.8622	0.031289	0.239437	194	21	1.1684	0.12132	0.476461	207	24	0.83167	0.2028	0.964593
ENSG00000177156	TALDO1	11	712417	775024	266	48	1.862	0.031304	0.239452	218	36	1.7895	0.036763	0.274872	226	38	-1.0249	0.84729	0.972177
ENSG00000146904	EPHA1	7	143078205	143140985	220	51	1.8605	0.031409	0.240033	202	45	2.222	0.013143	0.159089	242	53	-0.89504	0.81462	0.972177
ENSG00000204120	GIGYF2	2	233527015	233735287	883	97	1.8604	0.031412	0.240033	702	70	3.1969	0.00069446	0.0269348	790	81	1.33	0.091756	0.877061
ENSG00000251369	ZNF550	19	58043204	58106231	130	29	1.8603	0.031419	0.240033	100	18	2.482	0.0065321	0.107929	125	22	0.42372	0.33588	0.972177
ENSG00000184743	ATL3	11	63381554	63474533	200	31	1.86	0.031443	0.240117	135	16	1.8286	0.033732	0.263101	177	24	-0.16876	0.56701	0.972177
ENSG00000164904	ALDH7A1	5	125867533	125966104	415	72	1.8596	0.03147	0.240224	346	55	1.6342	0.051113	0.318557	360	58	-0.18938	0.5751	0.972177
ENSG00000118491	ZC2HC1B	6	144150573	144269483	449	74	1.8594	0.031484	0.240232	377	59	0.99086	0.16088	0.535192	408	63	2.7804	0.0027148	0.47709
ENSG00000147894	C9orf72	9	27536543	27608864	383	72	1.8592	0.031499	0.240246	324	56	1.8056	0.03549	0.270067	329	57	-1.2803	0.89977	0.972508
ENSG00000120733	KDM3B	5	137653285	137782716	334	39	1.8589	0.031518	0.240246	297	31	1.7669	0.038618	0.281766	319	35	-0.65944	0.74519	0.972177
ENSG00000152475	ZNF837	19	58868990	58927389	271	40	1.8588	0.031525	0.240246	238	33	2.0894	0.018335	0.190503	257	38	-0.55906	0.71194	0.972177
ENSG00000183963	SMTN	22	31442282	31510610	301	43	1.8584	0.031554	0.240269	269	36	1.7401	0.040919	0.28972	302	43	-1.1659	0.87817	0.972177
ENSG00000248098	BCKDHA	19	41868694	41940910	286	29	1.8583	0.031565	0.240269	250	22	1.7816	0.037405	0.277644	278	26	0.47373	0.31785	0.972177
ENSG00000134684	YARS	1	33230840	33318633	221	33	1.8582	0.031567	0.240269	169	21	2.3945	0.0083218	0.123784	190	24	-1.2171	0.88822	0.972177
ENSG00000130522	JUND	19	18380563	18427432	199	41	1.858	0.031582	0.240284	182	35	1.0774	0.14066	0.507218	191	38	1.3042	0.096085	0.877061
ENSG00000115568	ZNF142	2	219492639	219559355	201	26	1.8573	0.031633	0.240473	196	25	1.8972	0.028899	0.242003	220	30	-0.47694	0.6833	0.972177
ENSG00000185758	CLDN24	4	184232917	184278579	237	58	1.8573	0.031633	0.240473	133	27	2.0857	0.018501	0.191056	137	28	-0.09873	0.53932	0.972177
ENSG00000180929	GPR62	3	51954330	52001520	98	24	1.8566	0.031685	0.240769	90	21	2.0312	0.021118	0.206177	108	23	0.43936	0.3302	0.972177
ENSG00000162065	TBC1D24	16	2490146	2565734	192	33	1.8564	0.031698	0.240769	143	21	1.342	0.089791	0.416365	152	23	0.10639	0.45764	0.972177
ENSG00000274853	MRM1	17	34923010	34975407	153	25	1.856	0.031726	0.240883	131	19	1.2699	0.10207	0.443708	134	20	0.28035	0.3896	0.972177
ENSG00000146039	SLC17A4	6	25719927	25791403	364	33	1.8558	0.03174	0.24089	353	32	1.3892	0.082385	0.398891	362	33	0.82126	0.20575	0.967319
ENSG00000173077	2022-12-01	9	117869097	118174923	1478	150	1.8555	0.031761	0.24095	1315	125	1.8295	0.033661	0.262926	1427	141	0.27318	0.39236	0.972177
ENSG00000169629	RGPD8	2	113115946	113226222	182	40	1.8551	0.031789	0.241063	132	24	1.3873	0.082669	0.399616	137	25	-0.14021	0.55575	0.972177
ENSG00000151151	IPMK	10	59941278	60062694	575	29	1.8546	0.031825	0.241092	542	25	1.8197	0.034404	0.265755	549	26	0.53553	0.29614	0.972177
ENSG00000170788	DYDC1	10	82085858	82151523	320	26	1.8545	0.031832	0.241092	294	22	2.0207	0.021657	0.209003	304	24	-0.35585	0.63902	0.972177
ENSG00000129103	SUMF2	7	56096700	56158365	195	33	1.8545	0.031832	0.241092	172	26	1.8736	0.030493	0.249566	187	30	0.83448	0.20201	0.964151
ENSG00000172889	EGFL7	9	139518308	139577130	334	81	1.8543	0.031848	0.241114	236	53	1.9763	0.024062	0.220098	248	55	-0.019474	0.50777	0.972177
ENSG00000166068	SPRED1	15	38509925	38659450	637	42	1.8536	0.031896	0.241263	539	32	1.9867	0.02348	0.21772	555	34	-1.527	0.93662	0.97393
ENSG00000076321	KLHL20	1	173649063	173765960	317	33	1.8534	0.031913	0.241263	293	29	2.0145	0.021977	0.210983	340	35	-1.0724	0.85823	0.972177
ENSG00000143995	MEIS1	2	66627257	66809891	594	111	1.8533	0.031917	0.241263	506	89	1.3003	0.096742	0.432315	598	105	-0.75209	0.774	0.972177
ENSG00000142677	IL22RA1	1	24436261	24504783	329	58	1.8532	0.031928	0.241263	276	48	2.3322	0.0098449	0.134436	292	51	-1.7068	0.95607	0.977687
ENSG00000172273	HINFP	11	118957233	119015765	154	19	1.8531	0.031933	0.241263	143	16	1.9981	0.022853	0.215384	164	20	-0.14511	0.55769	0.972177
ENSG00000126838	PZP	12	9291436	9395966	353	47	1.8527	0.03196	0.241292	339	44	2.1404	0.01616	0.177953	375	51	0.23565	0.40685	0.972177
ENSG00000134030	CTIF	18	46030427	46399588	1710	254	1.8527	0.031963	0.241292	1501	220	1.5011	0.066665	0.36401	1589	232	0.3926	0.34731	0.972177
ENSG00000268182	SMIM17	19	57119527	57178614	330	75	1.8519	0.032017	0.241583	293	63	1.7015	0.044422	0.300436	318	69	0.61826	0.2682	0.972177
ENSG00000041880	PARP3	3	51941297	51992883	122	34	1.8517	0.032036	0.241583	111	29	2.0399	0.020681	0.204121	127	31	0.4507	0.3261	0.972177
ENSG00000221878	PSG7	19	43418284	43476330	151	25	1.8514	0.032053	0.241583	39	4	2.0377	0.020789	0.20468	39	4	-0.22076	0.58736	0.972177
ENSG00000137757	CASP5	11	104854967	104928895	435	51	1.8514	0.032054	0.241583	407	47	1.2199	0.11126	0.460223	418	48	-0.13499	0.55369	0.972177
ENSG00000085982	USP40	2	234374165	234510433	449	54	1.8509	0.032093	0.241687	364	40	2.0016	0.022662	0.214026	469	54	-1.2988	0.90299	0.972508
ENSG00000261115	TMEM178B	7	140739032	141190180	1513	190	1.8508	0.032097	0.241687	1216	141	0.99346	0.16024	0.534577	1254	146	3.159	0.0007915	0.331053
ENSG00000177239	MAN1B1	9	139946379	140013639	264	44	1.8507	0.032107	0.241687	234	36	2.1418	0.016106	0.177571	252	41	-1.0979	0.86387	0.972177
ENSG00000149182	ARFGAP2	11	47175849	47234054	125	24	1.8498	0.03217	0.242062	119	22	1.3473	0.088945	0.414578	121	22	0.34577	0.36476	0.972177
ENSG00000117472	TSPAN1	1	46605749	46661634	142	30	1.8495	0.032196	0.242159	118	22	1.3161	0.094075	0.425148	120	23	0.33391	0.36922	0.972177
ENSG00000143382	ADAMTSL4	1	150486846	150543413	196	51	1.8488	0.03224	0.242391	183	47	1.6108	0.053607	0.326583	209	51	-0.087422	0.53483	0.972177
ENSG00000130517	PGPEP1	19	18416397	18490763	274	61	1.8483	0.032277	0.242571	246	52	1.7776	0.037734	0.278838	255	55	-0.92093	0.82146	0.972177
ENSG00000124721	DNAH8	6	38648117	39008574	1673	141	1.8481	0.032293	0.242592	1480	118	1.7905	0.036686	0.274587	1534	125	-0.81976	0.79382	0.972177
ENSG00000152104	PTPN14	1	214511640	214760024	1338	159	1.8472	0.032357	0.242969	1141	127	1.3099	0.095112	0.427665	1288	137	1.8044	0.035582	0.781248
ENSG00000172375	C2CD2L	11	118942771	118998304	160	26	1.8469	0.032383	0.242969	153	24	1.9569	0.025178	0.22594	172	29	-0.45012	0.67369	0.972177
ENSG00000072422	RHOBTB1	10	62619196	62796198	670	106	1.8468	0.032388	0.242969	432	64	1.7293	0.041875	0.292831	448	65	1.718	0.0429	0.798079
ENSG00000205213	LGR4	11	27377508	27529338	401	68	1.8466	0.032405	0.242969	379	63	1.1168	0.13204	0.494024	454	79	-0.18291	0.57257	0.972177
ENSG00000167716	WDR81	17	1584817	1651893	334	79	1.8465	0.032409	0.242969	229	44	1.4078	0.079599	0.391614	232	45	-0.57456	0.71721	0.972177
ENSG00000153904	DDAH1	1	85774168	86079046	1306	188	1.8458	0.032457	0.243206	999	120	2.4305	0.0075389	0.116225	977	115	-0.24215	0.59567	0.972177
ENSG00000171574	ZNF584	19	58884245	58939694	272	34	1.8457	0.032467	0.243206	245	29	2.2142	0.013408	0.160391	259	32	-0.83005	0.79674	0.972177
ENSG00000163870	TPRA1	3	127281907	127344602	131	38	1.8454	0.032491	0.243241	90	27	1.6181	0.052819	0.324361	123	28	-0.22467	0.58888	0.972177
ENSG00000157551	KCNJ15	21	39566837	39685043	595	63	1.8451	0.032511	0.243241	531	52	2.4878	0.0064262	0.106986	548	55	-1.5035	0.93364	0.973389
ENSG00000171206	TRIM8	10	104368326	104428076	146	26	1.845	0.03252	0.243241	141	24	1.7592	0.039275	0.284308	164	29	0.96172	0.1681	0.939789
ENSG00000112658	SRF	6	43103920	43159244	190	31	1.8448	0.032535	0.243241	170	26	2.3877	0.0084776	0.124548	171	26	0.96222	0.16797	0.939789
ENSG00000175224	ATG13	11	46603826	46707569	164	31	1.8447	0.03254	0.243241	151	27	1.4236	0.077288	0.388189	184	30	-0.51393	0.69635	0.972177
ENSG00000114767	RRP9	3	51957442	52010957	102	22	1.8444	0.032559	0.243241	92	19	2.0948	0.018096	0.189711	116	22	0.58415	0.27956	0.972177
ENSG00000112175	BMP5	6	55608451	55775388	731	105	1.8444	0.032564	0.243241	581	77	1.2961	0.097471	0.433012	629	86	0.98478	0.16237	0.938478
ENSG00000162641	AKNAD1	1	109348520	109435864	382	57	1.844	0.03259	0.243285	357	50	1.8119	0.035	0.267649	378	55	-0.83973	0.79947	0.972177
ENSG00000160305	DIP2A	21	47843862	47999926	739	76	1.8435	0.032628	0.243285	646	61	1.8416	0.032766	0.259188	652	62	-1.4652	0.92856	0.973233
ENSG00000165304	MELK	9	36537859	36687680	561	57	1.8434	0.032632	0.243285	470	43	1.2118	0.1128	0.462914	516	49	0.21073	0.41655	0.972177
ENSG00000137571	SLCO5A1	8	70574110	70782299	895	166	1.8434	0.032636	0.243285	705	125	1.2577	0.10425	0.447741	756	135	-0.076476	0.53048	0.972177
ENSG00000109610	SOD3	4	24762085	24812467	246	39	1.8434	0.032638	0.243285	188	25	1.6941	0.045127	0.301914	192	26	-0.37338	0.64557	0.972177
ENSG00000108509	CAMTA2	17	4861287	4925960	216	37	1.8432	0.032649	0.243285	209	35	1.5835	0.056653	0.335601	229	40	0.9223	0.17819	0.950691
ENSG00000149527	PLCH2	1	2372754	2446964	367	79	1.8416	0.032766	0.244058	260	48	1.5881	0.056129	0.333785	281	53	1.2448	0.10659	0.886037
ENSG00000054179	ENTPD2	9	139932550	139983503	184	38	1.8407	0.032831	0.244444	159	30	2.011	0.022161	0.21165	176	35	-1.0603	0.85549	0.972177
ENSG00000166825	ANPEP	15	90318126	90393119	362	73	1.8405	0.032846	0.244457	298	53	2.1976	0.013988	0.164107	311	57	1.9654	0.024687	0.728326
ENSG00000111341	MGP	12	15024115	15073853	197	20	1.84	0.032882	0.244626	170	15	1.4839	0.068917	0.369709	221	21	-0.53862	0.70493	0.972177
ENSG00000100106	TRIOBP	22	38057995	38182563	416	55	1.8391	0.032948	0.245018	383	48	2.1476	0.015873	0.175949	440	60	-1.231	0.89084	0.972177
ENSG00000143106	PSMA5	1	109931653	110004108	198	27	1.8389	0.032962	0.245024	177	22	1.9526	0.025432	0.226801	187	23	-1.2951	0.90235	0.972508
ENSG00000131061	ZNF341	20	32284566	32390075	378	60	1.8386	0.032987	0.245111	305	47	2.1659	0.01516	0.171503	323	50	-0.29518	0.61607	0.972177
ENSG00000078725	BRINP1	9	121918907	122166739	820	129	1.8373	0.03308	0.245686	746	113	1.2818	0.099953	0.439375	794	123	0.87961	0.18953	0.957716
ENSG00000106436	MYL10	7	101246605	101307576	247	46	1.8372	0.033091	0.245686	233	44	2.0809	0.01872	0.192425	249	48	-0.12208	0.54858	0.972177
ENSG00000066136	NFYC	1	41122242	41247275	380	41	1.8356	0.033209	0.246386	328	31	1.8877	0.029536	0.245441	339	33	-0.89404	0.81435	0.972177
ENSG00000151746	BICD1	12	32224713	32546567	1856	171	1.8356	0.033212	0.246386	1647	142	1.2958	0.097519	0.433012	1737	153	0.29671	0.38334	0.972177
ENSG00000091664	SLC17A6	11	22324667	22411049	386	85	1.8351	0.033248	0.246554	300	59	0.93785	0.17416	0.554504	341	68	1.2839	0.09958	0.877061
ENSG00000179142	CYP11B2	8	143981975	144034259	289	32	1.8347	0.033272	0.246633	268	28	2.1348	0.016388	0.178871	340	37	-1.109	0.86628	0.972177
ENSG00000143515	ATP8B2	1	154263036	154333780	249	39	1.8344	0.033295	0.246704	219	32	2.3235	0.010077	0.136106	246	39	1.2301	0.10933	0.886037
ENSG00000163565	IFI16	1	158944682	159034945	493	50	1.8339	0.033334	0.246894	427	42	1.9841	0.02362	0.218121	467	48	-0.50661	0.69379	0.972177
ENSG00000162745	OLFML2B	1	161942982	162029172	382	89	1.8334	0.03337	0.246956	334	75	1.6425	0.050247	0.316371	351	80	0.44381	0.32859	0.972177
ENSG00000138080	EMILIN1	2	27266435	27319271	112	22	1.8332	0.033383	0.246956	92	16	1.5948	0.055381	0.33116	111	21	0.44582	0.32786	0.972177
ENSG00000166133	RPUSD2	15	40826503	40876666	201	21	1.8331	0.033392	0.246956	187	19	1.6932	0.045208	0.302092	210	23	0.71305	0.23791	0.972177
ENSG00000136490	LIMD2	17	61763249	61813527	142	23	1.8331	0.033396	0.246956	135	21	1.7571	0.039453	0.284813	143	23	-1.3308	0.90837	0.972508
ENSG00000137834	SMAD6	15	66959674	67084338	575	108	1.8324	0.033442	0.247165	465	79	2.6834	0.003644	0.077881	474	81	0.82873	0.20363	0.965958
ENSG00000188629	ZNF177	19	9438696	9503293	297	35	1.8323	0.033451	0.247165	243	24	1.7308	0.041743	0.292741	255	27	-0.50974	0.69488	0.972177
ENSG00000160401	CFAP157	9	130434263	130486303	95	16	1.8321	0.033471	0.247214	86	14	2.3206	0.010154	0.136745	122	18	0.69092	0.24481	0.972177
ENSG00000176946	THAP4	2	242513820	242611753	438	50	1.8316	0.033509	0.247395	391	41	1.832	0.033472	0.262518	430	47	-0.10008	0.53986	0.972177
ENSG00000083097	DOPEY1	6	83742385	83891069	396	52	1.8312	0.033539	0.247518	321	38	2.0742	0.019029	0.194115	347	44	0.64455	0.25961	0.972177
ENSG00000033170	FUT8	14	65842310	66220839	1316	99	1.8308	0.033567	0.247534	880	80	0.27861	0.39027	0.762087	961	92	-0.44532	0.67196	0.972177
ENSG00000180176	TH	11	2175159	2228107	362	57	1.8308	0.033568	0.247534	342	53	1.7067	0.043937	0.29967	382	60	-0.89931	0.81576	0.972177
ENSG00000132470	ITGB4	17	73682516	73763899	228	60	1.8304	0.033594	0.247557	156	35	2.2195	0.013226	0.159477	164	37	0.14816	0.44111	0.972177
ENSG00000133193	FAM104A	17	71193492	71263533	335	28	1.8304	0.033598	0.247557	298	22	1.4806	0.069356	0.370468	321	25	1.5914	0.055756	0.822205
ENSG00000170776	AKAP13	15	85888818	86302589	1780	108	1.8299	0.033631	0.247688	1674	99	1.3926	0.081869	0.397856	1781	108	-0.96358	0.83237	0.972177
ENSG00000101349	PAK5	20	9508037	9854687	1514	206	1.8297	0.033645	0.247688	1244	150	2.0627	0.019571	0.197395	1322	160	1.1468	0.12574	0.902774
ENSG00000081026	MAGI3	1	113898087	114238545	977	95	1.8294	0.033672	0.247707	851	75	2.0058	0.022438	0.212861	860	75	-0.74924	0.77314	0.972177
ENSG00000109158	GABRA4	4	46910917	47031424	429	49	1.8289	0.033704	0.247833	386	41	1.4369	0.075374	0.384232	411	45	0.62935	0.26456	0.972177
ENSG00000151414	NEK7	1	198091108	198301550	834	71	1.8288	0.033716	0.247833	771	62	1.8402	0.032872	0.25939	788	64	-1.885	0.97028	0.983551
ENSG00000180353	HCLS1	3	121340246	121414791	209	29	1.8283	0.03375	0.247984	197	26	1.5904	0.055877	0.333146	206	28	-0.48357	0.68566	0.972177
ENSG00000177600	RPLP2	11	773841	837592	324	60	1.8276	0.033804	0.248205	282	49	2.1104	0.017413	0.184569	298	53	-0.98936	0.83876	0.972177
ENSG00000007908	SELE	1	169681781	169738220	449	33	1.8276	0.033807	0.248205	428	30	1.751	0.039971	0.28642	461	34	0.80138	0.21146	0.971022
ENSG00000164399	IL3	5	131361347	131408896	127	15	1.8274	0.033823	0.248224	119	14	1.8346	0.033284	0.261824	147	20	-0.040301	0.51607	0.972177
ENSG00000198837	DENND4B	1	153891977	153954162	106	16	1.827	0.033854	0.248298	90	12	0.92941	0.17634	0.557416	88	11	2.4698	0.0067589	0.561744
ENSG00000162391	FAM151A	1	55064850	55124200	278	50	1.8266	0.033882	0.248298	264	46	1.8039	0.035621	0.270617	290	56	-0.58535	0.72084	0.972177
ENSG00000102786	INTS6	13	51917678	52062275	406	58	1.8265	0.033885	0.248298	303	36	1.704	0.044186	0.29983	321	40	-0.19155	0.57595	0.972177
ENSG00000173744	AGFG1	2	228301853	228435938	593	54	1.8265	0.033887	0.248298	539	45	2.4871	0.0064402	0.106986	552	47	-0.64926	0.74191	0.972177
ENSG00000221986	MYBPHL	1	109824987	109884663	220	46	1.8253	0.033975	0.248844	182	35	2.093	0.018175	0.189793	168	31	-1.1242	0.86954	0.972177
ENSG00000186326	RGS9BP	19	33131313	33179206	287	38	1.8251	0.033996	0.248878	276	36	1.6323	0.051311	0.319467	315	43	-0.051481	0.52053	0.972177
ENSG00000101463	SYNDIG1	20	24414835	24657253	1095	154	1.8249	0.034007	0.248878	777	111	0.64701	0.25881	0.651839	818	118	0.66515	0.25298	0.972177
ENSG00000111231	GPN3	12	110880291	110941667	125	23	1.8247	0.034026	0.248878	99	15	2.5351	0.0056204	0.0988426	101	15	0.87168	0.19169	0.959744
ENSG00000151876	FBXO4	5	41890352	41951672	115	19	1.8245	0.034042	0.248878	89	13	2.2923	0.010944	0.143555	101	16	0.41949	0.33743	0.972177
ENSG00000169994	MYO7B	2	128258378	128405303	609	94	1.8244	0.034047	0.248878	472	66	2.241	0.012513	0.154327	490	69	0.020711	0.49174	0.972177
ENSG00000198791	CNOT7	8	17076737	17139387	257	48	1.8242	0.034063	0.248896	213	37	0.4802	0.31554	0.705507	215	37	-0.60658	0.72793	0.972177
ENSG00000164308	ERAP2	5	96176644	96265420	514	44	1.8235	0.034112	0.24913	477	38	1.9234	0.027217	0.234747	472	37	-0.82844	0.79629	0.972177
ENSG00000069011	PITX1	5	134353424	134404964	174	32	1.8234	0.034122	0.24913	147	25	1.4585	0.072358	0.37832	158	28	0.16466	0.43461	0.972177
ENSG00000108963	DPH1	17	1898431	1957183	280	58	1.8226	0.034179	0.249349	218	39	2.3708	0.0088747	0.127176	252	45	-1.2986	0.90296	0.972508
ENSG00000164970	FAM219A	9	34388182	34493568	362	55	1.822	0.034227	0.2496	302	41	2.4555	0.0070337	0.11266	304	42	-0.0044237	0.50176	0.972177
ENSG00000180549	FUT7	9	139914626	139962292	152	31	1.8215	0.034265	0.249687	129	24	2.007	0.022374	0.212363	149	30	-1.3012	0.90341	0.972508
ENSG00000198833	UBE2J1	6	90026344	90097619	290	60	1.8215	0.034266	0.249687	267	54	2.1612	0.015339	0.172522	286	59	-0.53847	0.70487	0.972177
ENSG00000177752	YIPF7	4	44614354	44688658	423	36	1.8211	0.034294	0.249792	396	32	1.6084	0.053874	0.327067	415	35	0.16144	0.43587	0.972177
ENSG00000138483	CCDC54	3	107061188	107107481	199	43	1.8198	0.034393	0.250415	162	32	0.75305	0.22571	0.616979	162	32	1.4016	0.080513	0.868387
ENSG00000141219	C17orf80	17	71193372	71255098	300	22	1.8196	0.03441	0.25044	271	18	1.4353	0.075597	0.384722	292	21	1.5992	0.054891	0.821789
ENSG00000115520	COQ10B	2	198283231	198349851	153	34	1.8194	0.034428	0.250472	87	16	2.0865	0.018465	0.191056	95	18	0.52412	0.3001	0.972177
ENSG00000168803	ADAL	15	43587872	43656096	177	20	1.8191	0.034449	0.250526	146	14	0.91233	0.1808	0.561605	151	15	1.988	0.023406	0.716091
ENSG00000131910	NR0B2	1	27227975	27275567	122	21	1.8186	0.034483	0.250574	100	15	1.7374	0.041161	0.290715	103	16	0.035499	0.48584	0.972177
ENSG00000275489	C17orf98	17	36981341	37032642	222	45	1.8184	0.034503	0.250574	194	37	2.0932	0.018166	0.189793	225	45	-1.9617	0.9751	0.985316
ENSG00000006459	KDM7A	7	139774546	139911741	439	72	1.8183	0.034507	0.250574	293	40	1.9534	0.025389	0.226801	326	46	-0.99209	0.83942	0.972177
ENSG00000119698	PPP4R4	14	94605649	94756092	478	60	1.8183	0.03451	0.250574	394	44	1.7063	0.043976	0.29973	437	51	0.61306	0.26992	0.972177
ENSG00000188613	NANOS1	10	120754228	120803854	203	40	1.818	0.034533	0.250643	175	32	1.512	0.065262	0.360703	197	36	0.78868	0.21515	0.972024
ENSG00000161021	MAML1	5	179124833	179218035	362	48	1.8175	0.034572	0.250827	291	35	1.5863	0.056332	0.334344	369	46	1.9311	0.026738	0.746982
ENSG00000164654	MIOS	7	7571522	7657112	435	57	1.8166	0.034636	0.251193	341	43	1.8595	0.03148	0.254144	411	52	-0.49477	0.68962	0.972177
ENSG00000184530	C6orf58	6	127863319	127922963	337	34	1.8158	0.034703	0.251481	292	26	1.2656	0.10283	0.445457	307	29	0.86189	0.19437	0.961973
ENSG00000111229	ARPC3	12	110862695	110923222	135	21	1.8154	0.034732	0.251592	108	14	2.632	0.0042446	0.0848137	112	15	0.98511	0.16229	0.938478
ENSG00000168065	SLC22A11	11	64288098	64349002	210	38	1.813	0.03492	0.252751	171	29	1.2431	0.10691	0.451433	182	32	1.6834	0.046146	0.810054
ENSG00000151632	AKR1C2	10	5019967	5095225	623	89	1.8128	0.034929	0.252751	545	72	1.5591	0.059492	0.343257	566	76	2.4997	0.0062143	0.553115
ENSG00000151632	AKR1C2	10	5019967	5095225	623	89	1.8128	0.034929	0.252751	545	72	1.5591	0.059492	0.343257	413	54	-0.38032	0.64815	0.972177
ENSG00000135476	ESPL1	12	53627083	53697427	202	33	1.8128	0.034933	0.252751	190	30	1.4874	0.068457	0.368767	203	33	1.618	0.052836	0.820252
ENSG00000189052	CGB5	19	49512102	49558568	434	88	1.8122	0.034975	0.252786	216	41	2.5152	0.0059476	0.1025	236	47	-0.3602	0.64065	0.972177
ENSG00000165731	RET	10	43537517	43635799	496	70	1.8122	0.034979	0.252786	405	51	1.8493	0.032206	0.2566	413	52	-1.3063	0.90427	0.972508
ENSG00000198746	GPATCH3	1	27206979	27261962	120	21	1.8119	0.034999	0.252831	98	15	1.5604	0.059337	0.342925	103	16	0.31566	0.37613	0.972177
ENSG00000160688	FLAD1	1	154920770	154975587	102	25	1.8117	0.035016	0.252855	86	19	2.3341	0.0097941	0.134054	100	23	1.4946	0.067505	0.859977
ENSG00000136463	TACO1	17	61643231	61695725	134	30	1.8114	0.035042	0.252944	108	23	1.4721	0.070494	0.374053	151	32	0.83171	0.20279	0.964593
ENSG00000178878	APOLD1	12	12843851	12954400	452	115	1.8111	0.035064	0.253004	312	73	1.7513	0.03995	0.28642	323	76	-0.014704	0.50587	0.972177
ENSG00000213341	CHUK	10	101938123	102024367	257	26	1.8108	0.035087	0.253071	242	24	1.4891	0.068234	0.368347	308	33	-0.77217	0.77999	0.972177
ENSG00000214655	ZSWIM8	10	75510334	75571556	72	13	1.8106	0.035102	0.25308	68	12	1.6788	0.046595	0.306688	70	12	-0.063538	0.52533	0.972177
ENSG00000164929	BAALC	8	104117921	104252533	650	105	1.8102	0.035134	0.253171	589	90	2.104	0.017688	0.18685	640	100	0.79118	0.21442	0.971987
ENSG00000151883	PARP8	5	49926733	50152356	650	59	1.8101	0.035142	0.253171	518	44	1.2123	0.1127	0.462914	597	53	1.7661	0.038692	0.791056
ENSG00000186298	PPP1CC	12	111147613	111215783	186	24	1.8091	0.035221	0.253641	163	19	2.4351	0.0074433	0.115363	186	22	0.49714	0.30955	0.972177
ENSG00000108666	C17orf75	17	30645460	30712066	140	31	1.8085	0.035263	0.253844	121	24	1.6379	0.05072	0.317288	129	26	-0.57902	0.71871	0.972177
ENSG00000137869	CYP19A1	15	51490254	51665795	783	98	1.8082	0.035286	0.253911	645	73	2.1164	0.017156	0.183014	701	82	-0.22137	0.5876	0.972177
ENSG00000124193	SRSF6	20	42051504	42102245	248	54	1.8079	0.035312	0.253999	236	50	1.8524	0.031984	0.256001	257	56	2.6996	0.0034712	0.522956
ENSG00000168589	DYNLRB2	16	80539854	80594713	367	68	1.8073	0.035354	0.254196	301	53	1.7191	0.0428	0.295858	309	55	-1.1637	0.87772	0.972177
ENSG00000149679	CABLES2	20	60953686	61017339	404	74	1.8072	0.035367	0.254196	364	64	1.6955	0.044992	0.301867	386	69	-0.14738	0.55858	0.972177
ENSG00000159147	DONSON	21	34927165	34996019	119	37	1.807	0.035381	0.254198	101	29	2.0556	0.019912	0.199586	105	30	-0.53589	0.70398	0.972177
ENSG00000100348	TXN2	22	36853083	36913072	316	44	1.8067	0.035408	0.254293	295	39	1.9761	0.024073	0.220098	302	41	-0.58014	0.71909	0.972177
ENSG00000119522	DENND1A	9	126131933	126727423	2066	140	1.8064	0.035429	0.254344	1702	116	1.5507	0.060482	0.345553	1739	124	0.17214	0.43166	0.972177
ENSG00000085999	RAD54L	1	46678367	46754145	134	37	1.8062	0.035447	0.254375	95	25	2.0042	0.022527	0.213478	115	30	-0.60416	0.72713	0.972177
ENSG00000184465	WDR27	6	169847303	170137159	1367	91	1.8058	0.035475	0.254477	1106	68	1.7343	0.041429	0.291734	1266	77	-0.56098	0.71259	0.972177
ENSG00000111711	GOLT1B	12	21619699	21681337	299	51	1.8028	0.035711	0.256006	282	47	2.2648	0.011764	0.149159	284	47	-0.31331	0.62298	0.972177
ENSG00000058335	RASGRF1	15	79242289	79418215	761	168	1.8027	0.035716	0.256006	534	106	0.78865	0.21516	0.607028	543	110	3.5157	0.00021933	0.323523
ENSG00000229937	PRPS1L1	7	18056397	18102486	208	49	1.802	0.035775	0.25633	153	31	1.394	0.081656	0.39724	175	38	-1.5693	0.94171	0.974336
ENSG00000149480	MTA2	11	62350675	62404312	92	16	1.8015	0.035809	0.256474	73	10	1.6686	0.047598	0.309202	79	12	0.21567	0.41462	0.972177
ENSG00000127080	IPPK	9	95365466	95467547	345	36	1.8003	0.035909	0.25709	292	26	1.4396	0.074995	0.383294	310	29	-0.74739	0.77259	0.972177
ENSG00000100519	PSMC6	14	53138894	53204716	180	41	1.7994	0.035974	0.257449	153	32	1.9371	0.026364	0.231103	161	34	-2.6728	0.99624	0.996403
ENSG00000116062	MSH6	2	47975221	48044092	222	38	1.7993	0.035987	0.257449	182	27	1.5024	0.066495	0.36362	233	33	-0.87479	0.80916	0.972177
ENSG00000158769	F11R	1	160955001	161026133	253	34	1.7988	0.036024	0.257613	202	23	1.7689	0.038452	0.281223	202	23	-1.3471	0.91102	0.972508
ENSG00000104826	LHB	19	49509237	49555350	414	81	1.7982	0.036071	0.25785	209	36	2.3456	0.0094984	0.132067	229	42	-0.4907	0.68818	0.972177
ENSG00000146776	ATXN7L1	7	105234932	105552046	1214	222	1.7979	0.036099	0.25795	1000	200	1.4435	0.07444	0.381901	1017	177	0.20754	0.41779	0.972177
ENSG00000137817	PARP6	15	72523522	72599885	194	33	1.797	0.036169	0.258314	182	30	1.421	0.077657	0.388568	212	35	0.3183	0.37513	0.972177
ENSG00000149503	INCENP	11	61856445	61930635	458	42	1.7968	0.036183	0.258314	436	38	1.2602	0.1038	0.446991	471	43	1.4399	0.07495	0.865872
ENSG00000146013	GFRA3	5	137578069	137645544	156	27	1.7967	0.036192	0.258314	137	22	1.7102	0.043617	0.29875	146	24	-0.11835	0.54711	0.972177
ENSG00000141526	SLC16A3	17	80151282	80207375	255	46	1.7963	0.036222	0.258343	187	29	1.8676	0.030906	0.251659	209	34	-0.174	0.56907	0.972177
ENSG00000144021	CIAO1	2	96896884	96949917	85	25	1.796	0.036245	0.258343	72	19	1.9694	0.024453	0.222166	69	18	-0.38781	0.65092	0.972177
ENSG00000262664	OVCA2	17	1910277	1956725	215	49	1.7959	0.036257	0.258343	168	33	2.4099	0.0079792	0.120037	188	39	-1.0128	0.84442	0.972177
ENSG00000107833	NPM3	10	103531082	103578170	67	18	1.7958	0.03626	0.258343	56	13	1.8201	0.034372	0.26565	76	19	-0.36918	0.644	0.972177
ENSG00000274286	ADRA2B	2	96768623	96817281	93	19	1.7954	0.036296	0.258343	74	13	2.1592	0.015419	0.17321	74	13	-0.060148	0.52398	0.972177
ENSG00000051180	RAD51	15	40952327	41034356	242	29	1.7954	0.036299	0.258343	216	23	1.9309	0.026745	0.232307	250	29	0.43279	0.33258	0.972177
ENSG00000119888	EPCAM	2	47561287	47624167	310	65	1.7953	0.036305	0.258343	216	46	0.53229	0.29726	0.69027	228	49	0.58306	0.27993	0.972177
ENSG00000166446	CDYL2	16	80627675	80873175	1558	145	1.7952	0.036308	0.258343	1416	123	1.7943	0.036386	0.273608	1547	142	-0.6907	0.75512	0.972177
ENSG00000104611	SH2D4A	8	19136081	19263729	700	118	1.795	0.03633	0.2584	595	95	1.2918	0.098216	0.435065	617	98	0.17101	0.43211	0.972177
ENSG00000263002	ZNF234	19	44610710	44674462	205	31	1.7941	0.036401	0.258805	197	29	2.1476	0.015874	0.175949	224	35	-0.27382	0.60789	0.972177
ENSG00000187094	CCK	3	42289315	42342662	283	49	1.7932	0.036474	0.259131	236	37	1.6791	0.046563	0.306626	258	42	0.74074	0.22942	0.972177
ENSG00000113302	IL12B	5	158731791	158792481	175	37	1.7931	0.036475	0.259131	145	29	1.9144	0.027782	0.237287	164	34	0.63524	0.26263	0.972177
ENSG00000265763	ZNF488	10	48320029	48383866	270	67	1.7914	0.036612	0.259868	153	38	0.39337	0.34702	0.728966	154	38	0.38967	0.34839	0.972177
ENSG00000177674	AGTRAP	1	11761142	11820828	307	93	1.7914	0.036616	0.259868	198	58	1.004	0.15769	0.530557	204	60	3.3688	0.0003775	0.323523
ENSG00000103043	VAC14	16	70711342	70870074	581	82	1.7913	0.036621	0.259868	520	70	1.0245	0.1528	0.52365	542	71	1.8796	0.030084	0.760583
ENSG00000105643	ARRDC2	19	18076944	18134911	223	47	1.7899	0.036734	0.26057	189	38	1.8497	0.032178	0.2566	193	39	-1.3264	0.90765	0.972508
ENSG00000011021	CLCN6	1	11831153	11913201	531	41	1.7894	0.036776	0.260768	487	35	1.8714	0.030646	0.250073	498	37	-1.7287	0.95806	0.978021
ENSG00000107625	DDX50	10	70626034	70716603	352	47	1.7888	0.036824	0.261008	325	41	2.1499	0.015782	0.175575	352	45	-1.1412	0.87311	0.972177
ENSG00000136295	TTYH3	7	2636603	2714436	412	86	1.7879	0.036898	0.261432	366	73	1.6111	0.053574	0.326583	396	79	-0.19841	0.57864	0.972177
ENSG00000104812	GYS1	19	49461382	49531610	324	62	1.7876	0.036924	0.261515	254	43	2.2295	0.012891	0.157175	306	56	-0.36314	0.64175	0.972177
ENSG00000180921	FAM83H	8	144796103	144857710	254	35	1.7869	0.036975	0.261632	245	33	1.7393	0.040991	0.28998	280	39	-1.375	0.91543	0.972508
ENSG00000156510	HKDC1	10	70945059	71037315	474	82	1.7869	0.036979	0.261632	392	63	1.6304	0.051506	0.319961	395	64	0.56085	0.28745	0.972177
ENSG00000168685	IL7R	5	35821977	35889705	296	36	1.7868	0.036983	0.261632	268	30	1.2166	0.11187	0.461586	344	43	0.62538	0.26586	0.972177
ENSG00000197044	ZNF441	19	11842815	11904893	320	29	1.7861	0.037042	0.261949	309	27	1.4973	0.067162	0.364993	339	31	-0.57904	0.71872	0.972177
ENSG00000119632	IFI27L2	14	94584118	94630957	194	35	1.7858	0.037069	0.262039	150	24	1.4446	0.074288	0.381866	150	24	0.84486	0.19909	0.961973
ENSG00000142949	PTPRF	1	43956708	44099343	517	61	1.7851	0.037121	0.262307	477	53	2.3854	0.0085312	0.125036	524	60	-0.59861	0.72528	0.972177
ENSG00000189376	C8orf76	8	124222196	124288656	155	26	1.7848	0.03715	0.262411	132	20	0.99339	0.16026	0.534577	144	22	0.31063	0.37804	0.972177
ENSG00000186191	BPIFB4	20	31634318	31709557	362	57	1.7844	0.037183	0.26242	318	46	1.2006	0.11496	0.467033	334	50	-0.58588	0.72102	0.972177
ENSG00000124092	CTCFL	20	56061021	56135708	400	74	1.7843	0.037186	0.26242	313	51	1.6652	0.047939	0.310323	337	57	-1.2768	0.89915	0.972508
ENSG00000153551	CMTM7	3	32398163	32506333	657	110	1.7842	0.037194	0.26242	542	83	1.9923	0.02317	0.216426	561	88	1.1364	0.1279	0.903871
ENSG00000128891	C15orf57	15	40814083	40892252	303	30	1.784	0.03721	0.262433	280	25	1.7255	0.042218	0.293877	321	32	0.49923	0.30881	0.972177
ENSG00000168301	KCTD6	3	58442823	58498087	145	35	1.7832	0.037279	0.262601	133	31	1.3563	0.087506	0.412202	142	34	-0.67743	0.75093	0.972177
ENSG00000269855	RNF225	19	58872457	58918446	218	35	1.7832	0.03728	0.262601	186	28	1.9684	0.024511	0.222446	203	32	-0.15768	0.56265	0.972177
ENSG00000101400	SNTA1	20	31985763	32066698	220	42	1.7832	0.03728	0.262601	130	21	1.3374	0.090541	0.41795	157	23	-1.4115	0.92096	0.972932
ENSG00000143398	PIP5K1A	1	151136021	151232007	187	33	1.7829	0.037299	0.262601	157	25	1.998	0.022856	0.215384	195	33	-0.42834	0.6658	0.972177
ENSG00000106031	HOXA13	7	27226499	27274725	168	40	1.7829	0.037305	0.262601	151	35	2.315	0.010306	0.138287	167	39	-0.86017	0.80515	0.972177
ENSG00000055070	SZRD1	1	16658525	16734643	364	46	1.7817	0.037401	0.263176	317	38	1.6608	0.048381	0.311773	334	41	-0.66659	0.74748	0.972177
ENSG00000114812	VIPR1	3	42495791	42589065	391	78	1.781	0.037455	0.263456	344	66	1.1842	0.11817	0.4699	370	73	1.334	0.091097	0.877061
ENSG00000055118	KCNH2	7	150632044	150710402	293	67	1.7807	0.03748	0.263531	214	45	1.8405	0.032846	0.25939	249	54	-1.0336	0.84933	0.972177
ENSG00000168806	LCMT2	15	43609974	43657820	136	17	1.78	0.037539	0.263846	114	13	0.83149	0.20285	0.590847	116	13	1.9833	0.023666	0.717791
ENSG00000214226	C17orf67	17	54859274	54946256	311	40	1.7793	0.037593	0.264024	218	22	1.9099	0.02807	0.23831	225	22	-1.0913	0.86242	0.972177
ENSG00000119929	CUTC	10	101456958	101525894	150	29	1.7787	0.037643	0.264219	116	22	1.9747	0.024151	0.220701	147	28	-0.0099914	0.50399	0.972177
ENSG00000158019	BRE	2	28078482	28571768	1398	121	1.7786	0.037656	0.264219	1185	98	1.7662	0.038677	0.281964	1331	111	-0.6665	0.74746	0.972177
ENSG00000100285	NEFH	22	29841181	29897279	253	55	1.7784	0.03767	0.264219	187	37	1.3915	0.082037	0.398066	195	38	1.0343	0.15049	0.92971
ENSG00000100418	DESI1	22	41984032	42052079	253	31	1.7783	0.037678	0.264219	240	28	0.98721	0.16177	0.536699	287	35	1.3706	0.085253	0.870936
ENSG00000179335	CLK3	15	74863327	74932542	149	23	1.777	0.037784	0.264744	128	18	1.9808	0.023807	0.21897	130	18	-0.40374	0.6568	0.972177
ENSG00000249931	GOLGA8K	15	32671801	32731181	14	8	1.7769	0.037796	0.264744	3	2	1.5103	0.065477	0.360946	3	2	-2.3229	0.98991	0.992177
ENSG00000276966	HIST1H4E	6	26169873	26215249	204	19	1.7769	0.037796	0.264744	206	20	1.0789	0.14032	0.507218	216	22	0.88227	0.18882	0.957716
ENSG00000158796	DEDD	1	161080767	161138192	119	24	1.7754	0.037919	0.265315	91	15	1.4649	0.071478	0.376025	89	15	-0.85933	0.80492	0.972177
ENSG00000168394	TAP1	6	32802986	32856748	430	41	1.7753	0.037924	0.265315	430	41	1.9651	0.0247	0.223592	456	46	-0.71511	0.76273	0.972177
ENSG00000168993	CPLX1	4	768745	854945	506	77	1.7752	0.037935	0.265315	434	60	1.4196	0.077867	0.388583	446	63	-0.096198	0.53832	0.972177
ENSG00000176153	GPX2	14	65395870	65444623	176	29	1.7745	0.03799	0.265589	174	29	1.7419	0.040759	0.28892	176	29	-0.31694	0.62436	0.972177
ENSG00000095015	MAP3K1	5	56075900	56201979	540	59	1.7743	0.038003	0.265589	455	46	1.6476	0.049712	0.315284	466	48	0.028453	0.48865	0.972177
ENSG00000224940	PRRT4	7	127980379	128036739	225	67	1.7739	0.038041	0.265754	151	42	1.4924	0.0678	0.367484	156	44	0.88072	0.18924	0.957716
ENSG00000188191	PRKAR1B	7	578834	802313	1265	156	1.7735	0.038074	0.265884	1051	118	1.6927	0.045258	0.302217	1083	126	0.80872	0.20934	0.967724
ENSG00000242866	STRC	15	43881685	44037286	299	33	1.7727	0.038142	0.266258	245	23	0.78114	0.21736	0.609641	270	27	2.2282	0.012933	0.637288
ENSG00000143768	LEFTY2	1	226114298	226164083	182	57	1.7717	0.038218	0.266272	120	38	1.3968	0.081241	0.396268	128	41	0.33462	0.36896	0.972177
ENSG00000115524	SF3B1	2	198246698	198334815	197	39	1.7717	0.038221	0.266272	109	18	2.1248	0.0168	0.180672	116	20	0.68297	0.24731	0.972177
ENSG00000118307	CASC1	12	25251223	25383096	573	56	1.7716	0.038228	0.266272	547	52	0.74493	0.22816	0.61911	549	52	2.0628	0.019565	0.690992
ENSG00000140750	ARHGAP17	16	24920710	25061695	598	80	1.7716	0.038232	0.266272	482	59	2.0134	0.022036	0.211089	497	61	-1.6908	0.95456	0.977064
ENSG00000103599	IQCH	15	67512138	67804142	675	68	1.7715	0.038236	0.266272	479	37	1.9218	0.027314	0.234936	544	46	-1.1558	0.87611	0.972177
ENSG00000165516	KLHDC2	14	50199787	50259856	157	23	1.7714	0.038244	0.266272	85	20	1.5542	0.060063	0.344181	85	19	0.18478	0.4267	0.972177
ENSG00000153820	SPHKAP	2	228834670	229081836	1247	96	1.7714	0.038245	0.266272	1037	73	0.89141	0.18635	0.568587	1069	74	0.67615	0.24947	0.972177
ENSG00000161981	SNRNP25	16	68829	117669	232	45	1.7709	0.038286	0.266397	150	22	0.57225	0.28357	0.677062	150	22	-1.0943	0.8631	0.972177
ENSG00000173404	INSM1	20	20313765	20361593	145	45	1.7703	0.038338	0.266397	85	26	1.5594	0.059447	0.343128	94	28	0.50462	0.30691	0.972177
ENSG00000197702	PARVA	11	12362988	12566903	1041	141	1.7703	0.03834	0.266397	939	147	2.0169	0.021851	0.210191	991	156	0.45389	0.32495	0.972177
ENSG00000255398	HCAR3	12	123189303	123236439	175	28	1.7703	0.038342	0.266397	156	23	1.3869	0.08273	0.399616	159	23	0.70571	0.24018	0.972177
ENSG00000035664	DAPK2	15	64189235	64398614	945	116	1.77	0.03836	0.266397	855	103	1.7401	0.040919	0.28972	899	110	-0.77567	0.78103	0.972177
ENSG00000047315	POLR2B	4	57809944	57907334	411	57	1.77	0.038364	0.266397	379	50	1.7662	0.038679	0.281964	397	54	0.94838	0.17147	0.945619
ENSG00000271321	CTAGE6	7	143442182	143489843	21	12	1.7683	0.038502	0.266889	10	6	2.332	0.0098512	0.134436	9	5	1.2866	0.09911	0.877061
ENSG00000204767	FAM196B	5	169280719	169442744	601	121	1.7683	0.038505	0.266889	521	103	2.2113	0.013507	0.160957	560	112	-0.79113	0.78557	0.972177
ENSG00000275465	RP11-569G13.3	9	98858943	98913693	287	63	1.7683	0.038506	0.266889	219	49	1.5045	0.066225	0.363106	238	54	0.65054	0.25767	0.972177
ENSG00000164284	GRPEL2	5	148689364	148744146	139	34	1.7682	0.03851	0.266889	120	27	1.792	0.036564	0.274386	124	28	-0.19045	0.57552	0.972177
ENSG00000106211	HSPB1	7	75896875	75943614	167	37	1.768	0.038527	0.266889	166	36	1.4794	0.069512	0.371194	177	39	1.6976	0.044789	0.808809
ENSG00000141084	RANBP10	16	67746973	67875788	236	33	1.7678	0.038548	0.266889	211	27	1.2906	0.098414	0.435476	240	32	-0.9281	0.82332	0.972177
ENSG00000132911	NMUR2	5	151761102	151819840	251	11	1.7677	0.038553	0.266889	239	10	1.4464	0.074039	0.381375	256	12	0.5203	0.30143	0.972177
ENSG00000129422	MTUS1	8	17491303	17693729	1636	177	1.7674	0.03858	0.266889	1446	149	2.1643	0.01522	0.171707	1542	162	-0.77755	0.78158	0.972177
ENSG00000186130	ZBTB6	9	125660335	125711365	121	26	1.7674	0.038581	0.266889	109	22	1.3318	0.091457	0.419638	118	25	1.3401	0.09011	0.876874
ENSG00000108588	CCDC47	17	61812610	61886088	243	26	1.7672	0.038594	0.266889	232	24	1.5359	0.062285	0.35134	247	26	-0.67724	0.75087	0.972177
ENSG00000088832	FKBP1A	20	1339621	1408816	362	54	1.767	0.038611	0.266906	303	41	1.6053	0.054211	0.328182	336	47	-0.18529	0.5735	0.972177
ENSG00000164749	HNF4G	8	76417203	76489069	331	39	1.7668	0.038631	0.266945	314	35	1.1658	0.12184	0.477275	351	42	0.83262	0.20253	0.964593
ENSG00000156381	ANKRD9	14	102963179	103011128	242	56	1.7662	0.038685	0.267218	196	41	1.4461	0.074076	0.381375	209	45	1.1592	0.12319	0.893893
ENSG00000206140	TMEM191C	22	21786459	21834224	54	24	1.7657	0.038722	0.267325	21	7	0.90958	0.18152	0.562942	31	9	-1.543	0.93858	0.973959
ENSG00000206140	TMEM191C	22	21786459	21834224	54	24	1.7657	0.038722	0.267325	21	7	0.90958	0.18152	0.562942	31	9	-1.543	0.93858	0.973959
ENSG00000125462	C1orf61	1	156364048	156461441	288	78	1.7656	0.038731	0.267325	169	44	2.1367	0.016311	0.178549	178	45	-0.23956	0.59466	0.972177
ENSG00000101200	AVP	20	3053202	3100370	220	77	1.7653	0.038758	0.267325	134	43	1.8777	0.030211	0.248805	140	45	0.30535	0.38005	0.972177
ENSG00000129965	INS-IGF2	11	2140342	2217439	449	78	1.7652	0.038763	0.267325	416	71	1.6596	0.048496	0.312033	449	78	-1.3254	0.90747	0.972508
ENSG00000185130	HIST1H2BL	6	27765257	27810709	126	24	1.7651	0.038773	0.267325	125	24	1.4031	0.08029	0.393191	138	28	0.035417	0.48587	0.972177
ENSG00000137822	TUBGCP4	15	43628257	43708258	231	22	1.7646	0.038812	0.267494	186	15	0.81511	0.2075	0.596935	191	16	1.9357	0.02645	0.744489
ENSG00000109805	NCAPG	4	17777436	17856488	214	27	1.7644	0.03883	0.267518	196	23	1.6536	0.049108	0.313388	208	25	-0.060247	0.52402	0.972177
ENSG00000187003	ACTL7A	9	111589603	111636035	267	43	1.7637	0.03889	0.267762	254	39	1.4262	0.076911	0.387165	269	43	0.49001	0.31206	0.972177
ENSG00000181562	EDDM3A	14	21179099	21226539	387	71	1.7636	0.038902	0.267762	363	64	1.7986	0.036043	0.271917	371	66	1.6379	0.050722	0.820252
ENSG00000136694	IL36A	2	113728038	113776221	152	28	1.7634	0.038919	0.267762	145	26	2.0074	0.022351	0.212363	166	32	-0.31223	0.62257	0.972177
ENSG00000189403	HMGB1	13	31022877	31226942	693	143	1.7632	0.038935	0.267762	499	106	1.4494	0.073618	0.380966	519	111	-0.5763	0.7178	0.972177
ENSG00000110002	VWA5A	11	123951111	124027619	340	73	1.7631	0.038938	0.267762	332	71	2.0198	0.021702	0.209286	371	81	-2.1251	0.98321	0.988913
ENSG00000182985	CADM1	11	115029933	115410241	953	140	1.7628	0.038969	0.26781	778	107	2.3029	0.010641	0.141354	878	123	0.30114	0.38165	0.972177
ENSG00000115263	GCG	2	162989379	163043914	162	36	1.7627	0.038974	0.26781	112	20	1.8234	0.034118	0.264478	111	20	-0.48708	0.6869	0.972177
ENSG00000058404	CAMK2B	7	44246749	44400230	506	79	1.7624	0.038997	0.267868	408	57	1.1475	0.12559	0.483128	431	61	-0.83987	0.79951	0.972177
ENSG00000136888	ATP6V1G1	9	117314994	117371152	279	48	1.7617	0.039057	0.268136	236	38	1.0993	0.13581	0.499906	240	39	1.6999	0.044577	0.808194
ENSG00000107816	LZTS2	10	102721864	102777593	144	29	1.76	0.039203	0.268945	119	21	1.0766	0.14082	0.507497	123	22	0.64901	0.25817	0.972177
ENSG00000154721	JAM2	21	26976594	27099874	508	66	1.7599	0.039212	0.268945	456	55	1.6578	0.048677	0.312267	482	60	-1.3274	0.90781	0.972508
ENSG00000151575	TEX9	15	56501207	56749032	1098	60	1.757	0.039456	0.270438	981	70	1.5973	0.055095	0.330624	1014	49	0.28325	0.38849	0.972177
ENSG00000165891	E2F7	12	77405026	77494360	473	91	1.757	0.039459	0.270438	374	65	1.1586	0.1233	0.478928	394	70	1.0999	0.13568	0.917175
ENSG00000163807	KIAA1143	3	44780236	44838173	87	15	1.7567	0.039485	0.270516	83	14	1.4559	0.072709	0.379299	127	17	-1.0781	0.8595	0.972177
ENSG00000170561	IRX2	5	2736279	2786769	330	64	1.756	0.039548	0.270847	255	43	1.6098	0.053718	0.326765	258	44	0.593	0.27659	0.972177
ENSG00000130383	FUT5	19	5855837	5905551	285	50	1.7556	0.039577	0.270945	258	43	1.4632	0.071708	0.376804	277	47	1.4834	0.068984	0.860826
ENSG00000213402	PTPRCAP	11	67192981	67240153	138	22	1.7553	0.039605	0.271036	125	18	1.8201	0.034376	0.26565	128	18	1.4151	0.078526	0.868387
ENSG00000179604	CDC42EP4	17	71269763	71343314	313	74	1.755	0.039631	0.27106	245	54	1.4909	0.06799	0.368189	248	55	-1.0787	0.85965	0.972177
ENSG00000139193	CD27	12	6519051	6570884	231	58	1.7549	0.039638	0.27106	199	47	0.99116	0.1608	0.535192	204	48	0.90642	0.18236	0.953965
ENSG00000117834	SLC5A9	1	48653339	48724316	350	46	1.7546	0.039667	0.27106	340	43	1.0519	0.14643	0.516076	368	49	1.1257	0.13016	0.90652
ENSG00000100490	CDKL1	14	50786122	50918179	428	70	1.7545	0.039674	0.27106	376	58	2.4481	0.007181	0.11377	428	70	-1.5016	0.93341	0.973294
ENSG00000198742	SMURF1	7	98615058	98776743	562	96	1.7544	0.039682	0.27106	431	70	1.4404	0.074881	0.382991	536	75	-1.1424	0.87336	0.972177
ENSG00000165879	FRAT1	10	99044022	99091672	245	28	1.754	0.039715	0.271185	235	26	0.9893	0.16126	0.535779	236	26	0.92879	0.1765	0.950045
ENSG00000090060	PAPOLA	14	96933713	97043453	335	53	1.7536	0.039749	0.27123	245	34	0.88613	0.18777	0.569617	238	32	1.623	0.052294	0.820252
ENSG00000171840	NINJ2	12	663462	807755	771	116	1.7536	0.039751	0.27123	664	92	2.0235	0.021508	0.20811	702	99	0.47949	0.31579	0.972177
ENSG00000112769	LAMA4	6	112419134	112610924	799	109	1.7533	0.039774	0.271287	698	90	1.9545	0.02532	0.226779	744	97	-0.16398	0.56513	0.972177
ENSG00000204920	ZNF155	19	44437014	44512477	382	45	1.7526	0.039832	0.27139	336	38	2.7351	0.0031183	0.0704889	387	47	0.4751	0.31736	0.972177
ENSG00000184647	PRSS55	8	10348030	10421676	585	70	1.7526	0.03984	0.27139	524	59	1.0188	0.15414	0.525388	579	67	1.8476	0.032332	0.770541
ENSG00000154262	ABCA6	17	67064847	67173015	318	34	1.7525	0.039848	0.27139	280	27	1.6482	0.049652	0.315284	318	32	-0.81918	0.79366	0.972177
ENSG00000137497	NUMA1	11	71703910	71826732	350	26	1.752	0.03989	0.271437	332	23	1.4764	0.069913	0.372903	357	26	0.77753	0.21842	0.972177
ENSG00000260063	RP5-968P14.2	1	27008623	27057896	93	11	1.7519	0.039892	0.271437	77	7	1.323	0.092917	0.422384	80	8	0.62721	0.26526	0.972177
ENSG00000081189	MEF2C	5	88004058	88234922	512	64	1.7519	0.039899	0.271437	463	54	1.7179	0.042911	0.295975	480	58	-0.43042	0.66656	0.972177
ENSG00000134548	SPX	12	21644256	21694210	248	46	1.751	0.039969	0.271735	231	42	2.0737	0.019054	0.194155	232	42	-0.37173	0.64495	0.972177
ENSG00000130950	NUTM2F	9	97070478	97125926	202	38	1.7508	0.039986	0.271735	187	34	0.9793	0.16372	0.53938	194	36	1.3467	0.089041	0.874396
ENSG00000108175	ZMIZ1	10	80793751	81086285	1311	234	1.7508	0.039987	0.271735	1134	187	1.6218	0.052418	0.323192	1203	205	1.6836	0.046126	0.810054
ENSG00000112212	TSPO2	6	40975237	41022076	158	20	1.7504	0.040027	0.271806	145	17	1.8901	0.029373	0.244638	146	17	-0.18989	0.5753	0.972177
ENSG00000101076	HNF4A	20	42949441	43071485	596	106	1.7498	0.040076	0.272039	363	55	1.9537	0.025368	0.226779	385	60	0.36265	0.35843	0.972177
ENSG00000160716	CHRNB2	1	154505257	154562354	172	31	1.7495	0.0401	0.272065	152	28	1.5639	0.058915	0.341692	161	30	-0.20287	0.58038	0.972177
ENSG00000185523	SPATA45	1	212993483	213055991	386	28	1.7494	0.040115	0.272065	380	27	1.7512	0.039955	0.28642	390	28	-0.43509	0.66825	0.972177
ENSG00000163348	PYGO2	1	154919502	154969258	85	21	1.7492	0.040124	0.272065	74	16	2.3906	0.0084102	0.124228	88	20	1.4726	0.070428	0.860826
ENSG00000148343	MIGA2	9	131763899	131844361	197	43	1.7486	0.040178	0.27217	177	37	1.3194	0.093513	0.423498	199	42	1.1783	0.11934	0.892732
ENSG00000164466	SFXN1	5	174870514	174966745	504	69	1.7486	0.040182	0.27217	474	62	2.1209	0.016966	0.181749	505	67	0.023627	0.49058	0.972177
ENSG00000132388	UBE2G1	17	4162512	4304969	542	58	1.7484	0.040196	0.27217	440	46	1.8725	0.030566	0.24983	481	51	1.054	0.14593	0.92655
ENSG00000176953	NFATC2IP	16	28927318	28987786	133	30	1.7481	0.04022	0.27217	121	26	1.5162	0.064731	0.35909	131	28	0.21916	0.41326	0.972177
ENSG00000116560	SFPQ	1	35631981	35693766	227	30	1.7481	0.040222	0.27217	212	27	2.0797	0.018778	0.192621	246	34	-1.3946	0.91844	0.972609
ENSG00000065413	ANKRD44	2	197821741	198210521	1470	138	1.748	0.040228	0.27217	1257	118	2.0014	0.022674	0.214026	1266	117	0.83775	0.20108	0.964151
ENSG00000145526	CDH18	5	19463140	20610972	4719	243	1.7472	0.040302	0.272491	4182	208	1.8915	0.029279	0.244629	4788	242	-0.85054	0.80249	0.972177
ENSG00000157833	GAREM2	2	26360960	26422532	223	36	1.7472	0.040305	0.272491	182	26	1.3096	0.095167	0.427665	199	30	0.091617	0.4635	0.972177
ENSG00000130811	EIF3G	19	10215690	10265599	164	44	1.7467	0.040345	0.272661	123	29	0.9076	0.18204	0.563556	118	27	-0.1502	0.5597	0.972177
ENSG00000154229	PRKCA	17	64263760	64816862	2678	278	1.746	0.040407	0.272948	2228	216	2.2244	0.013061	0.158639	2450	234	-0.58102	0.71939	0.972177
ENSG00000136935	GOLGA1	9	127630573	127738386	297	42	1.7459	0.040417	0.272948	243	32	1.6481	0.049667	0.315284	261	35	0.95315	0.17026	0.945518
ENSG00000164975	SNAPC3	9	15387694	15476747	435	42	1.7453	0.040464	0.273119	400	36	1.8429	0.032671	0.258658	455	43	-0.28202	0.61104	0.972177
ENSG00000115541	HSPE1	2	198329721	198378187	124	30	1.7452	0.040472	0.273119	78	14	1.7431	0.040656	0.288684	84	16	0.32082	0.37417	0.972177
ENSG00000163877	SNIP1	1	37990050	38054945	190	30	1.7447	0.040522	0.273184	156	21	1.557	0.059734	0.344007	173	24	-0.74471	0.77178	0.972177
ENSG00000169490	TM2D2	8	38836327	38889335	185	29	1.7446	0.040523	0.273184	165	24	1.9512	0.025515	0.227072	165	24	-2.1718	0.98506	0.989899
ENSG00000090273	NUDC	1	27213187	27283362	160	24	1.7446	0.040526	0.273184	134	18	1.5655	0.05873	0.341531	139	19	0.14435	0.44261	0.972177
ENSG00000196231	OR2J2	6	29106311	29152351	202	20	1.7436	0.040619	0.273711	200	20	2.1104	0.017412	0.184569	219	23	0.10699	0.4574	0.972177
ENSG00000083168	KAT6A	8	41776997	41944506	409	57	1.7427	0.040695	0.273965	312	39	2.3145	0.010319	0.13836	329	42	0.38245	0.35106	0.972177
ENSG00000112759	SLC29A1	6	44152242	44211888	252	77	1.7426	0.040701	0.273965	198	59	2.3679	0.0089449	0.127746	204	60	0.42692	0.33472	0.972177
ENSG00000143811	PYCR2	1	226097577	226147040	180	51	1.7425	0.040714	0.273965	126	31	1.4505	0.073457	0.380675	140	34	-0.14331	0.55698	0.972177
ENSG00000099994	SUSD2	22	24542444	24595074	137	26	1.7423	0.040725	0.273965	128	23	2.2552	0.012061	0.151362	153	29	-0.81461	0.79235	0.972177
ENSG00000184716	SERINC4	15	44076372	44127295	107	18	1.7423	0.040731	0.273965	79	10	0.7176	0.2365	0.627635	86	12	2.4519	0.0071046	0.574411
ENSG00000120937	NPPB	1	11907521	11953992	247	40	1.742	0.040752	0.274007	217	32	1.3858	0.082903	0.399823	239	37	0.028431	0.48866	0.972177
ENSG00000116649	SRM	1	11104649	11155091	198	20	1.7416	0.040793	0.274123	185	18	1.7134	0.043317	0.298055	NA	NA	NA	NA	NA
ENSG00000162408	NOL9	1	6571407	6649658	337	29	1.7415	0.040799	0.274123	301	24	1.2452	0.10653	0.450598	343	31	0.83239	0.20259	0.964593
ENSG00000102870	ZNF629	16	30779770	30833564	109	14	1.7413	0.040816	0.274137	52	10	0.32101	0.3741	0.750965	72	16	-0.60127	0.72617	0.972177
ENSG00000107819	SFXN3	10	102755996	102810998	159	57	1.7411	0.040834	0.274158	135	46	0.88062	0.18926	0.571065	147	49	0.694	0.24384	0.972177
ENSG00000140937	CDH11	16	64906794	65195015	1314	102	1.7396	0.040966	0.274945	1045	69	1.8822	0.029902	0.246923	1049	72	-0.79787	0.78753	0.972177
ENSG00000140945	CDH13	16	82625399	83840215	9310	700	1.7382	0.041089	0.275631	7768	624	1.6888	0.045628	0.303796	8274	647	0.35279	0.36212	0.972177
ENSG00000099991	CABIN1	22	24372642	24584596	509	87	1.738	0.041106	0.275631	349	50	2.174	0.014854	0.169469	425	62	-0.69772	0.75732	0.972177
ENSG00000065809	FAM107B	10	14550556	14851896	1772	259	1.7379	0.041118	0.275631	1419	192	1.7761	0.037857	0.278991	1478	203	0.16737	0.43354	0.972177
ENSG00000170848	PSG6	19	43396234	43457076	113	18	1.7377	0.041128	0.275631	21	6	2.4622	0.0069043	0.111479	21	6	-0.61263	0.72994	0.972177
ENSG00000160097	FNDC5	1	33317869	33373093	122	39	1.737	0.041198	0.276	88	25	2.608	0.0045536	0.0883063	98	29	-1.334	0.90889	0.972508
ENSG00000138587	MNS1	15	56710929	56792335	367	64	1.7353	0.041346	0.276891	321	52	1.6875	0.045749	0.304305	327	53	-0.18796	0.57454	0.972177
ENSG00000157884	CIB4	2	26794073	26899211	470	78	1.7348	0.041385	0.277051	410	65	0.78935	0.21495	0.606742	505	80	1.2965	0.097408	0.877061
ENSG00000119326	CTNNAL1	9	111694849	111810829	448	54	1.7341	0.041452	0.277399	406	45	2.2507	0.012203	0.152314	409	46	0.071682	0.47143	0.972177
ENSG00000103591	AAGAB	15	67483013	67582536	270	30	1.7336	0.041498	0.277423	189	14	1.7058	0.044022	0.299797	208	18	-1.1261	0.86993	0.972177
ENSG00000104412	EMC2	8	109420853	109509136	356	33	1.7336	0.041499	0.277423	284	21	1.603	0.054469	0.328407	299	23	0.53376	0.29675	0.972177
ENSG00000198346	ZNF813	19	53935989	54007546	639	128	1.7333	0.041525	0.277423	564	108	1.7726	0.03815	0.279681	591	114	-0.81753	0.79319	0.972177
ENSG00000090432	MUL1	1	20815941	20869674	220	29	1.7332	0.041532	0.277423	160	22	0.7879	0.21538	0.607268	161	23	-0.38677	0.65054	0.972177
ENSG00000114124	GRK7	3	141462043	141545892	362	58	1.7331	0.041537	0.277423	293	42	1.1108	0.13334	0.496468	300	43	-0.67396	0.74983	0.972177
ENSG00000164808	SPIDR	8	48138489	48658563	855	106	1.7327	0.041577	0.277423	525	68	1.4127	0.078876	0.390257	549	71	4.5834	2.2878e-06	0.0420498
ENSG00000141759	TXNL4A	18	77722867	77783546	246	33	1.7326	0.041583	0.277423	206	24	0.58782	0.27833	0.671513	214	26	1.7047	0.044124	0.807077
ENSG00000135801	TAF5L	1	229718858	229796794	298	43	1.7325	0.041589	0.277423	206	26	2.8924	0.0019116	0.0527289	217	29	-0.80553	0.78974	0.972177
ENSG00000163832	ELP6	3	47527130	47590199	138	28	1.7325	0.041591	0.277423	109	21	1.1091	0.1337	0.497343	114	22	-0.45132	0.67412	0.972177
ENSG00000242550	SERPINB10	18	61540224	61612948	443	30	1.7321	0.041631	0.277423	421	27	0.86607	0.19323	0.576711	445	30	1.4974	0.067141	0.859977
ENSG00000099284	H2AFY2	10	71777357	71882040	425	80	1.732	0.041635	0.277423	329	55	1.4654	0.0714	0.376025	339	57	0.23137	0.40851	0.972177
ENSG00000163207	IVL	1	152846039	152894362	255	30	1.732	0.041636	0.277423	249	29	0.9609	0.1683	0.54643	272	33	2.2869	0.0111	0.605395
ENSG00000172586	CHCHD1	10	75506808	75553406	60	12	1.7315	0.041681	0.277515	56	10	1.6347	0.051053	0.318557	60	11	-0.02653	0.51058	0.972177
ENSG00000105856	HBP1	7	106774406	106852974	226	29	1.7315	0.041685	0.277515	197	22	2.1585	0.015445	0.17323	214	26	-1.1636	0.87771	0.972177
ENSG00000185585	OLFML2A	9	127504435	127587161	251	63	1.7313	0.041701	0.277515	180	41	2.1486	0.015832	0.175812	201	41	0.25467	0.39949	0.972177
ENSG00000132671	SSTR4	20	22981057	23027314	188	34	1.7311	0.041714	0.277515	157	25	1.0749	0.14121	0.508207	171	27	0.65001	0.25784	0.972177
ENSG00000167523	SPATA33	16	89689152	89746866	381	59	1.731	0.04173	0.277515	308	42	2.2854	0.011146	0.144709	374	51	1.7306	0.041765	0.79634
ENSG00000038358	EDC4	16	67871926	67928417	111	22	1.7308	0.04174	0.277515	103	19	1.3856	0.082934	0.399867	112	22	-0.68641	0.75377	0.972177
ENSG00000197057	DTHD1	4	36248237	36356407	459	82	1.7306	0.041765	0.27754	406	68	1.4756	0.070022	0.373244	447	77	-0.9927	0.83957	0.972177
ENSG00000149932	TMEM219	16	29938351	29994373	142	24	1.7304	0.041782	0.27754	116	16	1.4206	0.077722	0.388568	116	16	-1.0891	0.86196	0.972177
ENSG00000166130	IKBIP	12	98997182	99073829	283	49	1.7303	0.041789	0.27754	233	36	1.4866	0.068565	0.369025	249	39	-0.85396	0.80344	0.972177
ENSG00000067369	TP53BP1	15	43685262	43837707	325	24	1.73	0.041818	0.277613	287	19	0.95062	0.1709	0.549379	313	22	1.1971	0.11563	0.890593
ENSG00000011275	RNF216	7	5649672	5856361	1205	84	1.7298	0.04183	0.277613	1016	62	2.0305	0.021153	0.206191	1105	70	0.12316	0.45099	0.972177
ENSG00000197363	ZNF517	8	145989261	146045461	314	39	1.7286	0.041945	0.278274	277	32	1.5671	0.058548	0.341236	294	35	-0.92774	0.82323	0.972177
ENSG00000065882	TBC1D1	4	37854606	38150796	1483	218	1.7282	0.041972	0.278274	1168	160	1.5564	0.059804	0.344181	1203	171	0.064281	0.47437	0.972177
ENSG00000159618	ADGRG5	16	57541333	57621101	406	72	1.7281	0.041988	0.278274	334	56	1.4836	0.068953	0.369709	362	62	-1.3054	0.90413	0.972508
ENSG00000167608	TMC4	19	54653833	54711944	306	77	1.728	0.04199	0.278274	223	49	1.7681	0.038518	0.28144	226	50	-0.3912	0.65218	0.972177
ENSG00000096433	ITPR3	6	33552951	33674351	692	91	1.7278	0.042016	0.278347	680	89	1.5412	0.061631	0.349578	708	94	0.51506	0.30325	0.972177
ENSG00000124568	SLC17A1	6	25773125	25867287	358	42	1.7275	0.042035	0.278372	354	41	1.0941	0.13696	0.501733	365	43	1.1282	0.12963	0.906346
ENSG00000187109	NAP1L1	12	76428672	76513738	266	50	1.7268	0.0421	0.278641	208	34	1.5058	0.066056	0.362727	288	40	0.18006	0.42855	0.972177
ENSG00000171532	NEUROD2	17	37750021	37799175	124	22	1.7267	0.042115	0.278641	114	19	0.64192	0.26046	0.652787	142	26	1.5929	0.055594	0.822205
ENSG00000266173	STRADA	17	61770192	61854330	263	29	1.7265	0.042128	0.278641	251	26	1.5745	0.057686	0.338563	267	29	-1.0013	0.84167	0.972177
ENSG00000141096	DPEP3	16	67999566	68049452	129	22	1.7264	0.042136	0.278641	120	19	1.4604	0.072085	0.377601	133	23	-0.64152	0.73941	0.972177
ENSG00000101557	USP14	18	123483	223739	366	62	1.7262	0.042155	0.278667	304	46	1.9776	0.023989	0.220058	306	46	-0.57469	0.71725	0.972177
ENSG00000172819	RARG	12	53594350	53661040	213	52	1.7258	0.042187	0.278779	186	42	1.2727	0.10156	0.443059	198	47	1.1838	0.11824	0.892732
ENSG00000134247	PTGFRN	1	117417689	117542972	537	74	1.7251	0.042253	0.279115	503	68	0.98514	0.16228	0.537263	525	71	0.74273	0.22882	0.972177
ENSG00000134686	PHC2	1	33779224	33876194	356	48	1.7247	0.042289	0.279186	278	32	1.2795	0.10037	0.440371	279	32	-2.1289	0.98337	0.98902
ENSG00000144619	CNTN4	3	2105550	3109645	6288	661	1.7247	0.042294	0.279186	5064	529	2.2917	0.010961	0.143623	5344	554	1.5306	0.062934	0.845561
ENSG00000186832	KRT16	17	39756030	39804079	205	50	1.7241	0.042348	0.279442	115	22	1.6511	0.049355	0.314152	118	23	-0.55823	0.71165	0.972177
ENSG00000181786	ACTL9	19	8797751	8844172	161	43	1.7237	0.042381	0.279493	104	22	1.6185	0.052783	0.324273	110	24	-0.67648	0.75063	0.972177
ENSG00000128596	CCDC136	7	128396464	128472187	233	34	1.7235	0.042396	0.279493	212	29	1.2736	0.1014	0.442991	229	33	0.21278	0.41575	0.972177
ENSG00000166963	MAP1A	15	43768165	43833818	104	15	1.7234	0.042412	0.279493	95	12	0.98062	0.16339	0.538775	108	15	1.0177	0.1544	0.931537
ENSG00000237515	SHISA9	16	12960477	13344273	2202	245	1.723	0.042441	0.279493	1814	214	1.4876	0.06843	0.368729	1855	223	-1.4478	0.92616	0.973233
ENSG00000125898	FAM110A	20	779354	836922	338	91	1.7229	0.042451	0.279493	263	66	1.4006	0.080673	0.394695	272	69	0.014821	0.49409	0.972177
ENSG00000166762	CATSPER2	15	43912772	43976039	141	20	1.7227	0.042471	0.279493	120	14	0.84321	0.19956	0.586456	132	17	1.9908	0.02325	0.716091
ENSG00000079974	RABL2B	22	51195920	51257103	102	28	1.7225	0.042488	0.279493	61	14	0.7519	0.22606	0.61745	63	15	0.69918	0.24222	0.972177
ENSG00000079974	RABL2B	22	51195920	51257103	102	28	1.7225	0.042488	0.279493	61	14	0.7519	0.22606	0.61745	161	29	0.32677	0.37192	0.972177
ENSG00000163159	VPS72	1	151138776	151197689	121	27	1.7225	0.042491	0.279493	97	20	2.1271	0.016708	0.180112	123	26	-0.44339	0.67126	0.972177
ENSG00000167748	KLK1	19	51312402	51362043	282	78	1.7225	0.042492	0.279493	232	60	1.3272	0.092218	0.421658	271	59	0.097925	0.461	0.972177
ENSG00000198704	GPX6	6	28461073	28518570	222	31	1.7219	0.042548	0.279728	219	30	1.529	0.063131	0.353837	227	32	-0.10025	0.53993	0.972177
ENSG00000158552	ZFAND2B	2	220036506	220084373	138	26	1.7217	0.042558	0.279728	126	23	0.88684	0.18758	0.569353	141	27	1.1736	0.12027	0.892732
ENSG00000197238	HIST1H4J	6	27756903	27802258	126	26	1.7206	0.042665	0.280323	125	26	1.289	0.098699	0.436051	139	30	0.12663	0.44962	0.972177
ENSG00000136940	PDCL	9	125570376	125625935	165	46	1.7204	0.042679	0.280323	124	32	1.2514	0.10539	0.448564	133	35	1.4731	0.070365	0.860826
ENSG00000145451	GLRA3	4	175535367	175785465	1230	161	1.7202	0.042695	0.280328	863	125	1.0428	0.14851	0.518084	898	132	0.67912	0.24853	0.972177
ENSG00000133318	RTN3	11	63413922	63537363	211	30	1.72	0.042717	0.280373	175	22	1.768	0.038534	0.28144	224	29	-0.20829	0.5825	0.972177
ENSG00000235568	NFAM1	22	42766413	42868086	547	75	1.7196	0.042754	0.280427	498	65	0.72979	0.23276	0.623385	552	75	0.3608	0.35912	0.972177
ENSG00000165006	UBAP1	9	34144003	34262521	366	42	1.7194	0.042766	0.280427	320	33	1.8673	0.030929	0.251659	359	40	-1.2148	0.88779	0.972177
ENSG00000178233	TMEM151B	6	44203480	44257182	201	51	1.7192	0.042785	0.280427	168	39	1.387	0.082713	0.399616	177	43	1.2344	0.10852	0.886037
ENSG00000185482	STAC3	12	57627241	57679971	103	28	1.7192	0.042786	0.280427	55	15	2.3021	0.010665	0.141557	74	19	0.89182	0.18624	0.955709
ENSG00000172005	MAL	2	95656400	95729737	100	30	1.7186	0.042839	0.280675	69	19	1.8745	0.030434	0.249566	68	18	-1.5287	0.93683	0.97393
ENSG00000164591	MYOZ3	5	150005403	150068930	294	43	1.7179	0.042912	0.280848	196	22	2.009	0.02227	0.21225	206	24	-0.25599	0.60102	0.972177
ENSG00000184613	NELL2	12	44892058	45342711	2000	159	1.7176	0.042932	0.280848	1608	113	1.1706	0.12088	0.475397	1688	124	2.0829	0.018631	0.690992
ENSG00000120727	PAIP2	5	138642519	138715409	131	26	1.7175	0.042944	0.280848	104	18	1.8303	0.033604	0.262926	130	21	-1.488	0.93163	0.973233
ENSG00000132676	DAP3	1	155622693	155718801	238	34	1.7174	0.042954	0.280848	215	32	0.90281	0.18331	0.564793	227	34	1.5805	0.056997	0.825536
ENSG00000151702	FLI1	11	128521430	128693162	777	136	1.7173	0.042965	0.280848	623	102	1.7806	0.037486	0.277909	665	111	0.90141	0.18368	0.955396
ENSG00000079805	DNM2	19	10793729	10954169	514	71	1.7172	0.042972	0.280848	421	51	1.0512	0.14658	0.516076	433	53	1.3028	0.096321	0.877061
ENSG00000143994	ABHD1	2	27311632	27363680	151	32	1.7172	0.042972	0.280848	123	24	1.7697	0.038388	0.280978	153	32	0.082682	0.46705	0.972177
ENSG00000176884	GRIN1	9	139998609	140073214	284	74	1.7169	0.042998	0.280918	199	46	2.377	0.0087281	0.126215	208	49	-1.6052	0.94577	0.975383
ENSG00000211455	STK38L	12	27362078	27488892	496	69	1.7161	0.043068	0.281276	451	59	1.5952	0.055328	0.331159	474	63	1.2984	0.097075	0.877061
ENSG00000077348	EXOSC5	19	41882275	41938289	236	23	1.7157	0.043106	0.281425	210	18	1.6791	0.046569	0.306626	230	21	0.62985	0.2644	0.972177
ENSG00000175166	PSMD2	3	183981886	184036842	162	32	1.7151	0.043161	0.281584	152	29	2.1407	0.016149	0.177938	167	33	-0.18728	0.57428	0.972177
ENSG00000187650	VMAC	19	5869852	5920263	274	41	1.7146	0.043209	0.281798	260	38	1.3729	0.08489	0.405635	275	41	1.3132	0.094553	0.877061
ENSG00000118971	CCND2	12	4347901	4424522	262	91	1.7143	0.043233	0.281823	200	67	1.5725	0.057919	0.339714	215	71	-0.37005	0.64433	0.972177
ENSG00000158497	HMHB1	5	143156726	143210284	263	34	1.7141	0.043257	0.281823	234	27	1.3427	0.089688	0.416097	247	29	-0.084592	0.53371	0.972177
ENSG00000088833	NSFL1C	20	1412807	1483345	300	47	1.7139	0.043269	0.281823	256	36	1.7173	0.042958	0.296078	289	42	0.72324	0.23477	0.972177
ENSG00000139200	PIANP	12	6792957	6845009	244	56	1.7139	0.043274	0.281823	168	33	0.79998	0.21186	0.602379	175	35	-0.65689	0.74437	0.972177
ENSG00000173662	TAS1R1	1	6579987	6649817	286	25	1.7128	0.043374	0.282375	255	21	1.2128	0.1126	0.462733	297	28	0.91489	0.18012	0.951895
ENSG00000183625	CCR3	3	46248872	46318197	284	31	1.7126	0.043394	0.282378	272	29	1.9595	0.025024	0.225572	310	36	-1.845	0.96748	0.981904
ENSG00000154328	NEIL2	8	11592172	11654854	510	88	1.7124	0.043411	0.282378	436	70	0.59846	0.27477	0.667895	442	72	2.2067	0.013668	0.639231
ENSG00000095713	CRTAC1	10	99614757	99825585	727	126	1.7122	0.043428	0.282378	514	89	1.5599	0.059389	0.342985	553	96	0.26804	0.39433	0.972177
ENSG00000165868	HSPA12A	10	118420703	118644693	835	121	1.712	0.043447	0.282378	741	103	1.6476	0.049715	0.315284	808	113	0.55954	0.2879	0.972177
ENSG00000138758	2022-09-11	4	77835895	77971307	495	71	1.712	0.043451	0.282378	412	53	1.7298	0.041831	0.292831	442	58	-0.36058	0.64079	0.972177
ENSG00000163293	NIPAL1	4	47983791	48049084	264	33	1.711	0.043544	0.282883	249	30	1.5062	0.066014	0.362727	274	35	-0.60031	0.72585	0.972177
ENSG00000139780	METTL21C	13	103328097	103381871	253	57	1.7107	0.043568	0.282939	213	45	1.672	0.047258	0.308407	235	51	0.097961	0.46098	0.972177
ENSG00000187954	CYHR1	8	145665315	145726031	223	42	1.7105	0.043591	0.282989	198	36	1.4733	0.070335	0.373945	235	41	0.63282	0.26342	0.972177
ENSG00000196378	ZNF34	8	145988499	146047725	324	40	1.7096	0.043674	0.283335	287	33	1.5544	0.060039	0.344181	304	35	-0.93319	0.82464	0.972177
ENSG00000173653	RCE1	11	66575883	66624003	67	27	1.7095	0.043675	0.283335	53	20	1.9343	0.026541	0.231342	91	18	2.0755	0.01897	0.690992
ENSG00000170579	DLGAP1	18	3486030	4490310	5232	542	1.7088	0.043742	0.283576	4212	442	1.6107	0.053624	0.326583	4432	466	1.5512	0.060429	0.83573
ENSG00000156970	BUB1B	15	40418210	40523337	416	46	1.7088	0.043743	0.283576	374	39	2.3392	0.0096629	0.13295	380	40	-0.7355	0.76898	0.972177
ENSG00000174236	REP15	12	27814428	27860566	164	40	1.708	0.043817	0.283815	114	27	0.59352	0.27642	0.669929	126	28	-0.34586	0.63528	0.972177
ENSG00000058091	CDK14	7	90190681	90849905	2606	188	1.7079	0.04383	0.283815	2333	155	1.8233	0.034129	0.264478	2532	160	2.9693	0.0014926	0.470712
ENSG00000159140	SON	21	34880344	34959820	138	36	1.7078	0.043839	0.283815	116	27	1.8127	0.034936	0.267615	127	31	-0.63163	0.73619	0.972177
ENSG00000174939	ASPHD1	16	29877147	29941181	161	35	1.7076	0.043851	0.283815	130	25	1.5247	0.063662	0.355192	146	29	-0.51278	0.69595	0.972177
ENSG00000105519	CAPS	19	5878659	5926222	222	37	1.7074	0.043872	0.283815	208	33	1.4068	0.079744	0.392044	224	37	1.3802	0.083766	0.868473
ENSG00000160299	PCNT	21	47708976	47875682	835	69	1.7072	0.043893	0.283815	799	64	1.59	0.055922	0.333293	816	66	-1.1875	0.88248	0.972177
ENSG00000119938	PPP1R3C	10	93378197	93427858	216	24	1.7069	0.043918	0.283815	199	20	1.556	0.059854	0.344181	251	29	-1.0359	0.84987	0.972177
ENSG00000004059	ARF5	7	127193406	127241759	166	32	1.7069	0.043918	0.283815	153	28	2.0013	0.022677	0.214026	169	32	0.34619	0.3646	0.972177
ENSG00000173626	TRAPPC3L	6	116807646	116901773	354	40	1.7069	0.043924	0.283815	333	36	0.4655	0.32079	0.709644	350	39	3.2752	0.00052796	0.323523
ENSG00000142867	BCL10	1	85721459	85777604	267	55	1.7066	0.043944	0.283815	233	45	2.2864	0.011115	0.144511	221	41	1.8628	0.031246	0.766758
ENSG00000149596	JPH2	20	42730337	42851218	550	97	1.7066	0.043949	0.283815	503	85	2.207	0.013658	0.161814	517	88	1.2565	0.10446	0.881869
ENSG00000114737	CISH	3	50633885	50684262	110	18	1.7062	0.043987	0.283961	85	13	2.3016	0.010678	0.141592	90	15	1.0231	0.15314	0.930651
ENSG00000101057	MYBL2	20	42260659	42355136	350	39	1.7046	0.044139	0.28483	293	29	1.1629	0.12244	0.477727	358	37	1.2037	0.11434	0.890593
ENSG00000198846	TOX	8	59707977	60066767	1406	181	1.7044	0.044153	0.28483	1176	142	2.1916	0.014203	0.165819	1290	156	-1.3463	0.9109	0.972508
ENSG00000197150	ABCB8	7	150690510	150754869	254	78	1.7042	0.044168	0.28483	169	47	0.90735	0.18211	0.563678	177	50	-1.3471	0.91102	0.972508
ENSG00000100938	GMPR2	14	24666633	24718448	211	41	1.7039	0.044202	0.284888	167	36	2.0558	0.019903	0.199586	173	38	0.5642	0.28631	0.972177
ENSG00000163491	NEK10	3	27247097	27445912	915	69	1.7035	0.044241	0.284888	809	56	1.3369	0.090624	0.418037	820	57	0.47204	0.31845	0.972177
ENSG00000213337	ANKRD39	2	97503722	97558756	149	37	1.7034	0.044248	0.284888	125	28	1.4655	0.071398	0.376025	131	30	0.59822	0.27485	0.972177
ENSG00000136169	SETDB2	13	49983429	50079139	364	50	1.7033	0.044252	0.284888	326	42	1.5917	0.055725	0.332563	349	46	-0.25154	0.5993	0.972177
ENSG00000183185	GABRR3	3	97695527	97789148	441	64	1.7032	0.044261	0.284888	341	42	0.44324	0.3288	0.715761	384	50	0.78314	0.21677	0.972177
ENSG00000105696	TMEM59L	19	18688682	18741849	213	38	1.7031	0.044278	0.284888	200	35	1.2894	0.098628	0.435859	218	40	1.0009	0.15844	0.934091
ENSG00000138029	HADHB	2	26432616	26523333	281	29	1.703	0.044285	0.284888	257	24	1.4087	0.079464	0.391539	272	26	0.46389	0.32136	0.972177
ENSG00000204956	PCDHGA1	5	140674388	140902546	634	80	1.7022	0.044363	0.285119	619	77	2.0547	0.019953	0.199703	693	89	-0.60564	0.72762	0.972177
ENSG00000130561	SAG	2	234181309	234265701	385	60	1.7019	0.044383	0.285119	344	51	1.6184	0.052787	0.324273	345	51	-0.34545	0.63512	0.972177
ENSG00000197301	RP11-366L20.2	12	66243782	66310821	163	33	1.7017	0.044402	0.285119	139	26	2.0075	0.022348	0.212363	149	28	-1.6472	0.95024	0.976298
ENSG00000151164	RAD9B	12	110905005	110983952	152	25	1.7015	0.044429	0.285119	132	19	2.4105	0.0079649	0.120037	138	21	0.67517	0.24978	0.972177
ENSG00000146250	PRSS35	6	84187194	84245423	286	39	1.7013	0.044439	0.285119	270	35	1.0436	0.14834	0.517981	283	38	1.3795	0.083869	0.86882
ENSG00000111554	MDM1	12	68678346	68761161	258	60	1.7012	0.044453	0.285119	183	38	1.2167	0.11186	0.461586	201	42	0.9957	0.1597	0.936055
ENSG00000102678	FGF9	13	22210215	22288640	322	70	1.7012	0.044455	0.285119	238	46	0.64057	0.2609	0.653229	247	49	0.89649	0.185	0.955709
ENSG00000101546	RBFA	18	77759346	77820652	274	28	1.7011	0.044463	0.285119	248	23	0.69873	0.24236	0.632917	252	23	1.7008	0.044488	0.807994
ENSG00000116497	S100PBP	1	33247368	33334480	220	36	1.701	0.044475	0.285119	163	22	2.3711	0.0088678	0.127176	188	26	-1.3499	0.91147	0.972508
ENSG00000155096	AZIN1	8	103828536	103911905	315	37	1.7008	0.04449	0.285119	293	32	1.2524	0.10521	0.448564	312	35	0.56121	0.28733	0.972177
ENSG00000115271	GCA	2	163165583	163246525	169	27	1.7008	0.044491	0.285119	149	21	1.4438	0.074396	0.381901	153	22	-0.18078	0.57173	0.972177
ENSG00000235711	ANKRD34C	15	79540146	79600581	240	39	1.6998	0.044582	0.285603	198	28	1.6867	0.04583	0.304591	218	33	-0.35411	0.63837	0.972177
ENSG00000042753	AP2S1	19	47331423	47389203	146	54	1.6991	0.044651	0.285946	58	24	1.4053	0.079965	0.392538	60	24	1.6222	0.052377	0.820252
ENSG00000270011	ZNF559-ZNF177	19	9399902	9503293	473	49	1.6987	0.044684	0.285978	402	36	1.5715	0.058035	0.339985	417	39	-0.47531	0.68272	0.972177
ENSG00000198911	SREBF2	22	42194083	42313312	383	56	1.6986	0.044693	0.285978	359	50	0.68569	0.24645	0.637063	394	56	1.4933	0.067673	0.859977
ENSG00000180616	SSTR2	17	71126160	71178094	279	50	1.6984	0.044717	0.285978	242	40	1.7089	0.043735	0.29875	251	42	-0.1802	0.5715	0.972177
ENSG00000140995	DEF8	16	89979560	90044468	437	68	1.6984	0.044718	0.285978	424	65	1.1978	0.1155	0.467437	439	68	1.6031	0.054452	0.821789
ENSG00000170482	SLC23A1	5	138692885	138755632	95	22	1.698	0.044755	0.286116	67	12	1.6043	0.054324	0.32835	75	14	-1.0992	0.86416	0.972177
ENSG00000165496	RPL10L	14	47110213	47156041	158	29	1.6977	0.044784	0.286151	143	25	1.7611	0.039111	0.283901	152	27	-1.0006	0.8415	0.972177
ENSG00000118702	GHRH	20	35869489	35922534	204	44	1.6975	0.044802	0.286151	163	31	2.0761	0.018943	0.193452	174	34	-1.4765	0.9301	0.973233
ENSG00000000457	SCYL3	1	169812215	169898100	425	41	1.6974	0.044807	0.286151	367	31	2.2246	0.013053	0.158639	373	32	-0.07613	0.53034	0.972177
ENSG00000184709	LRRC26	9	140053210	140099491	121	22	1.696	0.044941	0.286817	85	11	2.0119	0.022113	0.21141	84	11	-0.78575	0.78399	0.972177
ENSG00000121851	POLR3GL	1	145446236	145511081	126	21	1.696	0.044946	0.286817	115	18	1.9058	0.028337	0.239694	120	19	-1.4646	0.92848	0.973233
ENSG00000165383	LRRC18	10	50107528	50182980	361	66	1.6958	0.044958	0.286817	331	61	0.92585	0.17726	0.558042	363	69	0.46369	0.32143	0.972177
ENSG00000138028	CGREF1	2	27312159	27376995	194	36	1.6951	0.045024	0.287139	153	27	1.673	0.047166	0.308234	191	36	0.21222	0.41597	0.972177
ENSG00000134909	ARHGAP32	11	128824955	129097093	762	72	1.6941	0.045121	0.287565	650	54	1.0443	0.14817	0.517822	697	61	0.54684	0.29224	0.972177
ENSG00000144285	SCN1A	2	166835670	167040642	960	100	1.6941	0.045122	0.287565	921	93	1.6148	0.053172	0.325589	948	97	0.54654	0.29235	0.972177
ENSG00000126001	CEP250	20	34007988	34115360	297	33	1.6925	0.045272	0.288421	284	30	1.5375	0.062082	0.350732	344	39	0.32895	0.3711	0.972177
ENSG00000157911	PEX10	1	2326241	2379010	254	76	1.6923	0.045294	0.288462	217	62	1.0373	0.14981	0.520156	214	61	-1.6254	0.94796	0.975745
ENSG00000221914	PPP2R2A	8	26114007	26240196	398	72	1.692	0.045323	0.288547	361	62	2.1095	0.01745	0.184759	374	65	-0.47851	0.68386	0.972177
ENSG00000015592	STMN4	8	27083814	27151382	245	47	1.6918	0.04534	0.288556	212	38	1.0469	0.14756	0.517195	243	46	0.97153	0.16564	0.938796
ENSG00000138650	PCDH10	4	134035470	134122732	295	37	1.6915	0.045373	0.288666	278	33	1.7175	0.042944	0.296078	282	34	-0.63932	0.73869	0.972177
ENSG00000183798	EMILIN3	20	39978606	40030498	171	32	1.6906	0.045455	0.289001	143	25	1.6631	0.04815	0.311143	146	26	0.73088	0.23243	0.972177
ENSG00000273542	HIST1H4K	6	27788952	27834305	114	24	1.6906	0.045457	0.289001	113	24	1.3916	0.082017	0.398066	124	28	0.21468	0.41501	0.972177
ENSG00000159788	RGS12	4	3280874	3451640	847	105	1.6897	0.045541	0.289436	739	86	1.6957	0.044975	0.301867	804	94	-0.4337	0.66775	0.972177
ENSG00000164035	EMCN	4	101306498	101474250	715	80	1.6887	0.045635	0.28989	622	66	1.1069	0.13418	0.497881	655	71	1.6537	0.049097	0.820252
ENSG00000153487	ING1	13	111329970	111383421	212	30	1.6886	0.045644	0.28989	204	28	1.7186	0.042844	0.295858	215	31	1.0796	0.14016	0.918215
ENSG00000072310	SREBF1	17	17704663	17775331	192	27	1.6868	0.045823	0.290927	176	23	1.8513	0.032066	0.256069	201	28	-1.5607	0.94071	0.974336
ENSG00000159214	CCDC24	1	44422280	44472200	121	26	1.6857	0.045931	0.291513	107	22	1.5688	0.05835	0.341236	120	25	0.5724	0.28353	0.972177
ENSG00000184486	POU3F2	6	99247580	99296666	155	27	1.6846	0.046028	0.291767	133	21	1.5327	0.062678	0.352909	134	21	-1.6378	0.94927	0.976298
ENSG00000198231	DDX42	17	61816549	61906677	293	29	1.6846	0.046031	0.291767	279	26	1.5013	0.066638	0.36401	295	29	-0.75886	0.77603	0.972177
ENSG00000087258	GNAO1	16	56190251	56401356	760	106	1.6845	0.046039	0.291767	627	79	1.4754	0.070058	0.373244	697	90	1.1079	0.13395	0.912198
ENSG00000121905	HPCA	1	33316688	33370247	123	38	1.6845	0.046041	0.291767	90	25	2.508	0.0060706	0.103939	100	29	-1.3552	0.91233	0.972508
ENSG00000126603	GLIS2	16	4331240	4399598	280	76	1.6844	0.046054	0.291767	209	53	1.2292	0.1095	0.45651	232	59	-0.48049	0.68456	0.972177
ENSG00000273703	HIST1H2BM	6	27747822	27793267	111	22	1.684	0.046091	0.291825	110	22	1.2613	0.1036	0.446461	125	26	0.35761	0.36032	0.972177
ENSG00000085733	CTTN	11	70209612	70292690	306	46	1.6835	0.046142	0.292048	247	33	1.791	0.036645	0.274587	252	34	-0.72915	0.76704	0.972177
ENSG00000114450	GNB4	3	179103876	179204371	378	73	1.6822	0.046262	0.292707	312	56	1.0013	0.15833	0.531895	348	63	1.1977	0.11552	0.890593
ENSG00000166736	HTR3A	11	113810797	113871035	258	61	1.6818	0.046301	0.292853	207	48	1.8981	0.028842	0.241821	216	50	-1.6008	0.94528	0.975383
ENSG00000125952	MAX	14	65462819	65604413	453	57	1.6812	0.046365	0.293158	423	51	1.159	0.12323	0.478928	454	56	-0.0061885	0.50247	0.972177
ENSG00000135916	ITM2C	2	231694546	231753963	278	66	1.6808	0.046405	0.29316	265	62	1.5341	0.062502	0.352348	292	70	-0.6283	0.7351	0.972177
ENSG00000164142	FAM160A1	4	152295398	152601655	878	52	1.6807	0.046409	0.29316	790	42	1.4883	0.068337	0.368552	910	55	0.64538	0.25934	0.972177
ENSG00000196990	FAM163B	9	136432141	136509472	383	91	1.6807	0.046413	0.29316	322	71	1.2744	0.10126	0.442528	331	73	-0.36474	0.64235	0.972177
ENSG00000144355	DLX1	2	172915208	172964402	137	39	1.6801	0.046467	0.293319	119	31	1.3132	0.094555	0.426539	124	33	0.88787	0.18731	0.956822
ENSG00000174562	KLK15	19	51318545	51369779	328	92	1.6801	0.04647	0.293319	261	68	1.2815	0.1	0.439375	270	71	-0.10713	0.54266	0.972177
ENSG00000064932	SBNO2	19	1097633	1209282	641	134	1.6799	0.046487	0.293326	489	92	1.3936	0.081717	0.397432	517	97	0.67425	0.25008	0.972177
ENSG00000254505	CHMP4A	14	24668787	24718036	199	40	1.6797	0.046505	0.293339	158	35	1.9932	0.023122	0.216426	162	36	0.58912	0.27789	0.972177
ENSG00000228716	DHFR	5	79912045	79985800	416	17	1.6793	0.046551	0.293529	406	16	1.5714	0.058039	0.339985	422	18	-0.37529	0.64628	0.972177
ENSG00000165732	DDX21	10	70680879	70754825	258	38	1.6782	0.04665	0.294028	234	32	2.1048	0.017655	0.186608	245	34	-1.211	0.88706	0.972177
ENSG00000276644	DACH1	13	72002098	72476330	1370	147	1.6781	0.046662	0.294028	991	129	0.74076	0.22942	0.620374	1076	115	0.79403	0.21359	0.971372
ENSG00000151388	ADAMTS12	5	33513640	33927319	2075	208	1.6775	0.046722	0.294211	1622	168	1.2625	0.10339	0.446078	1743	184	1.7029	0.044292	0.807555
ENSG00000241852	C8orf58	8	22422114	22471663	196	38	1.6775	0.046723	0.294211	160	29	1.2404	0.10741	0.452922	202	35	0.83167	0.2028	0.964593
ENSG00000233822	HIST1H2BN	6	27770544	27831533	149	25	1.6772	0.046756	0.294319	148	25	1.3981	0.081048	0.39585	161	28	0.11991	0.45228	0.972177
ENSG00000119787	ATL2	2	38512027	38639432	585	45	1.6764	0.046834	0.294665	560	41	1.3014	0.096569	0.431816	581	44	0.38174	0.35133	0.972177
ENSG00000103154	NECAB2	16	83967237	84046379	818	112	1.6763	0.046843	0.294665	675	85	1.0276	0.15207	0.523109	712	92	0.34407	0.3654	0.972177
ENSG00000125954	CHURC1-FNTB	14	65346079	65539373	682	70	1.6748	0.046989	0.295332	665	67	1.3945	0.081589	0.397229	687	70	-0.12948	0.55151	0.972177
ENSG00000181790	ADGRB1	8	143510377	143636369	531	121	1.6747	0.046995	0.295332	381	79	1.7342	0.041441	0.291734	408	86	-1.2746	0.89877	0.972508
ENSG00000164180	TMEM161B	5	87475450	87599665	276	44	1.6746	0.047002	0.295332	234	33	1.2294	0.10946	0.45651	243	34	-0.75908	0.7761	0.972177
ENSG00000125787	GNRH2	20	2989268	3036391	168	31	1.6745	0.047013	0.295332	156	28	1.6033	0.054431	0.32835	165	30	-0.45222	0.67444	0.972177
ENSG00000095564	BTAF1	10	93648526	93800755	426	50	1.6744	0.04703	0.295338	354	38	2.0781	0.018852	0.192843	402	46	-0.45622	0.67588	0.972177
ENSG00000140265	ZSCAN29	15	43640370	43698226	154	19	1.6737	0.047095	0.295646	124	13	0.78427	0.21644	0.60858	133	15	1.9496	0.025611	0.735372
ENSG00000086506	HBQ1	16	195333	241178	242	59	1.6734	0.047121	0.295708	178	40	1.7279	0.042005	0.293017	198	45	0.00044766	0.49982	0.972177
ENSG00000181374	CCL13	17	32648471	32695629	228	42	1.6728	0.047179	0.295733	186	31	1.168	0.12141	0.476581	191	32	-0.88733	0.81255	0.972177
ENSG00000198183	BPIFA1	20	31788802	31841115	220	24	1.6728	0.047181	0.295733	189	19	0.68524	0.2466	0.637272	227	25	1.4438	0.074395	0.863651
ENSG00000160803	UBQLN4	1	155992945	156058613	140	44	1.6727	0.047189	0.295733	100	28	1.5805	0.056991	0.336293	112	33	0.43551	0.3316	0.972177
ENSG00000164900	GBX1	7	150835676	150899867	194	44	1.6727	0.047189	0.295733	164	34	0.77784	0.21833	0.610206	183	40	0.89011	0.1867	0.955862
ENSG00000185053	SGCZ	8	13937373	15130792	9221	394	1.6725	0.047213	0.295783	8059	333	0.77324	0.21969	0.611373	8589	361	1.4478	0.073839	0.862902
ENSG00000164938	TP53INP1	8	95928200	95996615	324	32	1.6721	0.047256	0.295807	294	27	1.7732	0.038098	0.279411	307	29	-0.47223	0.68162	0.972177
ENSG00000128908	INO80	15	41261078	41443340	485	41	1.672	0.047259	0.295807	441	34	2.0279	0.021283	0.206693	469	38	-0.88421	0.81171	0.972177
ENSG00000276903	HIST1H2AL	6	27798107	27843576	116	22	1.672	0.047265	0.295807	114	22	1.4265	0.076861	0.387165	124	25	0.17124	0.43202	0.972177
ENSG00000126107	HECTD3	1	45458220	45512027	169	24	1.6713	0.047327	0.295969	151	19	1.946	0.025825	0.228265	171	23	-1.3453	0.91074	0.972508
ENSG00000131051	RBM39	20	34281531	34365258	282	21	1.6713	0.047328	0.295969	257	17	1.3881	0.082548	0.399365	285	21	-0.73441	0.76865	0.972177
ENSG00000114631	PODXL2	3	127313002	127401653	200	48	1.6712	0.047339	0.295969	135	31	0.74638	0.22772	0.618855	166	33	-0.4798	0.68431	0.972177
ENSG00000196968	FUT11	10	75496830	75545977	68	13	1.671	0.047357	0.295981	62	11	1.5808	0.056958	0.336293	69	12	-0.22201	0.58785	0.972177
ENSG00000176101	SSNA1	9	140048029	140094822	139	28	1.6705	0.047414	0.296237	88	13	2.2053	0.013717	0.162096	91	14	-0.69377	0.75609	0.972177
ENSG00000151136	BTBD11	12	107677197	108063419	1525	197	1.6698	0.04748	0.296549	1320	161	1.6162	0.053031	0.32513	1427	174	0.076696	0.46943	0.972177
ENSG00000109956	B3GAT1	11	134238398	134316880	470	72	1.6696	0.047496	0.296549	409	58	1.3349	0.090958	0.418844	414	59	0.5854	0.27914	0.972177
ENSG00000075303	SLC25A40	7	87452885	87540692	236	34	1.6694	0.047519	0.296592	173	21	1.5651	0.058785	0.341531	186	24	0.50417	0.30707	0.972177
ENSG00000160685	ZBTB7B	1	154940106	155001001	140	36	1.669	0.047557	0.296646	120	30	2.2125	0.013467	0.160736	132	34	1.7987	0.036034	0.782484
ENSG00000172725	CORO1B	11	67195518	67246371	153	22	1.6688	0.047574	0.296646	140	19	1.6737	0.047094	0.308211	144	19	1.6307	0.051482	0.820252
ENSG00000138030	KHK	2	27274611	27333619	133	25	1.6688	0.04758	0.296646	105	17	1.4325	0.075998	0.385541	127	22	0.13816	0.44506	0.972177
ENSG00000166946	CCNDBP1	15	43442466	43499375	98	20	1.6687	0.047592	0.296646	84	15	1.4183	0.078056	0.38867	115	22	-0.98619	0.83798	0.972177
ENSG00000170667	RASA4B	7	102113586	102193224	36	15	1.668	0.047655	0.29693	19	6	1.3471	0.088978	0.414578	23	8	0.83473	0.20193	0.964151
ENSG00000102879	CORO1A	16	30159731	30210397	91	21	1.6676	0.047695	0.29693	65	12	1.3321	0.091418	0.419638	66	12	0.40567	0.34249	0.972177
ENSG00000162374	ELAVL4	1	50478686	50679442	343	63	1.6675	0.047703	0.29693	321	58	1.8282	0.033758	0.263192	332	60	-0.08272	0.53296	0.972177
ENSG00000189127	ANKRD34B	5	79842574	79901304	229	45	1.6675	0.047703	0.29693	222	43	1.6286	0.051704	0.320938	245	50	-0.50606	0.69359	0.972177
ENSG00000117713	ARID1A	1	26987522	27118601	228	23	1.6674	0.047718	0.29693	181	14	1.2569	0.10439	0.447875	187	15	0.64574	0.25922	0.972177
ENSG00000164118	CEP44	4	175169828	175265506	291	61	1.6669	0.047769	0.297147	225	42	1.5276	0.063311	0.354415	245	46	-0.45841	0.67667	0.972177
ENSG00000106328	FSCN3	7	127198689	127251851	187	35	1.6664	0.047817	0.297345	171	30	1.9885	0.023376	0.217388	186	34	0.98627	0.162	0.937577
ENSG00000106100	NOD1	7	30454143	30553426	373	72	1.6659	0.047864	0.297537	320	56	1.3049	0.095956	0.429995	359	65	0.75983	0.22368	0.972177
ENSG00000165912	PACSIN3	11	47189073	47243010	112	21	1.6653	0.047924	0.29781	108	20	1.0655	0.14332	0.510713	111	21	0.50945	0.30522	0.972177
ENSG00000186526	CYP4F8	19	15691029	15750448	474	34	1.6651	0.047949	0.297865	438	29	1.6393	0.050575	0.316704	470	33	-1.1224	0.86916	0.972177
ENSG00000171819	ANGPTL7	1	11214346	11266038	147	14	1.6647	0.047991	0.298026	145	13	1.7208	0.042643	0.295565	NA	NA	NA	NA	NA
ENSG00000145495	2022-03-06	5	10318751	10450500	307	36	1.6644	0.048017	0.298054	282	31	1.215	0.11218	0.461831	294	33	0.17038	0.43236	0.972177
ENSG00000163564	PYHIN1	1	158866337	158956849	475	59	1.6642	0.048038	0.298054	395	45	1.4718	0.070537	0.374173	415	49	0.5952	0.27586	0.972177
ENSG00000120913	PDLIM2	8	22400805	22465538	251	61	1.6641	0.048044	0.298054	199	46	1.0744	0.14133	0.508338	243	53	0.64431	0.25969	0.972177
ENSG00000196275	GTF2IRD2	7	74200483	74302872	127	31	1.6637	0.048084	0.298202	81	16	1.1592	0.12319	0.478928	81	16	1.2299	0.10936	0.886037
ENSG00000105708	ZNF14	19	19811281	19878921	322	70	1.6635	0.048107	0.298244	212	42	1.4748	0.070134	0.373433	222	45	0.71806	0.23636	0.972177
ENSG00000006634	DBF4	7	87470544	87548856	205	32	1.6625	0.048203	0.298739	145	20	1.5282	0.063228	0.354165	157	22	0.53043	0.29791	0.972177
ENSG00000186812	ZNF397	18	32785994	32848397	201	44	1.6617	0.048283	0.299134	165	32	1.8006	0.035881	0.271637	186	37	1.2588	0.10405	0.881869
ENSG00000109458	GAB1	4	144222680	144405718	614	93	1.6608	0.048376	0.29961	509	71	1.2717	0.10174	0.443302	528	74	0.18321	0.42732	0.972177
ENSG00000184811	TUSC5	17	1147957	1214281	531	114	1.6603	0.048427	0.299825	455	92	0.81665	0.20706	0.596321	479	98	0.70361	0.24084	0.972177
ENSG00000120334	CENPL	1	173758688	173829325	177	23	1.6599	0.048463	0.299947	170	22	1.7678	0.03855	0.28144	194	26	-0.58035	0.71916	0.972177
ENSG00000083845	RPS5	19	58863636	58916171	205	34	1.6594	0.048522	0.30006	172	26	1.7738	0.038052	0.279296	191	31	0.21131	0.41632	0.972177
ENSG00000160285	LSS	21	47598360	47683738	357	45	1.6593	0.048528	0.30006	348	43	1.482	0.069168	0.369909	367	47	0.29314	0.38471	0.972177
ENSG00000149930	TAOK2	16	29950188	30013583	147	23	1.6593	0.04853	0.30006	120	16	1.219	0.11142	0.460554	123	16	-1.1481	0.87455	0.972177
ENSG00000116030	SUMO1	2	203060903	203138322	197	28	1.6585	0.04861	0.300454	187	26	2.0307	0.021145	0.206191	187	26	0.76943	0.22082	0.972177
ENSG00000196776	CD47	3	107751941	107844935	280	60	1.6579	0.048665	0.300578	224	44	1.8017	0.035795	0.271379	243	48	-0.49755	0.6906	0.972177
ENSG00000187730	GABRD	1	1915768	1972192	306	71	1.6579	0.04867	0.300578	195	37	1.86	0.03144	0.254043	186	34	-1.2056	0.88602	0.972177
ENSG00000184719	RNLS	10	90023621	90378611	963	104	1.6578	0.048679	0.300578	816	79	1.7184	0.042864	0.295858	888	90	-0.76029	0.77646	0.972177
ENSG00000172006	ZNF554	19	2784872	2846733	310	58	1.6576	0.048701	0.300613	271	47	1.7361	0.041269	0.290968	311	57	1.3458	0.08919	0.874396
ENSG00000188352	FOCAD	9	20623309	21005954	1426	121	1.6572	0.048735	0.300708	1147	86	2.3353	0.0097638	0.133739	1230	96	0.14715	0.44151	0.972177
ENSG00000075891	PAX2	10	102460316	102599698	471	73	1.6571	0.048749	0.300708	457	70	1.4318	0.076098	0.385541	496	78	0.63433	0.26293	0.972177
ENSG00000135245	HILPDA	7	128060884	128108472	228	45	1.6566	0.048799	0.300721	182	33	0.98287	0.16284	0.53802	198	37	1.2037	0.11435	0.890593
ENSG00000197372	ZNF675	19	23825583	23905036	177	29	1.6566	0.0488	0.300721	144	20	1.4172	0.078211	0.388797	191	29	-0.83118	0.79706	0.972177
ENSG00000078549	ADCYAP1R1	7	31057076	31161093	421	100	1.6566	0.0488	0.300721	381	87	1.7124	0.043413	0.298432	426	99	-0.18299	0.5726	0.972177
ENSG00000069431	ABCC9	12	21940323	22129797	554	88	1.656	0.048862	0.301003	465	67	1.3202	0.093382	0.423425	494	74	0.75283	0.22578	0.972177
ENSG00000172410	INSL5	1	67253424	67301942	188	41	1.6555	0.048916	0.301235	140	26	0.168	0.43329	0.787165	147	28	0.9367	0.17446	0.948293
ENSG00000070018	LRP6	12	12258959	12454811	633	87	1.6552	0.048939	0.301276	511	63	1.4557	0.072739	0.379301	539	68	0.46564	0.32074	0.972177
ENSG00000109881	CCDC34	11	27350061	27419795	256	44	1.6549	0.048973	0.301334	229	38	1.0708	0.14213	0.509203	256	45	0.29021	0.38583	0.972177
ENSG00000196734	LCE1B	1	152749447	152795585	184	35	1.6548	0.048981	0.301334	169	30	1.372	0.085025	0.405807	198	38	0.85101	0.19738	0.961973
ENSG00000109819	PPARGC1A	4	23783644	24509394	2965	352	1.6536	0.049107	0.301926	2523	284	2.2303	0.012864	0.156986	2675	309	-1.1142	0.86739	0.972177
ENSG00000188610	FAM72B	1	120803959	120865681	33	5	1.6535	0.04911	0.301926	4	2	1.3276	0.09216	0.421658	4	2	-0.51543	0.69687	0.972177
ENSG00000111237	VPS29	12	110919330	110974916	111	22	1.6534	0.049129	0.301942	96	17	2.2931	0.010922	0.143521	100	18	0.75628	0.22474	0.972177
ENSG00000116001	TIA1	2	70426576	70510886	236	22	1.6532	0.049147	0.301952	217	19	1.7588	0.039302	0.284391	272	27	-1.0601	0.85546	0.972177
ENSG00000181619	GPR135	14	59920240	59967059	194	23	1.6529	0.049177	0.302036	189	22	1.747	0.040323	0.287711	205	25	-1.5292	0.93689	0.97393
ENSG00000169554	ZEB2	2	145131942	145312958	397	102	1.6527	0.049196	0.302052	337	82	1.8116	0.035022	0.267649	323	78	-1.053	0.85383	0.972177
ENSG00000178338	ZNF354B	5	178251954	178321424	710	51	1.652	0.04927	0.302305	660	44	1.102	0.13524	0.499041	677	46	1.153	0.12445	0.899485
ENSG00000073282	TP63	3	189313942	189625068	1595	242	1.6516	0.049313	0.302468	1239	185	1.4254	0.077024	0.38721	1305	197	1.4796	0.069496	0.860826
ENSG00000186889	TMEM17	2	62717356	62768604	272	49	1.6511	0.049357	0.302574	249	43	1.1047	0.13464	0.498361	250	43	-0.021729	0.50867	0.972177
ENSG00000140022	STON2	14	81716994	81937789	1028	124	1.6511	0.049363	0.302574	821	108	1.3616	0.086659	0.409784	908	120	1.9386	0.026273	0.743218
ENSG00000025434	NR1H3	11	47234851	47300584	177	21	1.6508	0.049389	0.302633	172	20	1.2313	0.1091	0.455648	183	23	0.27812	0.39046	0.972177
ENSG00000277157	HIST1H4D	6	26178938	26224304	222	18	1.6502	0.049449	0.3029	223	18	0.95821	0.16898	0.547217	233	20	0.91817	0.17927	0.951846
ENSG00000148488	ST8SIA6	10	17351282	17531408	1213	98	1.6497	0.049505	0.303084	1091	78	1.6925	0.045276	0.302217	1104	83	-0.82281	0.79469	0.972177
ENSG00000167081	PBX3	9	128474617	128739656	888	62	1.6496	0.049512	0.303084	778	54	1.8886	0.029472	0.245241	919	55	0.18842	0.42528	0.972177
ENSG00000196460	RFX8	2	102003823	102126165	686	69	1.649	0.049576	0.303376	544	46	2.4107	0.0079599	0.120037	571	50	0.25577	0.39906	0.972177
ENSG00000138686	BBS7	4	122735484	122826652	230	38	1.6481	0.049664	0.303713	207	33	1.5636	0.058954	0.341759	221	36	-0.24139	0.59537	0.972177
ENSG00000185359	HGS	17	79615962	79679151	404	40	1.6481	0.049671	0.303713	382	36	1.6362	0.050894	0.318053	399	39	1.734	0.041462	0.79634
ENSG00000204852	TCTN1	12	111016832	111096935	125	35	1.6478	0.049697	0.303713	95	23	2.3363	0.0097378	0.133729	100	25	0.55998	0.28775	0.972177
ENSG00000178033	FAM26E	6	116797808	116849709	211	29	1.6478	0.049697	0.303713	202	26	0.31959	0.37464	0.751317	208	28	3.2968	0.00048895	0.323523
ENSG00000206047	DEFA1	8	6844288	6891724	150	39	1.6472	0.049761	0.304003	143	36	1.7803	0.037517	0.277945	103	25	-0.63117	0.73603	0.972177
ENSG00000206047	DEFA1	8	6844288	6891724	150	39	1.6472	0.049761	0.304003	143	36	1.7803	0.037517	0.277945	152	39	-1.3412	0.91007	0.972508
ENSG00000120471	TP53AIP1	11	128794627	128848294	213	49	1.6467	0.049809	0.304196	198	44	0.9936	0.16021	0.534577	211	48	0.66706	0.25237	0.972177
ENSG00000228474	OST4	2	27283340	27329567	108	21	1.6463	0.049851	0.304352	89	15	1.4515	0.073326	0.380424	108	19	0.2143	0.41515	0.972177
ENSG00000160808	MYL3	3	46889357	46939973	156	36	1.6457	0.049913	0.304629	132	29	1.669	0.047557	0.309154	152	34	0.30379	0.38064	0.972177
ENSG00000204410	MSH5	6	31672725	31740455	172	36	1.6454	0.049942	0.304706	172	36	0.61902	0.26795	0.661151	176	37	1.425	0.077077	0.866998
ENSG00000091536	MYO15A	17	17977020	18093116	298	44	1.6446	0.050022	0.304992	278	39	2.0469	0.020336	0.202186	336	51	-0.92492	0.8225	0.972177
ENSG00000149575	SCN2B	11	118023519	118082337	287	44	1.6441	0.050078	0.305233	258	38	1.3551	0.087699	0.412689	276	41	0.1844	0.42685	0.972177
ENSG00000177359	OVOS2	12	31254586	31394088	658	94	1.6432	0.050167	0.305524	68	18	2.2238	0.01308	0.158639	562	73	1.191	0.11683	0.892209
ENSG00000177359	OVOS2	12	31254586	31394088	658	94	1.6432	0.050167	0.305524	68	18	2.2238	0.01308	0.158639	73	19	-0.28502	0.61218	0.972177
ENSG00000197241	SLC2A7	1	9053359	9121404	320	65	1.6431	0.050184	0.305524	277	53	1.1571	0.12361	0.479728	286	55	-0.31018	0.62179	0.972177
ENSG00000163792	TCF23	2	27336835	27386402	146	32	1.6431	0.050185	0.305524	120	26	1.6721	0.047253	0.308407	145	34	0.45755	0.32364	0.972177
ENSG00000110492	MDK	11	46367334	46415387	106	31	1.643	0.050192	0.305524	93	25	1.7397	0.04096	0.289899	100	26	0.17462	0.43069	0.972177
ENSG00000132670	PTPRA	20	2809841	3029316	770	76	1.6427	0.050218	0.305532	695	65	1.8597	0.031463	0.254118	744	70	-0.36874	0.64384	0.972177
ENSG00000079313	REXO1	19	1805245	1883520	299	45	1.6426	0.050232	0.305532	216	26	1.7824	0.037339	0.277266	238	31	-0.057185	0.5228	0.972177
ENSG00000271601	LIX1L	1	145442059	145511670	134	22	1.6425	0.050243	0.305532	123	19	1.8454	0.032488	0.257986	128	20	-1.325	0.90742	0.972508
ENSG00000136950	ARPC5L	9	127591267	127650012	307	44	1.6419	0.050303	0.305796	253	34	1.2207	0.11111	0.460099	256	35	0.17904	0.42895	0.972177
ENSG00000114541	FRMD4B	3	69209146	69470430	1418	153	1.6413	0.050371	0.306093	1178	130	1.0976	0.13619	0.500741	1257	138	-0.057448	0.52291	0.972177
ENSG00000167487	KLHL26	19	18712835	18791308	299	47	1.6411	0.050385	0.306093	283	43	1.2678	0.10244	0.444792	297	46	0.53319	0.29695	0.972177
ENSG00000142751	GPN2	1	27195872	27251869	123	20	1.6407	0.050431	0.306271	104	14	1.1676	0.12148	0.476581	113	16	0.35161	0.36256	0.972177
ENSG00000167654	ATCAY	19	3845618	3938080	444	114	1.64	0.050505	0.306537	285	70	2.0364	0.020853	0.20468	308	75	-0.39464	0.65344	0.972177
ENSG00000134755	DSC2	18	28635938	28717388	256	41	1.6399	0.050508	0.306537	231	35	0.48511	0.3138	0.704168	279	46	1.0335	0.15069	0.92971
ENSG00000184226	PCDH9	13	66866966	67839468	3533	289	1.6392	0.050582	0.306706	2853	277	1.4409	0.074807	0.382896	3072	255	0.15676	0.43772	0.972177
ENSG00000197822	OCLN	5	68753119	68863931	180	51	1.639	0.050609	0.306706	80	20	1.4233	0.077321	0.388249	82	21	0.058604	0.47663	0.972177
ENSG00000126790	L3HYPDH	14	59915698	59986281	317	28	1.6389	0.050615	0.306706	298	26	1.7281	0.041989	0.293017	329	30	-1.575	0.94237	0.974445
ENSG00000164776	PHKG1	7	56137616	56195780	239	36	1.6389	0.050619	0.306706	220	31	1.5662	0.058648	0.341381	226	32	1.0365	0.14999	0.92971
ENSG00000114867	EIF4G1	3	183997283	184063146	166	38	1.6383	0.05068	0.306874	153	33	2.0355	0.020898	0.20468	164	36	0.67485	0.24989	0.972177
ENSG00000204644	ZFP57	6	29630169	29679931	643	47	1.6383	0.05068	0.306874	643	47	2.1154	0.017198	0.18325	647	47	-0.19605	0.57771	0.972177
ENSG00000135636	DYSF	2	71645347	71923895	1373	225	1.6377	0.050746	0.307173	1166	180	1.3626	0.0865	0.409624	1232	193	0.44723	0.32736	0.972177
ENSG00000104723	TUSC3	8	15362596	15634158	1706	113	1.6372	0.050799	0.307359	1584	100	1.2687	0.10227	0.444158	1726	112	-1.0267	0.84772	0.972177
ENSG00000139626	ITGB7	12	53575102	53636065	191	53	1.6371	0.05081	0.307359	165	44	1.1572	0.1236	0.479728	171	46	0.43096	0.33325	0.972177
ENSG00000101074	R3HDML	20	42930798	42989432	271	39	1.6366	0.050861	0.307516	184	21	1.673	0.047161	0.308234	192	22	-0.25412	0.6003	0.972177
ENSG00000248383	PCDHAC1	5	140271302	140401929	360	39	1.6364	0.050882	0.307516	330	33	2.1814	0.014577	0.168266	362	39	0.40865	0.3414	0.972177
ENSG00000104884	ERCC2	19	45844649	45908845	247	50	1.6363	0.050886	0.307516	223	43	1.3876	0.082637	0.399616	238	47	0.34656	0.36446	0.972177
ENSG00000277075	HIST1H2AE	6	26182148	26227711	226	18	1.6353	0.050991	0.30805	227	19	0.92811	0.17667	0.557416	237	20	0.97655	0.1644	0.938796
ENSG00000136828	RALGPS1	9	129642053	129995445	875	64	1.635	0.051022	0.308136	838	59	1.6465	0.049832	0.315284	915	68	0.028712	0.48855	0.972177
ENSG00000256188	TAS2R30	12	11275884	11321843	282	14	1.6347	0.051052	0.308212	264	12	1.5754	0.057578	0.338054	266	12	-0.89734	0.81523	0.972177
ENSG00000173389	IQCF1	3	51918892	51972386	140	36	1.6346	0.051068	0.308212	117	28	1.602	0.054575	0.32858	127	31	0.028428	0.48866	0.972177
ENSG00000135956	TMEM127	2	96905946	96966751	98	26	1.6343	0.051095	0.308274	84	20	1.6969	0.044854	0.301851	81	19	-0.22816	0.59024	0.972177
ENSG00000163081	CCDC140	2	223127866	223179936	178	47	1.6341	0.051115	0.308294	142	34	0.74018	0.22959	0.620544	149	36	0.25565	0.39911	0.972177
ENSG00000189233	NUGGC	8	27869481	27976431	486	108	1.6331	0.051226	0.308863	386	80	1.5989	0.054917	0.329801	422	89	-0.031157	0.51243	0.972177
ENSG00000172524	TRIM40	6	30068885	30126512	519	40	1.6326	0.051277	0.309069	519	40	1.3672	0.085777	0.407993	613	45	1.3935	0.081734	0.868387
ENSG00000184492	FOXD4L1	2	114221661	114268727	81	19	1.6324	0.051303	0.309125	52	12	1.1971	0.11564	0.467437	55	13	0.73388	0.23151	0.972177
ENSG00000105341	ATP5SL	19	41927223	41980843	196	38	1.6318	0.051361	0.309373	169	30	1.1417	0.12679	0.485523	184	34	0.93118	0.17588	0.949364
ENSG00000119408	NEK6	9	126984885	127124721	557	81	1.631	0.05144	0.309748	434	55	1.8025	0.035733	0.271021	492	64	-1.6015	0.94537	0.975383
ENSG00000106038	EVX1	7	27247164	27297438	187	35	1.6306	0.051487	0.3098	175	32	1.9425	0.026041	0.228842	189	35	-1.1877	0.88253	0.972177
ENSG00000143954	REG3G	2	79217812	79265630	390	39	1.6305	0.051503	0.3098	321	28	1.7132	0.043339	0.298055	332	30	-1.7727	0.96186	0.979218
ENSG00000137313	TRIM26	6	30142232	30216271	353	30	1.6302	0.051533	0.3098	348	30	1.2454	0.1065	0.450598	366	33	1.2928	0.098047	0.877061
ENSG00000175398	OR10P1	12	55995676	56041617	207	35	1.6302	0.051534	0.3098	194	32	1.6948	0.045059	0.301867	227	40	0.86049	0.19476	0.961973
ENSG00000180871	CXCR2	2	218955013	219011976	172	23	1.6301	0.051538	0.3098	161	21	1.152	0.12467	0.481826	179	24	0.12002	0.45223	0.972177
ENSG00000018510	AGPS	2	178222471	178418564	520	39	1.6299	0.051558	0.3098	494	35	0.76686	0.22158	0.612185	501	36	1.6436	0.050134	0.820252
ENSG00000155849	ELMO1	7	36882511	37523895	2812	323	1.6298	0.051571	0.3098	2246	246	1.1595	0.12313	0.478928	2318	243	0.48205	0.31488	0.972177
ENSG00000136930	PSMB7	9	127105744	127212752	310	69	1.6297	0.051583	0.3098	226	47	2.067	0.019367	0.196259	260	51	-0.92471	0.82244	0.972177
ENSG00000188321	ZNF559	19	9399448	9471838	328	43	1.6295	0.051607	0.309844	282	33	1.4792	0.069546	0.371268	292	35	-0.45288	0.67468	0.972177
ENSG00000198673	FAM19A2	12	62092029	62621620	2428	221	1.6286	0.051695	0.310172	2126	185	2.0984	0.017936	0.188604	2241	202	0.61756	0.26843	0.972177
ENSG00000097007	ABL1	9	133553266	133773062	889	106	1.6285	0.051706	0.310172	763	85	1.7733	0.038086	0.279411	812	92	-0.70782	0.76047	0.972177
ENSG00000109861	CTSC	11	88016760	88105941	393	50	1.6283	0.051733	0.310172	361	44	1.0504	0.14676	0.516182	372	46	1.8191	0.034451	0.77243
ENSG00000178726	THBD	20	23016270	23065301	187	39	1.6281	0.051748	0.310172	134	24	1.7547	0.039654	0.285308	144	26	-1.2036	0.88562	0.972177
ENSG00000124507	PACSIN1	6	34398838	34513000	435	82	1.628	0.051761	0.310172	407	75	1.4632	0.071702	0.376804	462	87	0.30506	0.38016	0.972177
ENSG00000186417	GLDN	15	51598713	51710210	585	87	1.628	0.051765	0.310172	467	62	1.8392	0.032942	0.25964	503	68	-0.10611	0.54225	0.972177
ENSG00000154309	DISP1	1	222953342	223189337	1001	97	1.6278	0.051782	0.310172	861	102	1.3528	0.088059	0.413139	953	117	-0.76385	0.77752	0.972177
ENSG00000149091	DGKZ	11	46319455	46412104	261	56	1.6275	0.051812	0.310172	234	48	1.2441	0.10673	0.450983	250	51	0.47541	0.31725	0.972177
ENSG00000112308	C6orf62	6	24695089	24756064	260	59	1.6275	0.051813	0.310172	243	53	1.9467	0.025783	0.228146	255	57	0.4458	0.32787	0.972177
ENSG00000142530	FAM71E1	19	50960045	51015085	246	48	1.6274	0.051831	0.310179	215	39	1.1582	0.12339	0.479076	245	45	0.82682	0.20417	0.967319
ENSG00000163257	DCAF16	4	17792278	17847386	137	19	1.627	0.05187	0.310188	129	17	1.5654	0.05874	0.341531	133	18	-0.25438	0.6004	0.972177
ENSG00000135709	KIAA0513	16	85026374	85137836	755	85	1.6269	0.051874	0.310188	704	76	1.3573	0.087337	0.411827	741	82	0.33644	0.36827	0.972177
ENSG00000197345	MRPL21	11	68648744	68706303	251	36	1.6269	0.051883	0.310188	205	28	1.8241	0.034065	0.264355	246	34	0.23359	0.40765	0.972177
ENSG00000196358	NTNG2	9	135002334	135128224	549	120	1.6262	0.05195	0.310371	415	82	1.2973	0.097261	0.432776	455	91	2.0654	0.019442	0.690992
ENSG00000125755	SYMPK	19	46308700	46401548	413	48	1.6262	0.051954	0.310371	401	45	1.5945	0.055412	0.33116	418	48	-0.31418	0.62331	0.972177
ENSG00000169884	WNT10B	12	49349123	49400641	108	24	1.6261	0.051964	0.310371	106	23	1.4576	0.072473	0.378593	113	25	0.3206	0.37426	0.972177
ENSG00000155115	GTF3C6	6	111244763	111299091	309	26	1.6258	0.051991	0.310432	269	20	1.7119	0.043455	0.298609	280	21	-0.43667	0.66882	0.972177
ENSG00000130720	FIBCD1	9	133767825	133849455	462	103	1.6255	0.052025	0.310534	349	71	1.8088	0.035242	0.268957	388	81	-1.2499	0.89433	0.972312
ENSG00000105664	COMP	19	18883583	18937114	222	56	1.6253	0.052053	0.310576	185	45	1.2263	0.11004	0.457622	210	52	0.22704	0.4102	0.972177
ENSG00000166394	CYB5R2	11	7676326	7730807	358	61	1.625	0.052076	0.310576	295	46	1.6393	0.050574	0.316704	303	48	-1.3405	0.90996	0.972508
ENSG00000134575	ACP2	11	47250853	47305457	156	20	1.6248	0.052103	0.310576	149	18	1.2484	0.10595	0.44944	161	21	0.27727	0.39079	0.972177
ENSG00000000460	C1orf112	1	169728224	169832229	557	49	1.6247	0.052112	0.310576	478	37	1.986	0.023515	0.217806	514	42	-0.49518	0.68976	0.972177
ENSG00000009709	PAX7	1	18922500	19085360	797	158	1.6246	0.052124	0.310576	632	117	0.92947	0.17632	0.557416	580	104	0.13829	0.44501	0.972177
ENSG00000184154	LRTOMT	11	71756377	71831828	204	17	1.6245	0.052133	0.310576	194	15	1.3322	0.091402	0.419638	207	17	0.8878	0.18732	0.956822
ENSG00000055044	NOP58	2	203095515	203178384	217	28	1.6239	0.0522	0.310864	204	24	1.7092	0.043708	0.29875	207	25	0.56342	0.28658	0.972177
ENSG00000204021	LIPK	10	90449301	90522513	351	28	1.6237	0.052215	0.310864	322	23	1.9832	0.02367	0.218473	324	24	-0.19945	0.57905	0.972177
ENSG00000184206	GOLGA6L4	15	84869525	84924120	83	31	1.6233	0.05226	0.311031	67	23	1.1916	0.1167	0.468504	69	24	-0.16723	0.5664	0.972177
ENSG00000151224	MAT1A	10	82021576	82084721	266	41	1.6229	0.052309	0.311188	255	38	1.2638	0.10316	0.445503	273	43	-0.28642	0.61272	0.972177
ENSG00000103653	CSK	15	75039425	75105539	213	30	1.6228	0.05232	0.311188	200	27	1.2313	0.10911	0.455648	210	29	0.031052	0.48761	0.972177
ENSG00000103479	RBL2	16	53433351	53535560	307	37	1.6225	0.052343	0.311224	252	26	1.864	0.031157	0.252421	287	33	-0.19845	0.57865	0.972177
ENSG00000186354	C9orf47	9	91570778	91621057	228	33	1.6223	0.052367	0.311266	203	27	1.255	0.10474	0.448541	214	29	0.96142	0.16817	0.939789
ENSG00000114933	INO80D	2	206848445	206985906	411	48	1.622	0.052405	0.311392	350	37	1.8847	0.029737	0.24623	347	37	-0.2885	0.61352	0.972177
ENSG00000198515	CNGA1	4	47927994	48053646	481	46	1.6204	0.052573	0.31229	460	42	1.5669	0.058571	0.341236	508	50	-1.1813	0.88127	0.972177
ENSG00000121769	FABP3	1	31828100	31880923	196	18	1.62	0.052618	0.312456	182	16	1.3667	0.085867	0.408239	201	19	-0.41525	0.66102	0.972177
ENSG00000166523	CLEC4E	12	8675901	8728558	304	47	1.6197	0.052651	0.312517	264	38	0.78293	0.21683	0.608849	277	40	0.15764	0.43737	0.972177
ENSG00000102904	TSNAXIP1	16	67805829	67871971	142	27	1.6194	0.052679	0.312517	128	22	1.1901	0.117	0.469029	138	25	-0.8925	0.81394	0.972177
ENSG00000115207	GTF3C2	2	27538716	27615243	144	27	1.6194	0.052679	0.312517	128	22	1.4906	0.068038	0.368238	157	29	-0.93251	0.82446	0.972177
ENSG00000278570	NR2E3	15	72067888	72120600	197	45	1.619	0.052722	0.312671	166	35	1.7236	0.042394	0.294615	178	38	-1.1574	0.87645	0.972177
ENSG00000132823	OSER1	20	42814579	42874702	278	57	1.6188	0.052741	0.312684	226	42	1.5809	0.056954	0.336293	232	43	0.92126	0.17846	0.950884
ENSG00000177565	TBL1XR1	3	176728542	176950048	939	118	1.6186	0.052763	0.312714	796	91	0.76747	0.2214	0.612185	825	96	1.1777	0.11946	0.892732
ENSG00000167468	GPX4	19	1068936	1116787	286	72	1.6183	0.052801	0.312745	251	60	1.7364	0.041242	0.290889	277	66	0.71285	0.23797	0.972177
ENSG00000174697	LEP	7	127846241	127907682	277	59	1.6182	0.052812	0.312745	222	43	1.774	0.038034	0.279296	225	44	0.092631	0.4631	0.972177
ENSG00000147324	MFHAS1	8	8630864	8786131	1025	97	1.618	0.05283	0.312745	892	97	1.2557	0.10461	0.44834	913	101	1.967	0.024592	0.726808
ENSG00000129292	PHF20L1	8	133752604	133871052	391	41	1.6179	0.052846	0.312745	337	31	1.3245	0.092663	0.422217	339	31	-0.16225	0.56444	0.972177
ENSG00000112459	OR14J1	6	29239467	29285432	207	30	1.6178	0.052853	0.312745	204	29	2.0685	0.019294	0.196166	221	33	0.45368	0.32503	0.972177
ENSG00000104827	CGB3	19	49516126	49562632	443	94	1.6174	0.052897	0.312858	224	48	2.3975	0.0082535	0.122922	240	53	-0.056247	0.52243	0.972177
ENSG00000205744	DENND1C	19	6457218	6516798	249	73	1.6172	0.052923	0.312858	183	48	0.9406	0.17345	0.554156	203	53	-1.3778	0.91586	0.972508
ENSG00000196363	WDR5	9	136965801	137035094	478	73	1.6171	0.052923	0.312858	335	43	1.3015	0.096539	0.431789	328	42	-0.75017	0.77342	0.972177
ENSG00000188869	TMC3	15	81614760	81701418	310	49	1.6167	0.052974	0.313048	246	34	1.7331	0.041538	0.292146	284	40	-0.22823	0.59027	0.972177
ENSG00000229117	RPL41	12	56475374	56521616	84	24	1.6164	0.053	0.313048	82	24	1.5294	0.063083	0.353737	89	26	0.15258	0.43936	0.972177
ENSG00000204653	ASPDH	19	51004857	51053689	250	67	1.6159	0.053057	0.313249	172	41	1.5042	0.066263	0.363106	176	43	0.065535	0.47387	0.972177
ENSG00000139631	CSAD	12	53541447	53610422	229	38	1.6153	0.053121	0.313461	198	30	1.3208	0.093292	0.423425	194	29	-0.27182	0.60712	0.972177
ENSG00000247596	TWF2	3	52252626	52308183	112	22	1.6152	0.053131	0.313461	93	16	1.6257	0.052005	0.321291	109	20	-0.46701	0.67975	0.972177
ENSG00000130270	ATP8B3	19	1772074	1847275	308	76	1.6149	0.053161	0.313461	230	52	1.4209	0.077674	0.388568	256	60	0.40859	0.34142	0.972177
ENSG00000120370	GORAB	1	170466263	170532974	189	28	1.6145	0.053205	0.313585	126	26	2.1748	0.014821	0.169469	120	23	1.0514	0.14653	0.928377
ENSG00000113263	ITK	5	156572907	156692109	609	89	1.6144	0.053216	0.313585	502	66	1.4425	0.074582	0.382209	527	70	-1.5006	0.93327	0.973294
ENSG00000101193	GID8	20	61534421	61589827	242	48	1.614	0.053259	0.313738	172	30	2.0082	0.022309	0.212363	184	33	0.38213	0.35118	0.972177
ENSG00000198663	C6orf89	6	36818640	36906740	349	44	1.6128	0.053394	0.314433	318	37	1.3384	0.090387	0.417553	364	45	0.51026	0.30493	0.972177
ENSG00000096264	NCR2	6	41268528	41328625	400	54	1.6125	0.05343	0.314545	386	51	1.1798	0.11904	0.471527	414	56	2.8133	0.0024516	0.47709
ENSG00000100505	TRIM9	14	51431979	51597422	844	127	1.6122	0.053457	0.314603	776	112	0.91874	0.17912	0.55991	807	119	1.6939	0.045139	0.808809
ENSG00000159197	KCNE2	21	35701323	35753440	206	54	1.612	0.053482	0.31465	155	38	1.018	0.15433	0.525841	173	43	2.5909	0.004787	0.536478
ENSG00000156234	CXCL13	4	78397907	78542988	490	105	1.6115	0.053532	0.314749	374	77	1.2512	0.10543	0.448564	431	91	-0.68359	0.75288	0.972177
ENSG00000151466	SCLT1	4	129795148	130049764	914	84	1.6115	0.053533	0.314749	741	64	1.5502	0.060544	0.345754	894	77	1.2211	0.11102	0.886037
ENSG00000015479	MATR3	5	138574441	138677366	185	32	1.6114	0.053551	0.314755	139	19	1.6538	0.049087	0.313388	166	21	-1.4838	0.93106	0.973233
ENSG00000139537	CCDC65	12	49262893	49335696	265	28	1.6107	0.053622	0.314851	257	26	1.5993	0.054876	0.329739	261	27	-0.22193	0.58782	0.972177
ENSG00000166821	PEX11A	15	90214762	90269015	265	29	1.6107	0.053627	0.314851	217	20	2.5065	0.0060973	0.10401	234	23	0.81107	0.20866	0.967534
ENSG00000122877	EGR2	10	64561756	64613927	189	22	1.6104	0.053654	0.314851	175	19	1.1628	0.12246	0.477727	183	21	0.44857	0.32687	0.972177
ENSG00000187905	LRRC74B	22	21365249	21428457	356	92	1.6101	0.053686	0.314851	299	74	1.4686	0.070966	0.375045	303	75	-0.15399	0.56119	0.972177
ENSG00000177200	CHD9	16	53053905	53371414	989	85	1.61	0.053701	0.314851	842	64	1.6556	0.048904	0.312724	880	69	-0.70139	0.75847	0.972177
ENSG00000143493	INTS7	1	212103741	212244002	617	55	1.6098	0.053716	0.314851	538	43	0.91585	0.17987	0.561145	606	49	1.1407	0.12699	0.903317
ENSG00000107831	FGF8	10	103519887	103575126	82	22	1.6097	0.053726	0.314851	70	17	1.7433	0.04064	0.288684	97	22	-0.30346	0.61923	0.972177
ENSG00000164692	COL1A2	7	93988873	94070544	279	53	1.6097	0.053729	0.314851	260	47	1.7452	0.040477	0.288141	272	50	-1.4177	0.92186	0.972932
ENSG00000187024	PTRH1	9	130466227	130522152	161	26	1.6096	0.053738	0.314851	151	24	1.695	0.045038	0.301867	178	27	0.85999	0.1949	0.961973
ENSG00000169488	OR4K15	14	20408678	20454724	242	31	1.6094	0.053762	0.314892	185	18	1.5148	0.064916	0.3597	188	19	-0.66271	0.74624	0.972177
ENSG00000224586	GPX5	6	28458789	28512728	210	28	1.6091	0.053802	0.31499	207	27	1.4473	0.073901	0.381366	215	29	-0.15467	0.56146	0.972177
ENSG00000088387	DOCK9	13	99435741	99773660	1455	87	1.609	0.053813	0.31499	1302	74	1.5895	0.055974	0.333293	1310	74	-0.4459	0.67217	0.972177
ENSG00000105261	OVOL3	19	36567105	36614613	191	40	1.6085	0.053859	0.31513	152	28	1.5145	0.064954	0.3597	169	32	-0.54648	0.70763	0.972177
ENSG00000166848	TERF2IP	16	75646602	75701340	204	27	1.6084	0.053873	0.31513	197	25	1.2693	0.10216	0.44389	243	32	0.51395	0.30364	0.972177
ENSG00000184060	ADAP2	17	29213698	29296340	254	32	1.6083	0.053888	0.31513	217	24	1.9589	0.025065	0.225572	229	26	-0.78502	0.78378	0.972177
ENSG00000107105	ELAVL2	9	23680097	23861342	676	112	1.608	0.053916	0.315193	588	92	1.7979	0.0361	0.272184	674	106	1.949	0.025646	0.735372
ENSG00000144642	RBMS3	3	29287351	30061886	4167	371	1.6075	0.053975	0.315438	3626	341	1.1372	0.12773	0.486507	3834	354	0.81562	0.20736	0.967534
ENSG00000157734	SNX22	15	64408899	64459680	158	28	1.6065	0.054082	0.315963	139	22	1.936	0.026432	0.231103	160	26	-0.92042	0.82132	0.972177
ENSG00000132953	XPO4	13	21341468	21511913	621	65	1.6063	0.054099	0.315963	590	60	2.2231	0.013105	0.158838	618	64	-0.071451	0.52848	0.972177
ENSG00000111644	ACRBP	12	6737241	6791594	178	34	1.6061	0.054127	0.315996	121	21	1.4319	0.076087	0.385541	124	22	-0.036006	0.51436	0.972177
ENSG00000116005	PCYOX1	2	70450231	70518317	190	19	1.606	0.054139	0.315996	178	17	1.6815	0.046335	0.306626	221	24	-0.89614	0.81491	0.972177
ENSG00000115234	SNX17	2	27558363	27610400	96	21	1.6054	0.054207	0.316293	85	17	1.4869	0.068521	0.368896	104	23	-0.71423	0.76246	0.972177
ENSG00000069712	KIAA1107	1	92597609	92660280	143	21	1.6048	0.054268	0.316449	130	18	1.6283	0.051732	0.320988	141	20	-0.25917	0.60225	0.972177
ENSG00000105248	CCDC94	19	4212111	4279085	447	67	1.6048	0.054268	0.316449	338	44	2.3398	0.0096459	0.132914	350	47	1.0896	0.13793	0.918014
ENSG00000167644	C19orf33	19	38759804	38805646	177	34	1.6044	0.054314	0.316617	149	26	1.5049	0.066172	0.363106	155	28	-0.36121	0.64103	0.972177
ENSG00000182544	MFSD5	12	53610035	53658190	142	32	1.6042	0.054338	0.316618	135	30	1.313	0.094593	0.426576	148	34	1.2816	0.099983	0.877061
ENSG00000127334	DYRK2	12	68007512	68066444	191	49	1.6038	0.054379	0.316618	154	37	1.2974	0.097255	0.432776	152	36	1.1968	0.1157	0.890593
ENSG00000135521	LTV1	6	144129508	144194943	290	52	1.6038	0.054379	0.316618	215	34	1.3539	0.087878	0.413004	248	40	1.9287	0.026882	0.746982
ENSG00000117228	GBP1	1	89507987	89566043	218	25	1.6037	0.054393	0.316618	216	25	0.56471	0.28614	0.680464	NA	NA	NA	NA	NA
ENSG00000112812	PRSS16	6	27180480	27234399	202	30	1.6036	0.0544	0.316618	202	30	1.5214	0.064078	0.356326	214	33	-1.056	0.85452	0.972177
ENSG00000144891	AGTR1	3	148380658	148470790	428	58	1.6029	0.054477	0.316966	385	50	0.95609	0.16951	0.548259	437	58	0.87626	0.19045	0.958659
ENSG00000005075	POLR2J	7	102103547	102154446	94	20	1.6026	0.054513	0.317028	69	12	1.3501	0.088499	0.413916	82	16	0.41172	0.34027	0.972177
ENSG00000269028	MTRNR2L12	5	79935819	79981854	285	12	1.6025	0.054522	0.317028	280	12	1.5198	0.064285	0.357262	290	13	-0.38475	0.64979	0.972177
ENSG00000081800	SLC13A1	7	122743588	122875025	474	52	1.6023	0.054544	0.317044	431	45	1.9087	0.028149	0.238771	466	50	-0.69456	0.75633	0.972177
ENSG00000181847	TIGIT	3	113977833	114039135	266	55	1.6022	0.054559	0.317044	232	46	2.1554	0.015565	0.173896	244	49	-1.7234	0.95759	0.978003
ENSG00000128040	SPINK2	4	57666026	57723035	384	60	1.6019	0.054592	0.317136	339	53	1.4336	0.075841	0.385136	348	55	0.94045	0.17349	0.947336
ENSG00000254087	LYN	8	56757386	56935006	796	101	1.6012	0.054662	0.317442	711	84	2.0142	0.021994	0.210983	793	98	-0.29482	0.61593	0.972177
ENSG00000144381	HSPD1	2	198341308	198399998	163	38	1.601	0.054689	0.317497	89	17	1.7212	0.042608	0.29551	96	19	0.1461	0.44192	0.972177
ENSG00000076662	ICAM3	19	10434452	10485345	202	41	1.6007	0.054717	0.317497	200	41	2.0282	0.02127	0.206676	208	43	0.44238	0.32911	0.972177
ENSG00000101417	PXMP4	20	32280550	32343136	235	40	1.6007	0.054723	0.317497	183	31	1.9306	0.026768	0.232397	193	33	-0.481	0.68474	0.972177
ENSG00000170653	ATF7	12	53891640	54055200	439	43	1.6004	0.054752	0.317565	407	37	0.73565	0.23097	0.621968	447	43	1.5903	0.055886	0.822205
ENSG00000005513	SOX8	16	996808	1046979	334	59	1.5999	0.054815	0.317831	266	41	1.2031	0.11446	0.466195	269	42	2.1272	0.016701	0.681635
ENSG00000175274	TP53I11	11	44897454	45007919	553	116	1.5993	0.054873	0.318008	466	92	1.5602	0.059355	0.342925	499	100	1.0844	0.1391	0.918014
ENSG00000075035	WSCD2	12	108488511	108654314	685	113	1.5993	0.05488	0.318008	612	96	1.2075	0.11362	0.465057	641	102	-1.0402	0.85088	0.972177
ENSG00000111653	ING4	12	6749704	6807311	195	33	1.5986	0.05495	0.318119	114	19	1.2249	0.1103	0.458186	115	20	0.25195	0.40054	0.972177
ENSG00000136153	LMO7	13	76159570	76444006	1017	99	1.5986	0.054951	0.318119	901	110	2.405	0.0080856	0.121403	979	121	-0.22902	0.59057	0.972177
ENSG00000105778	AVL9	7	32500101	32638327	701	58	1.5986	0.054951	0.318119	646	51	1.157	0.12364	0.479743	760	64	0.49591	0.30998	0.972177
ENSG00000163012	ZSWIM2	2	187682207	187748897	313	30	1.5982	0.055004	0.318326	308	29	2.2494	0.012243	0.152607	339	34	-0.77431	0.78063	0.972177
ENSG00000011028	MRC2	17	60669762	60780962	255	59	1.5977	0.055056	0.318527	184	37	0.9143	0.18028	0.561145	206	42	0.24714	0.4024	0.972177
ENSG00000149658	YTHDF1	20	61816781	61882538	333	46	1.5973	0.055103	0.318699	300	39	1.6804	0.046443	0.306626	325	44	1.0354	0.15024	0.92971
ENSG00000165799	RNASE7	14	21475385	21522393	209	76	1.5968	0.055156	0.318906	174	60	1.6191	0.052712	0.324241	191	68	0.84787	0.19825	0.961973
ENSG00000168528	SERINC2	1	31847412	31917527	306	30	1.5964	0.055199	0.319054	276	25	1.1945	0.11615	0.468088	306	30	0.33833	0.36756	0.972177
ENSG00000170892	TSEN34	19	54659112	54708394	253	72	1.5959	0.055252	0.319178	176	44	1.7006	0.044508	0.300907	179	45	-0.62383	0.73363	0.972177
ENSG00000105220	GPI	19	34820645	34903318	252	43	1.5959	0.055255	0.319178	223	35	1.2618	0.10352	0.446221	222	35	-0.58763	0.72161	0.972177
ENSG00000170476	MZB1	5	138713257	138760605	66	13	1.595	0.055352	0.319352	50	8	1.5303	0.062972	0.353376	50	8	-0.61563	0.73093	0.972177
ENSG00000163239	TDRD10	1	154439695	154530624	297	28	1.595	0.05536	0.319352	261	24	1.4558	0.072718	0.379299	283	27	-0.45049	0.67382	0.972177
ENSG00000206072	SERPINB11	18	61335194	61401123	313	26	1.5949	0.055369	0.319352	286	22	1.1807	0.11887	0.471255	306	25	0.27151	0.393	0.972177
ENSG00000188487	INSC	11	15098970	15278754	838	159	1.5948	0.055375	0.319352	726	134	0.37073	0.35542	0.735389	764	139	0.34872	0.36365	0.972177
ENSG00000135502	SLC26A10	12	57978693	58029934	119	32	1.5942	0.055448	0.319352	114	31	1.8619	0.031309	0.253318	142	37	-0.58282	0.71999	0.972177
ENSG00000184792	OSBP2	22	31054769	31313811	980	147	1.5941	0.055456	0.319352	763	111	2.2495	0.012241	0.152607	793	114	1.5773	0.057359	0.828513
ENSG00000170325	PRDM10	11	129759601	129907730	637	85	1.594	0.055469	0.319352	538	65	1.7093	0.043696	0.29875	603	76	-0.87438	0.80904	0.972177
ENSG00000079385	CEACAM1	19	43001458	43067661	143	12	1.5939	0.055477	0.319352	137	11	1.5683	0.058407	0.341236	153	13	-0.21141	0.58372	0.972177
ENSG00000102882	MAPK3	16	30115426	30169630	114	31	1.5938	0.055488	0.319352	87	20	1.2655	0.10285	0.445457	87	20	-0.030809	0.51229	0.972177
ENSG00000114656	KIAA1257	3	128679779	128754915	285	49	1.5935	0.055518	0.319352	245	41	1.2424	0.10705	0.451817	267	46	-0.51689	0.69738	0.972177
ENSG00000161011	SQSTM1	5	179198388	179275078	374	71	1.5935	0.055527	0.319352	344	64	1.2758	0.10101	0.442126	420	76	2.6191	0.0044082	0.535076
ENSG00000188243	COMMD6	13	76089350	76146991	210	33	1.5934	0.055536	0.319352	183	27	1.6607	0.048383	0.311773	187	27	-0.45367	0.67497	0.972177
ENSG00000134056	MRPS36	5	68478573	68535985	178	19	1.5934	0.055536	0.319352	165	16	2.1128	0.01731	0.183911	166	16	0.86993	0.19217	0.959983
ENSG00000187726	DNAJB13	11	73626364	73691713	295	45	1.5933	0.05555	0.319352	284	43	1.4336	0.075844	0.385136	325	47	-1.0727	0.8583	0.972177
ENSG00000125814	NAPB	20	23345156	23437156	391	39	1.5932	0.055562	0.319352	371	36	1.4695	0.070854	0.374883	404	41	0.64111	0.26073	0.972177
ENSG00000214113	LYRM4	6	5037395	5296172	1275	120	1.5928	0.055605	0.319463	1161	108	1.6793	0.04655	0.306626	1300	120	0.3802	0.3519	0.972177
ENSG00000253309	SERPINE3	13	51880168	51949555	222	33	1.5927	0.055616	0.319463	181	23	0.98182	0.16309	0.538267	203	26	0.48325	0.31446	0.972177
ENSG00000100129	EIF3L	22	38210379	38294789	227	28	1.5925	0.05564	0.319465	180	19	1.3992	0.080878	0.395244	210	24	0.35339	0.3619	0.972177
ENSG00000105784	RUNDC3B	7	87222729	87471613	570	55	1.5924	0.055651	0.319465	456	38	1.2638	0.10315	0.445503	549	49	1.1614	0.12274	0.893893
ENSG00000180383	DEFB124	20	30043309	30095816	136	32	1.5915	0.055744	0.319733	114	24	1.9029	0.028526	0.240536	133	27	-0.69038	0.75502	0.972177
ENSG00000240771	ARHGEF25	12	57968963	58021028	121	34	1.5911	0.055796	0.319733	114	32	2.0422	0.020567	0.203662	140	40	-0.1544	0.56135	0.972177
ENSG00000099337	KCNK6	19	38775484	38829654	219	32	1.5911	0.055796	0.319733	188	24	1.4129	0.078841	0.390257	201	27	-0.58711	0.72144	0.972177
ENSG00000178904	DPY19L3	19	32861655	32986799	423	68	1.591	0.055805	0.319733	318	44	1.5531	0.060196	0.344728	341	48	-1.3894	0.91764	0.972539
ENSG00000101323	HAO1	20	7853631	7956093	518	77	1.5909	0.055812	0.319733	378	51	1.671	0.04736	0.308964	413	58	-0.64024	0.73899	0.972177
ENSG00000143393	PI4KB	1	151254273	151335191	148	26	1.5909	0.055817	0.319733	126	21	1.7094	0.043687	0.29875	160	28	0.86541	0.19341	0.961633
ENSG00000069399	BCL3	19	45211070	45273301	389	81	1.5909	0.055819	0.319733	310	60	0.43624	0.33133	0.718389	315	61	2.0796	0.01878	0.690992
ENSG00000172673	THEMIS	6	128019339	128274776	990	127	1.5904	0.055867	0.319909	810	98	2.0762	0.01894	0.193452	827	98	-0.15283	0.56073	0.972177
ENSG00000150433	TMEM218	11	124954266	125016659	331	71	1.5899	0.055932	0.320182	319	68	0.74536	0.22803	0.61911	329	70	1.5315	0.062826	0.845036
ENSG00000104853	CLPTM1	19	45422842	45506604	388	54	1.5897	0.055956	0.32022	286	34	1.5892	0.056013	0.333418	303	37	0.6207	0.2674	0.972177
ENSG00000171988	JMJD1C	10	64916983	65260880	1059	60	1.5885	0.05609	0.320799	939	69	1.6818	0.046308	0.306626	1007	56	0.35335	0.36191	0.972177
ENSG00000176231	OR10H4	19	16024818	16070768	311	32	1.5885	0.056092	0.320799	300	30	1.3643	0.08623	0.409015	324	34	-0.69962	0.75792	0.972177
ENSG00000259305	ZHX1-C8orf76	8	124228429	124321727	232	31	1.588	0.056145	0.321003	188	22	0.86632	0.19316	0.576711	197	23	0.066393	0.47353	0.972177
ENSG00000122912	SLC25A16	10	70232090	70322280	437	47	1.587	0.056251	0.321509	407	41	1.6237	0.052218	0.322174	427	44	-1.0837	0.86074	0.972177
ENSG00000196510	ANAPC7	12	110800705	110876535	202	31	1.5868	0.056277	0.321558	164	21	2.4732	0.0066953	0.109545	170	22	0.81469	0.20763	0.967534
ENSG00000182771	GRID1	10	87349312	88161250	3610	327	1.5856	0.056418	0.322216	2972	291	1.4755	0.070045	0.373244	3169	281	0.55939	0.28795	0.972177
ENSG00000174106	LEMD3	12	65528351	65652141	341	42	1.5855	0.056431	0.322216	281	30	1.9505	0.025557	0.227134	285	30	0.14299	0.44315	0.972177
ENSG00000243284	VSIG8	1	159814106	159867447	224	50	1.5853	0.056447	0.322216	158	31	1.125	0.1303	0.490428	181	37	2.195	0.014083	0.646036
ENSG00000198130	HIBCH	2	191059355	191219771	597	34	1.5852	0.056462	0.322216	530	27	1.6014	0.054641	0.328863	603	34	-0.31152	0.6223	0.972177
ENSG00000125999	BPIFB1	20	31835941	31907684	325	50	1.5849	0.0565	0.322333	303	45	0.87341	0.19122	0.573946	334	52	0.68656	0.24618	0.972177
ENSG00000088543	C3orf18	3	50585456	50643458	131	22	1.5846	0.056532	0.322416	105	16	2.4344	0.0074577	0.115363	120	19	1.3608	0.086782	0.870936
ENSG00000151882	CCL28	5	43366747	43447488	294	42	1.5832	0.056683	0.323	258	34	1.788	0.036886	0.275144	269	36	-0.80894	0.79073	0.972177
ENSG00000042813	ZPBP	7	49967023	50167860	728	53	1.5831	0.056696	0.323	628	40	1.2731	0.1015	0.443059	657	43	-0.022572	0.509	0.972177
ENSG00000178202	KDELC2	11	108332832	108404169	212	52	1.583	0.056709	0.323	165	37	1.546	0.061058	0.347827	185	43	-1.4736	0.9297	0.973233
ENSG00000204536	CCHCR1	6	31100216	31161015	708	68	1.583	0.05671	0.323	706	68	0.98327	0.16274	0.537883	721	70	0.014418	0.49425	0.972177
ENSG00000161677	JOSD2	19	50999254	51049612	258	68	1.5829	0.056722	0.323	176	42	1.27	0.10203	0.443639	183	44	0.3537	0.36178	0.972177
ENSG00000254709	IGLL5	22	23194960	23248014	108	31	1.5816	0.056866	0.323499	62	14	1.825	0.034002	0.263978	63	14	-0.29857	0.61736	0.972177
ENSG00000116918	TSNAX	1	231629399	231712270	205	41	1.5814	0.056899	0.323499	186	35	1.3502	0.088483	0.413916	264	42	-1.8376	0.96694	0.981698
ENSG00000204160	ZDHHC18	1	27118201	27194092	152	25	1.5813	0.056906	0.323499	106	14	1.3384	0.090378	0.417553	112	16	0.78369	0.21661	0.972177
ENSG00000085644	ZNF213	16	3150057	3202805	204	28	1.5811	0.056924	0.323499	157	18	1.5977	0.05506	0.330521	157	18	-0.48263	0.68532	0.972177
ENSG00000100312	ACR	22	51141652	51193727	200	61	1.581	0.056936	0.323499	114	33	-0.26205	0.60336	0.859987	115	34	1.6058	0.054159	0.821789
ENSG00000121807	CCR2	3	46360235	46412413	232	27	1.581	0.056936	0.323499	214	24	1.6693	0.047528	0.309154	255	31	-0.45505	0.67546	0.972177
ENSG00000116793	PHTF1	1	114229824	114337165	193	27	1.5808	0.056962	0.323499	185	25	1.8715	0.03064	0.250073	212	30	-0.85686	0.80424	0.972177
ENSG00000163006	CCDC138	2	109368208	109503047	429	48	1.5807	0.056978	0.323499	384	40	1.72	0.042719	0.295858	433	47	-1.7832	0.96272	0.979453
ENSG00000130377	ACSBG2	19	6100654	6203113	633	64	1.5805	0.056999	0.323499	596	58	1.5245	0.063686	0.355219	633	63	-0.32738	0.62831	0.972177
ENSG00000136918	WDR38	9	127580627	127630170	272	42	1.5804	0.05701	0.323499	228	33	1.0855	0.13885	0.50534	231	33	0.15062	0.44014	0.972177
ENSG00000171345	KRT19	17	39669869	39719641	179	35	1.5803	0.05702	0.323499	118	18	1.9503	0.02557	0.227134	126	21	-1.1396	0.87277	0.972177
ENSG00000173175	ADCY5	3	122991143	123202924	835	111	1.5801	0.057045	0.323541	696	88	1.8545	0.031831	0.255548	771	99	1.5054	0.066111	0.858973
ENSG00000168710	AHCYL1	1	110492387	110576364	200	39	1.5799	0.05707	0.323584	164	29	1.9931	0.023125	0.216426	222	39	0.047725	0.48097	0.972177
ENSG00000140506	LMAN1L	15	75070194	75128099	183	28	1.5793	0.057132	0.323728	176	26	1.2495	0.10575	0.449307	193	30	-1.0293	0.84832	0.972177
ENSG00000137842	TMEM62	15	43390722	43487342	179	33	1.5793	0.057138	0.323728	149	24	1.3441	0.089452	0.41591	187	32	-1.2712	0.89818	0.972508
ENSG00000117707	PROX1	1	214126278	214224853	340	68	1.5792	0.057148	0.323728	268	47	0.87499	0.19079	0.573631	271	48	0.69881	0.24234	0.972177
ENSG00000066379	ZNRD1	6	29994017	30042686	350	28	1.5786	0.05721	0.323979	350	28	2.0315	0.021101	0.206177	359	29	0.81226	0.20832	0.967534
ENSG00000137168	PPIL1	6	36812605	36877800	247	34	1.5783	0.057247	0.324041	232	30	1.3231	0.092899	0.422384	262	37	0.42536	0.33529	0.972177
ENSG00000160714	UBE2Q1	1	154511051	154566138	154	32	1.5782	0.057256	0.324041	137	30	1.4421	0.074633	0.382359	144	32	-0.38954	0.65156	0.972177
ENSG00000171208	NETO2	16	47105431	47212936	139	21	1.5774	0.057351	0.324356	88	13	0.70487	0.24045	0.632512	86	12	2.6341	0.0042181	0.533489
ENSG00000130518	KIAA1683	19	18357906	18420319	305	45	1.5773	0.057368	0.324356	290	42	1.1006	0.13553	0.499448	309	45	0.62141	0.26717	0.972177
ENSG00000225828	FAM229A	1	32816871	32862844	74	18	1.5768	0.057423	0.324356	57	11	1.1916	0.1167	0.468504	76	14	-0.84114	0.79987	0.972177
ENSG00000125691	RPL23	17	36996321	37045053	199	49	1.5767	0.05743	0.324356	171	39	1.8547	0.031819	0.255548	201	48	-1.5761	0.9425	0.97447
ENSG00000114698	PLSCR4	3	145900122	146003966	646	63	1.5766	0.057443	0.324356	569	51	0.77562	0.21899	0.610479	664	62	0.73354	0.23162	0.972177
ENSG00000188986	NELFB	9	140114759	140178000	246	40	1.5764	0.057465	0.324356	183	24	1.2926	0.098066	0.434714	195	27	2.0911	0.018258	0.690992
ENSG00000196189	SEMA4A	1	156082145	156157542	261	36	1.5764	0.057468	0.324356	243	32	0.80598	0.21013	0.600283	249	33	1.2879	0.098888	0.877061
ENSG00000112972	HMGCS1	5	43277572	43348614	270	18	1.5762	0.057494	0.324356	253	16	1.6677	0.047691	0.309558	260	17	-1.296	0.90252	0.972508
ENSG00000105866	SP4	7	21432689	21564440	655	96	1.5761	0.057505	0.324356	540	72	1.3934	0.081755	0.397512	584	79	-0.1417	0.55634	0.972177
ENSG00000075213	SEMA3A	7	83577659	84157040	2583	187	1.5749	0.057641	0.325023	2322	158	0.93554	0.17475	0.555391	2436	167	1.4509	0.073397	0.860826
ENSG00000132881	RSG1	1	16548182	16598659	193	27	1.574	0.057747	0.325522	183	25	1.7028	0.044299	0.300155	192	27	-0.3883	0.6511	0.972177
ENSG00000138669	PRKG2	4	81998643	82171271	725	78	1.5725	0.057923	0.326414	635	63	1.5694	0.058277	0.341236	702	73	-0.27365	0.60782	0.972177
ENSG00000203697	CAPN8	1	223704972	223888436	568	80	1.572	0.057972	0.32659	516	69	1.2138	0.11242	0.462343	567	78	-1.5129	0.93485	0.973488
ENSG00000127995	CASD1	7	94103838	94196331	262	35	1.5717	0.058006	0.326682	227	28	1.7454	0.040459	0.288141	302	36	0.14084	0.444	0.972177
ENSG00000163285	GABRG1	4	46027786	46161082	563	49	1.5708	0.05811	0.327074	510	41	1.5584	0.059571	0.343498	525	42	-0.14349	0.55705	0.972177
ENSG00000117616	RSRP1	1	25558740	25609010	154	30	1.5708	0.058111	0.327074	120	21	1.0567	0.14533	0.514661	167	25	0.21862	0.41347	0.972177
ENSG00000070601	FRMPD1	9	37616052	37756901	702	119	1.5702	0.058183	0.327324	573	92	1.6728	0.047187	0.308234	613	100	-0.73329	0.76831	0.972177
ENSG00000140259	MFAP1	15	44086733	44151951	140	21	1.5701	0.058191	0.327324	98	11	0.678	0.24889	0.640853	107	13	2.3657	0.0089974	0.593907
ENSG00000186104	CYP2R1	11	14889551	14948874	114	24	1.5696	0.058248	0.327468	96	18	1.1747	0.12006	0.47361	103	20	-0.69606	0.7568	0.972177
ENSG00000164823	OSGIN2	8	90879096	90950096	283	46	1.5696	0.058252	0.327468	234	37	1.4842	0.068873	0.369709	262	44	1.0161	0.15479	0.931537
ENSG00000165672	PRDX3	10	120917215	120973377	207	24	1.5691	0.058308	0.327683	187	19	1.7943	0.03638	0.273608	209	24	-0.49369	0.68924	0.972177
ENSG00000196850	PPTC7	12	110962237	111056064	153	31	1.5687	0.05836	0.327781	120	21	2.3183	0.010216	0.137179	130	24	0.41734	0.33821	0.972177
ENSG00000141551	CSNK1D	17	80187523	80266594	278	53	1.5687	0.058361	0.327781	200	34	0.66214	0.25394	0.646127	247	42	1.543	0.061418	0.840529
ENSG00000018189	RUFY3	4	71535647	71684336	481	43	1.5683	0.058401	0.327906	458	39	1.7812	0.037437	0.277717	524	48	-0.21	0.58317	0.972177
ENSG00000214022	REPIN1	7	150030361	150081133	222	30	1.5676	0.058487	0.328289	190	23	1.0289	0.15177	0.523019	209	27	1.8762	0.030317	0.761067
ENSG00000185437	SH3BGR	21	40782797	40897433	512	45	1.567	0.058559	0.328493	460	37	1.4067	0.079758	0.392044	467	38	-0.12559	0.54997	0.972177
ENSG00000152661	GJA1	6	121721745	121780873	293	41	1.567	0.058559	0.328493	278	37	1.1501	0.12506	0.482437	295	41	0.1706	0.43227	0.972177
ENSG00000198373	WWP2	16	69761187	69985644	823	81	1.5667	0.058596	0.328601	779	74	1.0902	0.13781	0.503365	879	86	1.3111	0.094907	0.877061
ENSG00000131711	MAP1B	5	71368118	71515397	534	118	1.5663	0.058636	0.328725	409	81	1.0709	0.14211	0.509203	435	89	-0.78159	0.78277	0.972177
ENSG00000101197	BIRC7	20	61832235	61881859	260	38	1.5661	0.058668	0.328805	240	33	1.6123	0.053448	0.326375	258	38	1.1209	0.13116	0.908335
ENSG00000186790	FOXE3	1	47846744	47893724	167	36	1.5658	0.058696	0.328862	144	29	1.4199	0.077821	0.388583	182	39	-0.52538	0.70034	0.972177
ENSG00000173621	LRFN4	11	66589558	66637946	72	27	1.5656	0.058726	0.32893	56	20	1.6552	0.048941	0.312852	98	18	1.8697	0.030765	0.764558
ENSG00000157110	RBPMS	8	30207017	30439778	717	97	1.5653	0.058759	0.329015	585	70	1.2445	0.10665	0.450749	670	82	-0.94741	0.82828	0.972177
ENSG00000261150	EPPK1	8	144929492	144987632	251	79	1.5649	0.058807	0.32903	230	70	2.3591	0.0091599	0.12981	250	76	0.70689	0.23982	0.972177
ENSG00000139174	PRICKLE1	12	42842140	43018572	849	122	1.5648	0.058816	0.32903	735	99	1.937	0.026372	0.231103	753	103	0.39863	0.34508	0.972177
ENSG00000111615	KRR1	12	75881419	75940418	201	31	1.5647	0.058823	0.32903	179	25	0.93068	0.17601	0.557088	207	31	0.38247	0.35106	0.972177
ENSG00000001167	NFYA	6	41005707	41080146	191	21	1.5646	0.058833	0.32903	180	19	1.2896	0.098587	0.435859	175	17	0.33707	0.36803	0.972177
ENSG00000184163	FAM132A	1	1167826	1217102	238	38	1.5644	0.058863	0.329061	222	34	1.6794	0.046539	0.306626	240	37	-0.61395	0.73038	0.972177
ENSG00000109501	WFS1	4	6236577	6314992	445	60	1.5639	0.058915	0.329061	413	53	1.3	0.096805	0.432315	473	64	0.10922	0.45651	0.972177
ENSG00000160993	ALKBH4	7	102086667	102140321	176	32	1.5639	0.05892	0.329061	136	21	1.2981	0.097119	0.432702	165	27	0.2812	0.38928	0.972177
ENSG00000023608	SNAPC1	14	62194075	62273146	316	54	1.5637	0.058947	0.329061	238	35	1.0305	0.1514	0.52275	246	37	1.356	0.087556	0.871815
ENSG00000087191	PSMC5	17	61869770	61919387	141	20	1.5634	0.058974	0.329061	135	19	1.4663	0.071289	0.376025	142	20	-0.94815	0.82847	0.972177
ENSG00000102900	NUP93	16	56729017	56892637	509	81	1.5632	0.058997	0.329061	411	58	2.2045	0.013744	0.162311	442	64	0.78963	0.21487	0.972024
ENSG00000137200	CMTR1	6	37365907	37460637	305	48	1.5632	0.059003	0.329061	272	41	1.6989	0.044671	0.301219	291	44	-1.0241	0.8471	0.972177
ENSG00000171124	FUT3	19	5832899	5886485	299	78	1.5631	0.059014	0.329061	259	63	0.89213	0.18616	0.568478	275	68	2.2545	0.012084	0.625645
ENSG00000070785	EIF2B3	1	45306194	45487394	589	42	1.5631	0.059017	0.329061	523	33	1.6797	0.046506	0.306626	644	45	-1.681	0.95361	0.976774
ENSG00000138757	G3BP2	4	76557953	76684709	418	46	1.5626	0.059077	0.329214	361	35	1.1267	0.12993	0.489785	389	40	-0.039802	0.51587	0.972177
ENSG00000162951	LRRTM1	2	80505481	80566718	182	49	1.5625	0.05908	0.329214	162	41	1.614	0.053263	0.325893	197	52	0.14202	0.44353	0.972177
ENSG00000196670	ZFP62	5	180262435	180323334	346	45	1.562	0.05914	0.329448	320	39	1.4655	0.071398	0.376025	327	40	0.082515	0.46712	0.972177
ENSG00000108591	DRG2	17	17956181	18021299	178	24	1.5618	0.059169	0.32951	162	20	1.8006	0.035884	0.271637	203	28	-0.31649	0.62419	0.972177
ENSG00000259075	POC1B-GALNT4	12	89903189	89955039	198	33	1.5616	0.059193	0.329545	155	22	1.4168	0.078269	0.388875	161	23	-1.3066	0.90433	0.972508
ENSG00000148120	C9orf3	9	97453886	97859500	1467	84	1.5611	0.059246	0.329608	1304	68	2.2614	0.011868	0.14969	1496	81	-0.52308	0.69954	0.972177
ENSG00000079432	CIC	19	42753734	42809949	112	18	1.5611	0.059256	0.329608	77	9	1.7511	0.039961	0.28642	73	8	-1.2768	0.89917	0.972508
ENSG00000107815	C10orf2	10	102712293	102764159	115	21	1.561	0.059258	0.329608	91	14	1.0409	0.14896	0.51828	94	15	0.83882	0.20079	0.963726
ENSG00000128585	MKLN1	7	130759855	131191398	1537	217	1.5607	0.059296	0.329637	1256	169	0.63569	0.26249	0.655467	1328	180	0.54814	0.2918	0.972177
ENSG00000274750	HIST1H3E	6	26189427	26237706	226	17	1.5607	0.059299	0.329637	227	17	0.83249	0.20257	0.590486	239	19	1.0741	0.14139	0.91926
ENSG00000136688	IL36G	2	113700596	113753249	208	31	1.5602	0.059358	0.329866	205	30	1.7046	0.044134	0.299809	239	38	-0.87776	0.80996	0.972177
ENSG00000077380	DYNC1I2	2	172508919	172616668	343	49	1.56	0.059381	0.329894	312	43	1.2743	0.10127	0.442528	332	44	0.96929	0.1662	0.938796
ENSG00000182795	C1orf116	1	207181866	207243555	231	29	1.5597	0.059414	0.329978	220	26	1.8123	0.034971	0.267615	233	29	-1.2109	0.88703	0.972177
ENSG00000105254	TBCB	19	36570888	36626849	231	51	1.5593	0.05946	0.330104	172	33	1.564	0.058905	0.341692	189	38	-0.72547	0.76592	0.972177
ENSG00000121410	A1BG	19	58848172	58899865	157	29	1.5587	0.059528	0.330104	130	21	1.5587	0.05953	0.343369	159	28	-0.082467	0.53286	0.972177
ENSG00000163823	CCR1	3	46233200	46284832	210	22	1.5587	0.05953	0.330104	205	21	1.9355	0.026465	0.231103	236	26	-1.3531	0.91199	0.972508
ENSG00000160801	PTH1R	3	46884236	46955289	207	44	1.5587	0.059534	0.330104	172	35	1.5828	0.056732	0.335745	192	39	0.1864	0.42606	0.972177
ENSG00000205186	FABP9	8	82360618	82408758	192	28	1.5586	0.059543	0.330104	181	25	0.81434	0.20772	0.597288	259	41	0.80131	0.21148	0.971022
ENSG00000143776	CDC42BPA	1	227167566	227541193	2099	52	1.5586	0.059544	0.330104	2049	51	1.1639	0.12224	0.477727	2130	54	0.012299	0.49509	0.972177
ENSG00000196866	HIST1H2AD	6	26189012	26234521	217	17	1.558	0.059614	0.330393	218	17	0.82472	0.20477	0.593624	230	19	1.0478	0.14738	0.929138
ENSG00000134986	NREP	5	111055000	111347628	1097	113	1.5572	0.059711	0.330784	872	96	2.8426	0.0022373	0.058061	917	103	1.12	0.13135	0.908351
ENSG00000116685	KIAA2013	1	11969645	12021485	270	48	1.5569	0.059747	0.330784	229	37	1.8008	0.035866	0.271637	248	42	-0.084486	0.53366	0.972177
ENSG00000171448	ZBTB26	9	125667845	125728792	155	30	1.5568	0.059753	0.330784	140	25	1.1866	0.11769	0.46934	153	28	1.0028	0.15797	0.934091
ENSG00000092445	TYRO3	15	41816220	41881536	243	42	1.5567	0.059768	0.330784	202	31	1.4715	0.070578	0.374175	217	35	-1.2069	0.88627	0.972177
ENSG00000169495	HTRA4	8	38796668	38856181	252	52	1.5566	0.059781	0.330784	205	37	1.6011	0.054682	0.329003	204	37	-1.7527	0.96017	0.978972
ENSG00000197261	C6orf141	6	49483113	49533166	199	30	1.5565	0.059796	0.330784	164	23	1.176	0.11981	0.473153	188	26	0.45633	0.32407	0.972177
ENSG00000084754	HADHA	2	26403504	26502665	274	23	1.5564	0.05981	0.330784	242	18	1.1141	0.13261	0.495335	254	20	0.68358	0.24712	0.972177
ENSG00000065485	PDIA5	3	122750856	122890953	638	124	1.5561	0.059847	0.330889	528	96	1.8774	0.030234	0.248883	587	109	0.5927	0.27669	0.972177
ENSG00000157388	CACNA1D	3	53494076	53857179	1474	208	1.5555	0.059916	0.331171	1149	149	1.7075	0.043865	0.299306	1231	169	0.02778	0.48892	0.972177
ENSG00000151892	GFRA1	10	117806436	118068126	1123	163	1.5552	0.059951	0.331266	943	146	1.7739	0.038043	0.279296	1019	132	0.98764	0.16166	0.937084
ENSG00000172197	MBOAT1	6	20089915	20247695	826	184	1.5547	0.060014	0.331514	642	137	0.96335	0.16769	0.545629	703	153	0.76631	0.22174	0.972177
ENSG00000189091	SF3B3	16	70522691	70621571	334	29	1.5544	0.060044	0.331581	309	25	1.5	0.066807	0.364157	329	28	-0.37415	0.64586	0.972177
ENSG00000139364	TMEM132B	12	125776162	126156915	1871	289	1.5542	0.060071	0.331631	1482	218	0.89694	0.18488	0.566442	1600	240	-0.46647	0.67956	0.972177
ENSG00000126091	ST3GAL3	1	44138204	44406837	796	71	1.5539	0.0601	0.331648	724	60	1.6353	0.050995	0.318468	871	76	0.0833	0.46681	0.972177
ENSG00000206172	HBA1	16	191679	237520	240	58	1.5538	0.06011	0.331648	177	39	1.5772	0.057375	0.337424	199	46	-0.1139	0.54534	0.972177
ENSG00000169696	ASPSCR1	17	79900426	79985282	341	55	1.5534	0.060168	0.331797	223	31	0.95401	0.17004	0.548629	231	32	-0.12782	0.55085	0.972177
ENSG00000257594	GALNT4	12	89903189	89953583	193	32	1.5533	0.060173	0.331797	152	21	1.4366	0.075417	0.384311	158	22	-1.2624	0.89659	0.972508
ENSG00000176658	MYO1D	17	30809628	31238902	1448	163	1.5528	0.060234	0.33199	1191	131	1.8031	0.035685	0.270927	1311	134	-0.077887	0.53104	0.972177
ENSG00000178175	ZNF366	5	71728238	71838249	394	46	1.5527	0.060244	0.33199	344	36	1.6176	0.05288	0.32452	395	45	0.03287	0.48689	0.972177
ENSG00000127914	AKAP9	7	91535181	91749987	507	24	1.5526	0.060265	0.332006	484	22	1.8555	0.031765	0.255437	612	33	-0.38571	0.65014	0.972177
ENSG00000185551	NR2F2	15	96834157	96893492	185	48	1.5519	0.060344	0.332194	143	33	1.2908	0.098391	0.435476	148	34	1.4436	0.07443	0.863651
ENSG00000135953	MFSD9	2	103321089	103388341	224	31	1.5518	0.060349	0.332194	184	22	1.2897	0.098582	0.435859	243	31	1.0269	0.15224	0.930651
ENSG00000132300	PTCD3	2	86298305	86379280	272	32	1.5518	0.060353	0.332194	263	30	1.5784	0.057242	0.336988	272	32	0.96304	0.16776	0.939789
ENSG00000164902	PHAX	5	125901607	125972944	291	39	1.5516	0.060384	0.332265	277	36	1.4728	0.070406	0.374053	285	38	-0.40691	0.65796	0.972177
ENSG00000138741	TRPC3	4	122790183	122907909	373	64	1.5505	0.060507	0.332694	333	53	0.95575	0.1696	0.548363	355	58	0.69064	0.24489	0.972177
ENSG00000139719	VPS33A	12	122704111	122786068	256	35	1.5505	0.060508	0.332694	237	31	1.0162	0.15476	0.526138	235	30	0.201	0.42035	0.972177
ENSG00000275221	HIST1H2AK	6	27795658	27841117	117	22	1.5505	0.060516	0.332694	116	22	1.2559	0.10457	0.448334	127	26	0.2776	0.39066	0.972177
ENSG00000158816	VWA5B1	1	20582412	20691662	553	85	1.5499	0.060586	0.332974	445	62	1.5989	0.054922	0.329801	453	63	0.076837	0.46938	0.972177
ENSG00000138593	SECISBP2L	15	49270835	49373760	284	42	1.5497	0.060603	0.332974	235	31	1.2282	0.10968	0.45695	251	34	1.0028	0.15798	0.934091
ENSG00000181126	HLA-V	6	29724683	29775584	993	51	1.5493	0.060657	0.333049	991	51	1.4985	0.066996	0.364413	999	51	0.4485	0.3269	0.972177
ENSG00000180638	SLC47A2	17	19571626	19657990	372	67	1.5491	0.060674	0.333049	308	50	2.1381	0.016253	0.178444	314	51	-0.51611	0.69711	0.972177
ENSG00000205108	FAM205A	9	34713050	34764535	196	28	1.5491	0.060684	0.333049	183	25	1.0788	0.14034	0.507218	199	29	1.0507	0.1467	0.929063
ENSG00000134709	HOOK1	1	60245458	60352050	329	49	1.549	0.060689	0.333049	239	31	2.1569	0.015506	0.173552	255	35	-0.50608	0.6936	0.972177
ENSG00000118263	KLF7	2	207928861	208066970	527	97	1.5484	0.060759	0.333235	455	78	0.95156	0.17066	0.549374	462	79	1.1817	0.11867	0.892732
ENSG00000101198	NKAIN4	20	61862136	61920892	371	63	1.5482	0.060789	0.333301	317	49	1.7993	0.035983	0.271686	319	50	0.5666	0.28549	0.972177
ENSG00000110717	NDUFS8	11	67763084	67814114	183	37	1.5474	0.06088	0.333701	140	24	1.169	0.1212	0.476193	152	28	-0.35377	0.63824	0.972177
ENSG00000198954	KIF1BP	10	70713477	70786739	292	43	1.5471	0.060917	0.33377	266	37	1.8271	0.033845	0.263536	274	39	-0.90338	0.81684	0.972177
ENSG00000115649	CNPPD1	2	220026619	220077885	149	27	1.547	0.06093	0.33377	138	24	0.74406	0.22842	0.619579	156	29	1.351	0.088354	0.872838
ENSG00000169418	NPR1	1	153616093	153676468	171	31	1.5469	0.060947	0.33377	148	25	1.334	0.091094	0.419347	154	26	0.35387	0.36172	0.972177
ENSG00000263001	GTF2I	7	74036991	74185022	244	45	1.5465	0.060995	0.333879	173	27	1.5578	0.059646	0.343608	174	27	0.18537	0.42647	0.972177
ENSG00000141391	PRELID3A	18	12372895	12442237	377	74	1.5464	0.061003	0.333879	287	53	1.8994	0.028755	0.241303	289	54	-1.9356	0.97354	0.984737
ENSG00000135702	CHST5	16	75552428	75605180	219	30	1.5462	0.061031	0.333933	206	27	0.9967	0.15946	0.533745	251	34	0.54425	0.29313	0.972177
ENSG00000141506	PIK3R5	17	8772233	8904029	610	130	1.546	0.061057	0.333976	432	84	1.2634	0.10322	0.445658	474	95	-0.44772	0.67282	0.972177
ENSG00000188523	CFAP77	9	135250430	135458734	920	182	1.5456	0.061101	0.334063	770	148	1.3859	0.082887	0.399823	848	165	1.2492	0.10579	0.883192
ENSG00000100722	ZC3H14	14	88994253	89089853	218	39	1.5455	0.061109	0.334063	193	32	1.2985	0.09705	0.432613	225	40	-0.13485	0.55364	0.972177
ENSG00000143224	PPOX	1	161100832	161158136	118	24	1.5452	0.061151	0.334193	89	15	1.2862	0.09919	0.437276	86	14	-0.72234	0.76496	0.972177
ENSG00000178734	LMO7DN	13	76410174	76467948	251	35	1.5447	0.061207	0.3344	224	29	2.1082	0.017509	0.185278	239	32	-0.11695	0.54655	0.972177
ENSG00000213923	CSNK1E	22	38676697	38749089	282	62	1.5445	0.061239	0.334464	211	40	1.3047	0.095992	0.429995	232	44	-0.3305	0.62949	0.972177
ENSG00000187871	GFRAL	6	55157267	55277291	932	76	1.5443	0.061255	0.334464	890	70	1.9102	0.028052	0.238301	970	81	-0.245	0.59677	0.972177
ENSG00000176907	C8orf4	8	39975987	40022827	177	46	1.5437	0.061328	0.334599	149	37	0.70262	0.24115	0.632522	170	42	0.78695	0.21566	0.972177
ENSG00000187391	MAGI2	7	77636374	79118121	7418	546	1.5437	0.061334	0.334599	6357	464	1.3473	0.088941	0.414578	6698	495	-1.0958	0.86342	0.972177
ENSG00000177468	OLIG3	6	137803336	137850531	274	57	1.5434	0.06137	0.334696	236	47	0.93492	0.17491	0.555485	242	48	-0.050314	0.52006	0.972177
ENSG00000066230	SLC9A3	5	463298	559549	646	99	1.5424	0.061483	0.33521	598	88	2.0253	0.021418	0.207644	622	92	-0.97277	0.83467	0.972177
ENSG00000060491	OGFR	20	61401156	61455352	329	82	1.5421	0.061521	0.33521	290	69	1.2676	0.10248	0.444861	296	72	1.6107	0.053627	0.821789
ENSG00000213694	S1PR3	9	91571324	91630070	262	42	1.542	0.061533	0.33521	229	33	1.1973	0.11559	0.467437	240	35	0.79423	0.21353	0.971372
ENSG00000183638	RP1L1	8	10453859	10547617	584	131	1.542	0.061537	0.33521	456	98	1.4841	0.068889	0.369709	473	103	0.82554	0.20453	0.967319
ENSG00000197409	HIST1H3D	6	26186982	26234521	224	18	1.5414	0.061616	0.335503	225	18	0.80887	0.20929	0.599485	237	20	1.0269	0.15223	0.930651
ENSG00000151176	PLBD2	12	113761371	113837458	229	39	1.5413	0.061627	0.335503	184	27	1.3016	0.096531	0.431789	204	31	0.4096	0.34105	0.972177
ENSG00000204006	C1orf185	1	51407129	51623754	554	65	1.5407	0.061695	0.335507	479	52	2.5163	0.0059301	0.102294	605	67	-0.082491	0.53287	0.972177
ENSG00000177556	ATOX1	5	151112383	151173210	160	24	1.5407	0.061696	0.335507	143	20	1.2718	0.10172	0.443302	174	26	-0.11297	0.54497	0.972177
ENSG00000117505	DR1	1	93776478	93838149	187	23	1.5405	0.061715	0.335507	181	21	1.9006	0.028675	0.241003	180	21	-0.70571	0.75982	0.972177
ENSG00000168530	MYL1	2	211144868	211214895	271	43	1.5405	0.061715	0.335507	176	21	0.90172	0.1836	0.564964	169	19	1.1057	0.13442	0.913159
ENSG00000127252	HRASLS	3	192913030	193035102	387	51	1.5403	0.061747	0.335507	349	42	1.2093	0.11328	0.464284	386	49	0.41798	0.33798	0.972177
ENSG00000169592	INO80E	16	29972485	30027112	123	19	1.5403	0.06175	0.335507	105	14	1.1705	0.1209	0.475397	107	15	-0.82079	0.79412	0.972177
ENSG00000172073	TEX37	2	88789115	88839196	241	31	1.54	0.061776	0.335507	217	25	1.0493	0.14703	0.516737	258	32	0.71633	0.23689	0.972177
ENSG00000119446	RBM18	9	124991834	125062143	205	47	1.54	0.061778	0.335507	176	37	1.8855	0.029679	0.246074	182	38	-0.37097	0.64467	0.972177
ENSG00000176769	TCERG1L	10	132880655	133144984	1625	257	1.5399	0.061797	0.335507	1482	222	1.1972	0.11562	0.467437	1542	238	-0.21299	0.58433	0.972177
ENSG00000103932	RPAP1	15	41799374	41871464	257	44	1.5396	0.061823	0.335507	213	32	1.465	0.071462	0.376025	229	37	-0.99867	0.84102	0.972177
ENSG00000152785	BMP3	4	81917119	81988685	325	48	1.5395	0.061836	0.335507	241	32	1.3304	0.091694	0.420114	265	37	-0.89544	0.81472	0.972177
ENSG00000254636	ARMS2	10	124179179	124226868	201	40	1.5395	0.061846	0.335507	155	27	1.7718	0.038211	0.279905	157	27	0.37627	0.35336	0.972177
ENSG00000099840	IZUMO4	19	2061422	2109586	239	44	1.539	0.061901	0.335706	127	33	2.5435	0.005488	0.0975921	140	38	-0.18804	0.57458	0.972177
ENSG00000171848	RRM2	2	10227695	10281546	206	59	1.5387	0.06194	0.335819	147	39	1.6096	0.053747	0.326765	155	42	-2.4788	0.99341	0.994532
ENSG00000116514	RNF19B	1	33392050	33465467	188	31	1.5385	0.061963	0.335845	156	22	1.7635	0.03891	0.282777	170	26	0.17519	0.43047	0.972177
ENSG00000104903	LYL1	19	13198002	13248974	133	44	1.5383	0.061986	0.335871	88	26	1.873	0.030531	0.249655	89	27	-1.1631	0.8776	0.972177
ENSG00000169105	CHST14	15	40728160	40775357	106	31	1.5378	0.062049	0.335982	93	26	1.4727	0.070418	0.374053	111	31	0.42303	0.33614	0.972177
ENSG00000170889	RPS9	19	54669608	54721515	302	67	1.5378	0.062053	0.335982	224	44	1.6809	0.046388	0.306626	232	46	-0.066159	0.52637	0.972177
ENSG00000124469	CEACAM8	19	43074393	43134082	176	20	1.5377	0.062061	0.335982	166	18	1.9909	0.023247	0.21685	180	20	0.53369	0.29678	0.972177
ENSG00000167208	SNX20	16	50690211	50750264	175	39	1.5375	0.062091	0.335984	163	35	1.4005	0.080683	0.394695	201	42	-0.14014	0.55572	0.972177
ENSG00000178295	GEN1	2	17900152	17976632	277	39	1.5373	0.062109	0.335984	246	32	1.9102	0.028056	0.238301	272	35	-0.61761	0.73158	0.972177
ENSG00000106686	SPATA6L	9	4543386	4701674	1049	135	1.5373	0.062116	0.335984	796	103	1.8556	0.031756	0.255437	817	107	-0.97941	0.83631	0.972177
ENSG00000106538	RARRES2	7	150021033	150073773	244	28	1.5366	0.062195	0.336251	207	21	0.91927	0.17898	0.559821	238	26	1.6787	0.046607	0.810054
ENSG00000176925	OR51F2	11	4807616	4853644	359	37	1.5365	0.06221	0.336251	300	27	1.0883	0.13823	0.504279	316	29	1.3648	0.086153	0.870936
ENSG00000256436	TAS2R31	12	11172986	11219006	272	19	1.5363	0.062233	0.336251	247	16	1.42	0.077809	0.388583	252	16	-0.69971	0.75795	0.972177
ENSG00000166819	PLIN1	15	90197598	90257648	263	41	1.5362	0.062246	0.336251	224	32	2.6386	0.004162	0.0839831	246	37	0.99266	0.16044	0.936746
ENSG00000272031	ANKRD34A	1	145435508	145485647	100	20	1.5361	0.062261	0.336251	91	17	1.5557	0.059895	0.344181	93	17	-1.231	0.89083	0.972177
ENSG00000260428	SCX	8	145286517	145333045	32	12	1.5358	0.062289	0.336251	9	4	1.4838	0.068933	0.369709	12	6	-0.21332	0.58446	0.972177
ENSG00000050130	JKAMP	14	59916161	59982081	292	27	1.5358	0.062293	0.336251	275	25	1.6359	0.050934	0.318195	304	29	-1.5051	0.93385	0.973467
ENSG00000137824	RMDN3	15	41018085	41082458	204	32	1.5356	0.062315	0.336271	182	26	1.3254	0.092513	0.422173	193	28	0.75736	0.22442	0.972177
ENSG00000006016	CRLF1	19	18694035	18752660	241	41	1.5352	0.062372	0.336287	225	36	1.0804	0.13998	0.506651	241	41	0.95129	0.17073	0.945518
ENSG00000175906	ARL4D	17	41441353	41488504	188	39	1.5351	0.062376	0.336287	131	24	2.5362	0.0056035	0.0986934	143	27	0.19888	0.42118	0.972177
ENSG00000065457	ADAT1	16	75612718	75692221	295	36	1.535	0.062386	0.336287	287	34	1.0171	0.15456	0.526138	360	42	0.6472	0.25875	0.972177
ENSG00000139146	FAM60A	12	31423356	31514159	301	66	1.5349	0.062402	0.336287	183	45	1.1685	0.1213	0.476461	209	46	-0.29594	0.61636	0.972177
ENSG00000101773	RBBP8	18	20478295	20616451	465	49	1.5349	0.062409	0.336287	351	33	0.64749	0.25866	0.651839	391	40	1.4072	0.079691	0.868387
ENSG00000197111	PCBP2	12	53810886	53884946	142	27	1.5345	0.062453	0.336426	119	20	1.7002	0.044551	0.30099	156	25	-0.66038	0.7455	0.972177
ENSG00000125998	FAM83C	20	33863534	33915225	150	28	1.5342	0.062484	0.336494	140	25	1.7905	0.036686	0.274587	171	33	-0.58271	0.71996	0.972177
ENSG00000148935	GAS2	11	22653160	22844547	704	94	1.5339	0.062531	0.336643	575	75	1.2959	0.09751	0.433012	743	90	0.13798	0.44513	0.972177
ENSG00000179562	GCC1	7	127210682	127260654	178	32	1.5337	0.062548	0.336643	161	27	1.8325	0.033439	0.262371	174	31	1.3325	0.091354	0.877061
ENSG00000196388	INCA1	17	4881425	4936214	210	36	1.5331	0.062627	0.336957	202	33	1.3428	0.089673	0.416097	225	38	0.64597	0.25915	0.972177
ENSG00000181019	NQO1	16	69733304	69795849	196	37	1.533	0.062643	0.336957	179	32	1.5801	0.05704	0.336293	204	36	1.7152	0.04315	0.799373
ENSG00000171806	METTL18	1	169751670	169799088	231	31	1.5327	0.062678	0.337047	194	22	1.9578	0.025125	0.22561	209	26	-0.69685	0.75705	0.972177
ENSG00000109705	NKX3-2	4	13532454	13581114	205	39	1.5319	0.062779	0.337492	168	28	0.60563	0.27238	0.665701	168	28	1.2441	0.10673	0.886037
ENSG00000196456	ZNF775	7	150041406	150105719	287	43	1.5307	0.062918	0.338141	245	34	0.87463	0.19089	0.573631	281	42	2.4354	0.007437	0.583303
ENSG00000180481	GLIPR1L2	12	75749850	75836468	304	23	1.5305	0.062943	0.338177	275	19	1.0318	0.15107	0.522365	277	19	0.49058	0.31186	0.972177
ENSG00000143226	FCGR2A	1	161440205	161499360	206	43	1.5291	0.063121	0.338837	162	44	1.9299	0.026812	0.232451	206	42	-0.67782	0.75106	0.972177
ENSG00000143226	FCGR2A	1	161440205	161499360	206	43	1.5291	0.063121	0.338837	162	44	1.9299	0.026812	0.232451	170	46	-1.2008	0.88509	0.972177
ENSG00000148341	SH3GLB2	9	131760313	131825604	153	34	1.5291	0.063121	0.338837	138	29	1.2383	0.10781	0.454089	154	32	0.97865	0.16388	0.938796
ENSG00000182103	FAM181B	11	82433046	82479906	167	27	1.5288	0.063161	0.338953	141	20	1.6371	0.050802	0.317586	142	21	0.31478	0.37646	0.972177
ENSG00000176978	DPP7	9	139994992	140044204	218	53	1.528	0.063257	0.339369	171	37	1.9183	0.027537	0.235741	178	39	-1.7339	0.95853	0.9781
ENSG00000178935	ZNF552	19	58308450	58361529	209	35	1.5272	0.063352	0.339746	176	27	1.4496	0.073587	0.380966	202	33	-0.41662	0.66152	0.972177
ENSG00000166073	GPR176	15	40081223	40248093	615	121	1.5271	0.063364	0.339746	421	75	1.5236	0.063808	0.355576	483	85	-0.76215	0.77701	0.972177
ENSG00000215475	SIAH3	13	46344405	46460846	649	107	1.5263	0.063469	0.339896	562	87	0.36363	0.35807	0.737703	597	94	1.7694	0.03841	0.790545
ENSG00000084092	NOA1	4	57819516	57878826	241	43	1.5261	0.063492	0.339896	219	38	1.5594	0.059451	0.343128	229	40	1.4253	0.07703	0.866998
ENSG00000167065	DUSP18	22	31048039	31098874	198	43	1.526	0.063506	0.339896	172	36	1.2417	0.10717	0.45222	184	38	-0.24696	0.59753	0.972177
ENSG00000066926	FECH	18	55202073	55288969	393	82	1.526	0.063511	0.339896	337	67	2.0674	0.019347	0.196255	352	71	-0.77338	0.78035	0.972177
ENSG00000128536	CDHR3	7	105482251	105686877	917	189	1.5259	0.063516	0.339896	771	150	1.5434	0.061371	0.348962	791	155	-1.1665	0.87829	0.972177
ENSG00000140090	SLC24A4	14	92753925	92977825	1326	175	1.5259	0.063521	0.339896	1074	128	1.4857	0.068678	0.369525	1119	137	-0.23781	0.59399	0.972177
ENSG00000150054	MPP7	10	28329922	28626953	1449	108	1.525	0.063634	0.340402	1351	99	2.3444	0.0095288	0.132191	1459	105	-0.76539	0.77798	0.972177
ENSG00000172137	CALB2	16	71357616	71434341	344	53	1.5245	0.063689	0.340598	323	48	1.6221	0.052394	0.323152	352	54	0.1101	0.45617	0.972177
ENSG00000183067	IGSF5	21	41082334	41184023	640	65	1.5242	0.063725	0.34061	611	60	0.86426	0.19372	0.577204	643	65	1.4804	0.06938	0.860826
ENSG00000103549	RNF40	16	30737933	30797628	80	14	1.524	0.063752	0.34061	37	13	-0.13128	0.55222	0.843202	54	18	-0.039372	0.5157	0.972177
ENSG00000132932	ATP8A2	13	25911209	26609989	3384	330	1.5239	0.063763	0.34061	2668	266	1.5024	0.066492	0.36362	2913	294	0.32597	0.37222	0.972177
ENSG00000070759	TESK2	1	45799555	45991840	464	42	1.5237	0.063793	0.34061	418	35	1.5556	0.059905	0.344181	448	39	-0.78707	0.78438	0.972177
ENSG00000167645	YIF1B	19	38784200	38841615	239	32	1.5237	0.063798	0.34061	209	25	1.3151	0.094239	0.425693	225	29	-0.61374	0.73031	0.972177
ENSG00000149262	INTS4	11	77579766	77740771	571	61	1.5236	0.063802	0.34061	517	52	1.6416	0.050333	0.316696	558	58	-0.043888	0.5175	0.972177
ENSG00000184478	OR56A3	11	5933577	5979524	280	38	1.5232	0.063853	0.340688	247	31	0.58914	0.27788	0.670779	257	33	2.0493	0.020218	0.690992
ENSG00000153956	CACNA2D1	7	81565760	82108031	2396	255	1.5231	0.063869	0.340688	2008	205	0.96434	0.16744	0.545297	2147	228	-0.13036	0.55186	0.972177
ENSG00000101082	SLA2	20	35230922	35309619	266	33	1.5231	0.063872	0.340688	218	24	1.3523	0.088137	0.413273	240	25	0.21268	0.41579	0.972177
ENSG00000155093	PTPRN2	7	157321750	158415482	6483	572	1.5226	0.063925	0.340789	5280	471	2.0142	0.021996	0.210983	5909	510	0.46532	0.32085	0.972177
ENSG00000178498	DTX3	12	57963110	58013585	121	35	1.5226	0.063928	0.340789	114	32	2.0092	0.022257	0.212236	130	38	-0.080637	0.53213	0.972177
ENSG00000177383	MAGEF1	3	184418155	184464836	181	55	1.5225	0.063947	0.340792	136	38	1.439	0.075072	0.383294	145	40	-0.83468	0.79805	0.972177
ENSG00000137142	IGFBPL1	9	38396525	38459444	345	57	1.5221	0.063998	0.340965	291	44	1.4192	0.077915	0.388583	314	50	-0.5752	0.71742	0.972177
ENSG00000154079	SDHAF4	6	71241625	71308606	292	29	1.5216	0.064049	0.341077	271	25	1.542	0.061536	0.349209	281	26	-1.0882	0.86175	0.972177
ENSG00000106018	VIPR2	7	158810866	158972649	920	108	1.5216	0.064056	0.341077	833	93	1.1624	0.12254	0.477727	955	109	1.4365	0.075431	0.865872
ENSG00000142864	SERBP1	1	67863493	67931123	185	44	1.5213	0.064088	0.341149	160	37	1.658	0.048658	0.312267	181	41	-0.81623	0.79282	0.972177
ENSG00000119812	FAM98A	2	33798727	33859362	265	47	1.5211	0.064122	0.341171	197	30	1.4113	0.079073	0.390867	207	32	0.083232	0.46683	0.972177
ENSG00000185739	SRL	16	4229375	4327081	536	107	1.521	0.064129	0.341171	380	71	1.6497	0.0495	0.314787	409	79	-0.84065	0.79973	0.972177
ENSG00000138722	MMRN1	4	90781003	90885780	358	51	1.5201	0.064243	0.341628	275	34	1.2167	0.11186	0.461586	310	41	-0.32695	0.62815	0.972177
ENSG00000110921	MVK	12	109976500	110045071	311	36	1.52	0.064252	0.341628	283	31	1.2449	0.10659	0.450598	305	35	1.3947	0.081549	0.868387
ENSG00000156575	PRG3	11	57134242	57183623	218	34	1.5197	0.064299	0.341779	181	28	-0.13748	0.55467	0.843419	189	29	1.1655	0.1219	0.893706
ENSG00000164211	STARD4	5	110821731	110883234	223	39	1.5195	0.064322	0.341803	201	34	1.8431	0.032656	0.258651	230	40	0.96736	0.16668	0.939172
ENSG00000078177	N4BP2	4	40023524	40169872	676	87	1.5192	0.064355	0.341845	553	65	1.6658	0.047878	0.310262	568	67	-0.077671	0.53096	0.972177
ENSG00000178773	CPNE7	16	89607176	89673654	377	73	1.5191	0.064367	0.341845	321	58	1.6616	0.048297	0.311655	392	69	0.37699	0.35309	0.972177
ENSG00000165392	WRN	8	30855778	31041277	616	90	1.5188	0.06441	0.341964	522	72	0.9904	0.16099	0.535461	574	79	-0.29604	0.6164	0.972177
ENSG00000161013	MGAT4B	5	179214597	179268952	277	60	1.5185	0.064438	0.341964	259	55	1.3362	0.090745	0.418367	315	66	2.3595	0.0091491	0.593907
ENSG00000166676	TVP23A	16	10845221	10947651	584	136	1.5185	0.064445	0.341964	403	93	-0.14991	0.55958	0.845164	424	96	0.216	0.41449	0.972177
ENSG00000188283	ZNF383	19	37673828	37744828	182	37	1.5183	0.064471	0.342004	160	30	1.0101	0.15623	0.528988	176	34	2.482	0.0065328	0.559026
ENSG00000101052	IFT52	20	42184574	42285862	409	54	1.5179	0.064522	0.342176	286	29	1.193	0.11644	0.468317	331	36	1.1796	0.11909	0.892732
ENSG00000119771	KLHL29	2	23573298	23941483	1563	219	1.5173	0.064593	0.342454	1456	191	1.5642	0.058883	0.341692	1500	200	0.45794	0.3235	0.972177
ENSG00000253117	OC90	8	133026467	133106627	387	73	1.5166	0.064686	0.342849	323	56	1.4947	0.067494	0.366435	359	64	0.70919	0.2391	0.972177
ENSG00000197756	RPL37A	2	217328520	217376190	205	33	1.5159	0.064769	0.34319	177	28	1.6197	0.052654	0.324241	215	34	0.84128	0.2001	0.961973
ENSG00000196118	CCDC189	16	30758733	30808598	75	12	1.5156	0.064808	0.343205	34	11	-0.11304	0.545	0.840366	44	15	-0.47895	0.68401	0.972177
ENSG00000095981	KCNK16	6	39272474	39325330	347	61	1.5156	0.064809	0.343205	315	52	1.3403	0.090066	0.417094	345	58	0.6993	0.24218	0.972177
ENSG00000125733	TRIP10	19	6704693	6761529	266	83	1.5152	0.064857	0.343361	218	66	0.88375	0.18842	0.569994	241	72	-0.69774	0.75733	0.972177
ENSG00000222028	PSMB11	14	23476376	23523269	131	39	1.515	0.064886	0.343416	124	36	1.7621	0.039025	0.283389	135	40	0.37245	0.35478	0.972177
ENSG00000167619	TMEM145	19	42782477	42839214	114	23	1.5147	0.064929	0.343545	71	11	1.7904	0.036695	0.274587	68	10	-1.1024	0.86485	0.972177
ENSG00000121351	IAPP	12	21490802	21542914	251	40	1.5144	0.064963	0.343626	231	35	1.4737	0.070282	0.373789	235	36	-0.77864	0.7819	0.972177
ENSG00000167207	NOD2	16	50692507	50776990	241	47	1.5133	0.065104	0.344273	229	43	1.3981	0.081041	0.39585	277	51	-0.31248	0.62266	0.972177
ENSG00000243207	PPAN-P2RY11	19	10181899	10236065	200	70	1.513	0.065134	0.344333	137	44	0.78935	0.21495	0.606742	136	43	-0.73053	0.76747	0.972177
ENSG00000154864	PIEZO2	18	10660244	11183761	2940	335	1.5122	0.065247	0.344832	2385	252	1.1071	0.13413	0.497881	2562	270	0.81705	0.20695	0.967534
ENSG00000111678	C12orf57	12	7017146	7065165	169	33	1.5119	0.065273	0.34487	152	28	1.709	0.04373	0.29875	158	29	1.1483	0.12543	0.901683
ENSG00000213614	HEXA	15	72625778	72704474	211	30	1.5116	0.065312	0.344912	185	26	0.98507	0.16229	0.537263	203	30	1.4007	0.080646	0.868387
ENSG00000102898	NUTF2	16	67845819	67916470	126	22	1.5115	0.065329	0.344912	116	19	1.1194	0.13149	0.492466	130	23	-0.91283	0.81934	0.972177
ENSG00000179774	ATOH7	10	69980352	70026870	218	32	1.5114	0.065337	0.344912	208	30	1.7802	0.037521	0.277945	210	30	-0.10827	0.54311	0.972177
ENSG00000183032	SLC25A21	14	37137126	37676865	2389	214	1.5105	0.065456	0.34516	1975	196	0.29802	0.38285	0.756907	2173	185	-0.315	0.62362	0.972177
ENSG00000107863	ARHGAP21	10	24862538	25047597	430	60	1.5105	0.065458	0.34516	334	40	2.088	0.018399	0.190859	371	46	-1.2372	0.89199	0.972177
ENSG00000183291	2022-09-15	1	87318128	87415107	346	32	1.5104	0.065471	0.34516	309	25	0.88403	0.18834	0.569939	325	28	1.7868	0.036986	0.783183
ENSG00000187950	OVCH1	12	29570489	29685619	481	74	1.5104	0.065474	0.34516	448	66	1.3272	0.092227	0.421658	463	70	-1.0002	0.84139	0.972177
ENSG00000116039	ATP6V1B1	2	71127998	71202561	347	89	1.5101	0.065505	0.34516	224	54	0.70147	0.24151	0.63259	232	57	3.0219	0.0012562	0.435641
ENSG00000168078	PBK	8	27657138	27730612	458	32	1.5101	0.065508	0.34516	433	28	1.5004	0.066753	0.364157	460	31	0.04353	0.48264	0.972177
ENSG00000159352	PSMD4	1	151192176	151249955	112	23	1.51	0.065515	0.34516	95	18	1.5491	0.060679	0.34631	120	23	-0.4883	0.68733	0.972177
ENSG00000150961	SEC24D	4	119633978	119794838	717	37	1.5098	0.06555	0.345246	632	28	1.3397	0.090175	0.417229	661	31	-0.43146	0.66693	0.972177
ENSG00000141316	SPACA3	17	31283882	31334895	300	55	1.5095	0.065581	0.345311	270	47	1.4397	0.074981	0.383294	286	50	-1.4764	0.93008	0.973233
ENSG00000130368	MAS1	6	160285218	160339339	179	28	1.509	0.065648	0.345565	152	21	1.4708	0.070667	0.374377	167	23	0.29124	0.38543	0.972177
ENSG00000123454	DBH	9	136466485	136534466	428	119	1.5088	0.065671	0.345588	352	91	1.2526	0.10518	0.448564	365	95	-0.4138	0.66049	0.972177
ENSG00000170967	DDI1	11	103872308	103919922	197	41	1.5087	0.065691	0.345594	116	20	1.5407	0.061693	0.349618	137	26	1.7758	0.037885	0.786631
ENSG00000173992	CCS	11	66325630	66383490	131	25	1.5083	0.065745	0.34578	115	20	1.4008	0.080639	0.39469	132	23	1.3044	0.096051	0.877061
ENSG00000113140	SPARC	5	151030657	151101615	280	47	1.5075	0.06584	0.346119	263	43	1.5803	0.057016	0.336293	285	48	-0.77705	0.78144	0.972177
ENSG00000249471	ZNF324B	19	58927971	58979199	188	27	1.5075	0.065847	0.346119	167	22	1.9697	0.024437	0.222166	172	23	-0.90415	0.81704	0.972177
ENSG00000170262	MRAP	21	33629124	33697095	235	54	1.5071	0.065894	0.346267	203	44	1.4383	0.075174	0.383319	224	48	0.15623	0.43793	0.972177
ENSG00000187908	DMBT1	10	124285181	124413252	739	66	1.5069	0.065918	0.346295	628	49	1.8533	0.031919	0.255671	721	62	-1.1904	0.88305	0.972177
ENSG00000174576	NPAS4	11	66153475	66204177	150	26	1.5061	0.066024	0.346753	126	20	0.91973	0.17886	0.559541	143	25	1.1761	0.11977	0.892732
ENSG00000138738	PRDM5	4	121603070	121879013	1347	94	1.5058	0.066062	0.346854	1265	79	1.558	0.059617	0.343548	1289	80	0.15249	0.4394	0.972177
ENSG00000042062	FAM65C	20	49192645	49343277	737	111	1.5051	0.066149	0.347212	547	72	1.2706	0.10194	0.443457	585	79	-0.20881	0.5827	0.972177
ENSG00000162384	C1orf123	1	53669771	53721289	105	25	1.5049	0.066176	0.347255	86	18	0.50793	0.30575	0.698723	89	19	0.5794	0.28116	0.972177
ENSG00000214338	SOGA3	6	127749551	127876938	576	80	1.5045	0.066228	0.347389	514	67	1.2439	0.10677	0.450988	523	68	0.52364	0.30026	0.972177
ENSG00000137880	GCHFR	15	41021285	41069911	145	29	1.5043	0.066248	0.347389	125	23	1.3204	0.093347	0.423425	131	25	0.67811	0.24885	0.972177
ENSG00000113448	PDE4D	5	58254865	59818925	5827	364	1.5042	0.066271	0.347389	5113	301	0.96807	0.1665	0.544289	5425	318	0.69268	0.24426	0.972177
ENSG00000197446	CYP2F1	19	41585312	41644286	411	55	1.5041	0.066277	0.347389	353	43	1.6414	0.050354	0.316704	360	44	0.64245	0.26029	0.972177
ENSG00000123144	C19orf43	19	12831454	12880529	132	23	1.5038	0.066317	0.347397	104	16	1.2652	0.10289	0.445457	112	17	0.67031	0.25133	0.972177
ENSG00000188368	PRR19	19	42771284	42824973	94	18	1.5037	0.066326	0.347397	59	8	1.7205	0.042672	0.295655	56	7	-0.85925	0.8049	0.972177
ENSG00000160007	ARHGAP35	19	47386824	47518334	303	65	1.5037	0.066335	0.347397	173	35	0.93159	0.17577	0.556968	165	33	-0.12997	0.55171	0.972177
ENSG00000197933	ZNF823	19	11822080	11884824	324	32	1.5031	0.066402	0.34765	302	28	1.2352	0.10838	0.45489	331	33	-0.93301	0.82459	0.972177
ENSG00000158715	SLC45A3	1	205616979	205684630	262	55	1.5015	0.066607	0.348624	248	51	0.35096	0.36281	0.741128	291	62	0.36622	0.3571	0.972177
ENSG00000124177	CHD6	20	40020741	40282133	774	70	1.5013	0.066633	0.348661	692	58	0.96488	0.1673	0.545227	688	58	1.8187	0.034475	0.77243
ENSG00000175567	UCP2	11	73675716	73728889	232	38	1.501	0.066678	0.348798	229	38	1.1257	0.13014	0.490376	252	38	-0.38453	0.64971	0.972177
ENSG00000197903	HIST1H2BK	6	27096072	27149637	118	31	1.5008	0.06671	0.348866	113	29	1.1963	0.11579	0.467437	159	28	-0.24019	0.59491	0.972177
ENSG00000131165	CHMP1A	16	89700839	89759193	380	57	1.5005	0.066745	0.348893	318	43	1.9966	0.022933	0.215561	368	50	2.239	0.012579	0.63692
ENSG00000144278	GALNT13	2	154693426	155320489	2667	166	1.5004	0.066753	0.348893	2187	120	1.7261	0.042165	0.293799	2193	122	0.4981	0.30921	0.972177
ENSG00000014216	CAPN1	11	64913686	64989477	218	41	1.4999	0.06682	0.349113	191	34	1.1008	0.13549	0.499426	207	38	-0.75881	0.77602	0.972177
ENSG00000187122	SLIT1	10	98747795	98980683	906	161	1.4998	0.066833	0.349113	771	132	0.51581	0.30299	0.696795	833	143	3.332	0.00043118	0.323523
ENSG00000171631	P2RY6	11	72940550	73019670	315	60	1.4993	0.066903	0.349344	217	34	1.1706	0.12088	0.475397	225	36	-0.15198	0.5604	0.972177
ENSG00000163703	CRELD1	3	9940478	9997097	201	37	1.4992	0.066915	0.349344	186	32	0.84125	0.2001	0.587698	214	40	0.92357	0.17785	0.950301
ENSG00000176485	PLA2G16	11	63331934	63416941	280	71	1.4988	0.066965	0.349506	126	25	1.8088	0.035239	0.268957	142	30	0.38854	0.34881	0.972177
ENSG00000159885	ZNF222	19	44494494	44547263	211	30	1.4979	0.067074	0.349877	204	28	2.2308	0.012848	0.156962	231	33	1.1606	0.12291	0.893893
ENSG00000160339	FCN2	9	137737658	137789366	397	97	1.4977	0.067106	0.349945	292	64	1.1744	0.12012	0.473667	311	71	0.84671	0.19858	0.961973
ENSG00000121741	ZMYM2	13	20496708	20675968	494	46	1.497	0.067192	0.350108	424	36	1.755	0.039629	0.285308	458	40	0.79967	0.21195	0.971037
ENSG00000109743	BST1	4	15669573	15751121	398	55	1.497	0.067195	0.350108	374	50	1.4198	0.077827	0.388583	391	53	-1.0606	0.85555	0.972177
ENSG00000008311	AASS	7	121703598	121819344	292	43	1.4967	0.067241	0.350108	238	30	0.75346	0.22559	0.616898	256	33	1.2134	0.11248	0.88727
ENSG00000068912	ERLEC1	2	53979068	54055956	261	43	1.4965	0.067262	0.350108	215	32	1.8902	0.029364	0.244638	242	38	-1.6649	0.95203	0.976774
ENSG00000125144	MT1G	16	56690653	56736977	247	56	1.4965	0.067266	0.350108	217	46	2.3561	0.0092348	0.130222	240	52	0.96536	0.16718	0.939789
ENSG00000092470	WDR76	15	44084112	44170617	189	26	1.4965	0.067268	0.350108	126	13	0.69878	0.24235	0.632917	136	15	2.3172	0.010246	0.600283
ENSG00000165156	ZHX1	8	124250690	124322781	174	26	1.4964	0.06727	0.350108	139	18	0.80273	0.21107	0.601404	144	18	0.076733	0.46942	0.972177
ENSG00000175294	CATSPER1	11	65774223	65828988	203	35	1.496	0.067327	0.350305	173	28	1.6692	0.047539	0.309154	190	31	-0.29401	0.61562	0.972177
ENSG00000117322	CR2	1	207592645	207673240	240	36	1.4956	0.067376	0.350456	217	31	1.7017	0.044403	0.300436	254	39	0.062346	0.47514	0.972177
ENSG00000127955	GNAI1	7	79729140	79858725	440	86	1.4955	0.067394	0.350456	363	64	1.3625	0.086514	0.409624	387	71	1.4363	0.075461	0.865872
ENSG00000074657	ZNF532	18	56494832	56663709	675	98	1.4951	0.067443	0.350597	528	70	0.50164	0.30796	0.699897	550	74	0.97826	0.16397	0.938796
ENSG00000107165	TYRP1	9	12658385	12720285	311	39	1.495	0.067459	0.350597	268	30	1.5887	0.056059	0.333584	286	33	0.94045	0.17349	0.947336
ENSG00000174307	PHLDA3	1	201424607	201473299	277	71	1.4946	0.067515	0.350789	217	51	1.484	0.068905	0.369709	218	52	1.8657	0.031043	0.766096
ENSG00000173889	PHC3	3	169795368	169934537	460	65	1.4943	0.067553	0.350888	286	31	1.7426	0.040702	0.288849	473	28	-0.39491	0.65355	0.972177
ENSG00000179832	MROH1	8	145167919	145326843	343	49	1.4937	0.067624	0.351158	198	32	1.7182	0.042878	0.295858	231	34	0.08028	0.46801	0.972177
ENSG00000231192	OR5H1	3	97816542	97862483	289	16	1.4934	0.067663	0.351209	271	14	1.6653	0.047926	0.310323	314	19	-0.9808	0.83665	0.972177
ENSG00000142784	WDTC1	1	27526007	27645124	299	42	1.4934	0.067672	0.351209	235	30	1.9186	0.027519	0.235722	234	30	-0.36399	0.64207	0.972177
ENSG00000156170	NDUFAF6	8	96002209	96125685	508	61	1.4931	0.067708	0.351287	448	50	1.1637	0.12228	0.477727	570	61	1.2776	0.1007	0.87712
ENSG00000165525	NEMF	14	50240528	50354763	293	28	1.493	0.067725	0.351287	176	24	1.4608	0.07204	0.377483	170	22	0.38255	0.35103	0.972177
ENSG00000163879	DNALI1	1	37987520	38042458	143	27	1.4926	0.06777	0.351311	117	19	1.291	0.098344	0.435422	129	22	-0.70686	0.76017	0.972177
ENSG00000165572	KBTBD6	13	41691709	41741936	103	20	1.4925	0.067784	0.351311	86	17	2.4149	0.0078688	0.119807	113	20	0.55732	0.28865	0.972177
ENSG00000205352	PRR13	12	53800433	53850427	106	16	1.4923	0.067807	0.351311	94	13	1.445	0.074224	0.38175	117	18	-1.1676	0.87852	0.972177
ENSG00000155066	PROM2	2	95904674	95976067	110	25	1.492	0.067852	0.351311	73	12	1.5859	0.056381	0.334527	74	12	-0.93656	0.82551	0.972177
ENSG00000162104	ADCY9	16	4002650	4201186	1192	165	1.4919	0.067858	0.351311	883	126	1.3638	0.086322	0.409241	937	136	-0.58102	0.71939	0.972177
ENSG00000164114	MAP9	4	156253810	156333122	399	47	1.4919	0.067869	0.351311	327	34	0.92435	0.17765	0.55825	336	36	1.458	0.072426	0.860826
ENSG00000174586	ZNF497	19	58855723	58909214	188	31	1.4918	0.067877	0.351311	159	24	1.5686	0.058366	0.341236	183	30	0.10136	0.45963	0.972177
ENSG00000197632	SERPINB2	18	61519939	61581124	320	24	1.4918	0.067882	0.351311	304	21	0.54966	0.29127	0.685914	308	22	1.6117	0.053516	0.821789
ENSG00000172009	THOP1	19	2750464	2823599	379	54	1.4914	0.067928	0.351383	315	41	1.9457	0.025845	0.228265	357	48	0.080957	0.46774	0.972177
ENSG00000160551	TAOK1	17	27682943	27888921	593	56	1.4914	0.067934	0.351383	458	37	1.9877	0.023425	0.217419	554	48	-1.2848	0.90057	0.972508
ENSG00000111640	GAPDH	12	6608585	6657537	222	37	1.4907	0.068025	0.351604	183	27	0.70234	0.24123	0.632522	202	32	1.3388	0.090314	0.876874
ENSG00000205809	KLRC2	12	10573198	10623780	214	31	1.4906	0.068027	0.351604	200	27	0.93178	0.17572	0.556968	207	29	-0.11774	0.54686	0.972177
ENSG00000139651	ZNF740	12	53539535	53594654	208	31	1.4905	0.068042	0.351604	185	26	1.3128	0.094633	0.426576	181	25	-0.23925	0.59454	0.972177
ENSG00000130717	UCK1	9	134389183	134441662	272	47	1.4905	0.068053	0.351604	259	44	1.7114	0.0435	0.29875	275	48	-0.63567	0.7375	0.972177
ENSG00000073754	CD5L	1	157786861	157846634	244	43	1.4903	0.068075	0.351619	219	36	0.47076	0.31891	0.708462	242	40	0.88436	0.18825	0.957716
ENSG00000213390	ARHGAP19	10	98971930	99087430	531	46	1.489	0.068238	0.35205	494	41	0.66309	0.25364	0.645683	501	42	1.039	0.14941	0.929446
ENSG00000189079	ARID2	12	46088494	46311820	490	63	1.489	0.068242	0.35205	359	39	1.026	0.15245	0.52365	352	37	-0.12839	0.55108	0.972177
ENSG00000110719	TCIRG1	11	67771462	67828366	191	40	1.489	0.068245	0.35205	145	27	1.1388	0.1274	0.486507	154	29	-0.26416	0.60417	0.972177
ENSG00000277443	MARCKS	6	114143527	114194652	163	38	1.4888	0.068276	0.35205	140	29	0.96523	0.16722	0.545159	144	31	1.7619	0.039046	0.792308
ENSG00000117500	TMED5	1	93605299	93681246	225	29	1.4886	0.068293	0.35205	225	29	1.7447	0.040521	0.288274	226	29	-1.3433	0.91042	0.972508
ENSG00000039987	BEST2	19	12827600	12879272	142	21	1.4885	0.068304	0.35205	113	15	1.2524	0.1052	0.448564	124	17	0.45305	0.32526	0.972177
ENSG00000204576	PRR3	6	30489486	30542473	137	20	1.4885	0.068311	0.35205	136	20	1.3234	0.092849	0.422384	145	22	0.27111	0.39315	0.972177
ENSG00000261701	HPR	16	72062125	72121145	186	31	1.4879	0.068394	0.352379	180	29	2.0524	0.020067	0.200485	185	31	-0.041703	0.51663	0.972177
ENSG00000125823	CSTL1	20	23385322	23435567	219	32	1.4877	0.068418	0.352404	204	28	1.4285	0.076569	0.38657	223	33	0.49767	0.30936	0.972177
ENSG00000023228	NDUFS1	2	206977803	207059243	358	31	1.487	0.068503	0.352744	235	19	2.1317	0.016515	0.17929	227	18	-0.083944	0.53345	0.972177
ENSG00000120149	MSX2	5	174116575	174167902	232	57	1.4866	0.068556	0.352918	180	39	1.1163	0.13215	0.494335	182	40	0.50326	0.30739	0.972177
ENSG00000152556	PFKM	12	48464656	48550187	327	41	1.4863	0.068604	0.353067	295	34	1.616	0.05305	0.32513	312	36	0.31668	0.37574	0.972177
ENSG00000204396	VWA7	6	31723178	31780108	141	35	1.485	0.06877	0.353682	141	35	0.80389	0.21073	0.601193	148	38	1.1883	0.11736	0.892732
ENSG00000107821	KAZALD1	10	102785999	102837888	143	40	1.4849	0.06878	0.353682	110	29	1.1072	0.1341	0.497881	142	35	1.2609	0.10367	0.880931
ENSG00000114735	HEMK1	3	50571583	50632422	137	24	1.4849	0.068781	0.353682	109	17	2.2843	0.011177	0.14473	122	20	1.1634	0.12234	0.893893
ENSG00000197594	ENPP1	6	132094156	132226295	658	114	1.4846	0.068823	0.353799	592	100	1.0235	0.15303	0.52365	703	110	0.50762	0.30586	0.972177
ENSG00000070526	ST6GALNAC1	17	74610838	74674894	314	42	1.4843	0.068867	0.353927	276	34	1.6948	0.045061	0.301867	297	38	-1.0477	0.85261	0.972177
ENSG00000158428	CATIP	2	219186579	219243003	231	47	1.4836	0.068955	0.35428	212	41	1.7456	0.040441	0.288141	226	45	-0.82119	0.79423	0.972177
ENSG00000228300	C19orf24	19	1240520	1289243	90	47	1.4833	0.068995	0.354387	38	19	1.0616	0.14421	0.512781	38	19	0.84883	0.19799	0.961973
ENSG00000139428	MMAB	12	109981520	110046358	288	36	1.4828	0.069067	0.354658	261	31	1.2102	0.1131	0.463856	281	34	1.335	0.090941	0.877061
ENSG00000179388	EGR3	8	22535172	22585815	210	49	1.4821	0.069163	0.354911	163	33	1.024	0.15292	0.52365	177	37	-0.78855	0.78481	0.972177
ENSG00000205089	CCNI2	5	132048137	132099856	133	21	1.4818	0.069196	0.354911	115	16	1.2412	0.10727	0.452538	139	22	-0.51904	0.69813	0.972177
ENSG00000185591	SP1	12	53738979	53820230	224	29	1.4817	0.069211	0.354911	182	24	1.4725	0.07044	0.374053	211	30	-0.32286	0.6266	0.972177
ENSG00000161980	POLR3K	16	86979	138632	281	56	1.4817	0.069216	0.354911	207	35	0.70331	0.24093	0.632512	216	38	-1.6067	0.94594	0.975383
ENSG00000165076	PRSS37	7	141526078	141576332	183	22	1.4815	0.069234	0.354911	152	16	1.6536	0.049104	0.313388	187	22	-1.2683	0.89765	0.972508
ENSG00000179104	TMTC2	12	83045731	83538647	2229	214	1.4815	0.069242	0.354911	1608	167	0.62873	0.26476	0.657546	1698	181	1.9764	0.024057	0.726055
ENSG00000212124	TAS2R19	12	11164271	11210170	292	20	1.4814	0.069251	0.354911	270	17	1.3492	0.088637	0.414246	275	18	-0.74768	0.77267	0.972177
ENSG00000213578	CPLX3	15	75083951	75134136	156	25	1.481	0.069309	0.35511	151	23	1.1992	0.11522	0.467349	167	27	-1.1191	0.86846	0.972177
ENSG00000114738	MAPKAPK3	3	50614293	50696728	181	23	1.4808	0.069336	0.35515	144	17	2.0446	0.020448	0.202792	153	19	0.87053	0.19201	0.959983
ENSG00000182208	MOB2	11	1480685	1542948	262	26	1.4792	0.06954	0.356096	247	23	1.6495	0.049522	0.314818	258	25	-0.66442	0.74679	0.972177
ENSG00000100276	RASL10A	22	29698922	29746745	131	32	1.479	0.069577	0.356186	99	25	0.57851	0.28146	0.674998	111	29	0.49571	0.31005	0.972177
ENSG00000103051	COG4	16	70504472	70592457	300	26	1.4786	0.069617	0.35626	286	24	1.4999	0.066814	0.364157	295	25	-0.32754	0.62837	0.972177
ENSG00000106526	ACTR3C	7	149934301	150055758	691	83	1.4786	0.06963	0.35626	540	59	1.5511	0.060445	0.345553	575	64	-0.17879	0.57095	0.972177
ENSG00000168298	HIST1H1E	6	26121559	26167343	140	35	1.4781	0.069689	0.356463	140	35	0.98073	0.16336	0.538775	144	36	-0.3171	0.62442	0.972177
ENSG00000173890	GPR160	3	169720735	169813184	397	49	1.477	0.069833	0.357063	307	33	2.0242	0.021477	0.207919	352	39	0.25285	0.40019	0.972177
ENSG00000183560	IZUMO1R	11	94003803	94050858	196	42	1.4769	0.069845	0.357063	162	32	1.1083	0.13387	0.497547	174	35	1.2091	0.11332	0.88744
ENSG00000185340	GAS2L1	22	29667985	29718778	133	39	1.4768	0.069867	0.357075	99	26	0.62645	0.26551	0.658531	116	29	0.17907	0.42894	0.972177
ENSG00000221855	TAS2R41	7	143139966	143185889	145	30	1.4766	0.069886	0.357075	120	23	1.4468	0.073979	0.381375	131	24	0.58694	0.27862	0.972177
ENSG00000137760	ALKBH8	11	107363453	107471468	510	73	1.4758	0.070002	0.357568	441	59	1.2273	0.10986	0.457122	482	67	-0.81827	0.7934	0.972177
ENSG00000168267	PTF1A	10	23446460	23493181	144	32	1.4754	0.070053	0.35773	103	20	1.1472	0.12564	0.483128	100	19	-0.68735	0.75407	0.972177
ENSG00000212122	TSSK1B	5	112758251	112805728	225	28	1.4752	0.070079	0.357744	214	26	1.3237	0.092793	0.422314	217	26	-0.88184	0.81107	0.972177
ENSG00000110876	SELPLG	12	109005671	109062735	183	54	1.475	0.070104	0.357744	149	41	1.0619	0.14414	0.512742	153	42	1.2835	0.099654	0.877061
ENSG00000141034	GID4	17	17907611	17981719	165	21	1.4749	0.070114	0.357744	138	15	1.9538	0.025365	0.226779	171	21	-0.66035	0.74548	0.972177
ENSG00000121989	ACVR2A	2	148567086	148698396	261	36	1.4746	0.070162	0.35789	220	27	0.60144	0.27377	0.667416	243	32	0.93907	0.17385	0.947336
ENSG00000198734	F5	1	169471192	169590769	605	78	1.4739	0.07025	0.358149	575	72	1.0327	0.15087	0.522112	575	72	-0.26382	0.60404	0.972177
ENSG00000070501	POLB	8	42160973	42239331	195	21	1.4738	0.070262	0.358149	174	17	0.44802	0.32707	0.714885	186	19	1.4099	0.079286	0.868387
ENSG00000152253	SPC25	2	169717401	169782277	306	59	1.4738	0.070271	0.358149	286	54	1.4283	0.076609	0.38657	306	59	0.45475	0.32465	0.972177
ENSG00000187068	C3orf70	3	184785838	184905802	719	61	1.4733	0.070338	0.358296	666	53	1.2999	0.096821	0.432315	710	59	-0.3885	0.65118	0.972177
ENSG00000205531	NAP1L4	11	2955660	3048607	444	56	1.4732	0.070354	0.358296	369	42	1.489	0.068238	0.368347	410	50	0.27045	0.39341	0.972177
ENSG00000206503	HLA-A	6	29875247	29923661	1873	68	1.4731	0.070358	0.358296	1869	68	1.6194	0.052683	0.324241	1894	70	1.745	0.040495	0.795681
ENSG00000245680	ZNF585B	19	37662481	37736632	174	36	1.4726	0.070436	0.358587	154	30	1.0074	0.15687	0.52972	172	34	2.6067	0.0045715	0.536478
ENSG00000092850	TEKT2	1	36514676	36563877	111	22	1.4724	0.070454	0.358587	98	22	1.9537	0.02537	0.226779	123	25	-0.69452	0.75632	0.972177
ENSG00000213901	SLC23A3	2	220016181	220070549	182	27	1.4722	0.070483	0.358635	171	24	0.72317	0.23479	0.624987	190	29	1.4076	0.079625	0.868387
ENSG00000141378	PTRH2	17	57764667	57819856	107	23	1.4716	0.070569	0.358764	97	20	2.0466	0.02035	0.202216	105	22	1.385	0.083034	0.868387
ENSG00000124596	OARD1	6	41024526	41075207	109	16	1.4715	0.070584	0.358764	105	15	1.1811	0.11878	0.471044	103	14	0.49995	0.30856	0.972177
ENSG00000081853	PCDHGA2	5	140683354	140902546	591	75	1.4714	0.070595	0.358764	578	72	1.7998	0.035947	0.271637	649	84	-0.59181	0.72301	0.972177
ENSG00000243317	C7orf73	7	135312221	135371160	298	39	1.4713	0.07061	0.358764	245	30	1.7562	0.039527	0.285124	253	32	-0.10051	0.54003	0.972177
ENSG00000170619	COMMD5	8	146065551	146113932	175	28	1.4712	0.070619	0.358764	150	22	1.6561	0.048854	0.312724	175	27	-0.39327	0.65294	0.972177
ENSG00000213085	CFAP45	1	159832150	159904992	255	54	1.4711	0.070625	0.358764	188	40	1.2339	0.10862	0.455211	208	45	1.5633	0.058989	0.830182
ENSG00000263465	SRSF8	11	94765041	94814387	225	52	1.4707	0.070689	0.35892	133	24	1.965	0.02471	0.223592	136	25	-0.95856	0.83111	0.972177
ENSG00000166507	NDST2	10	75551669	75606589	89	13	1.4704	0.070724	0.35892	81	11	1.6083	0.053881	0.327067	90	13	-0.53992	0.70538	0.972177
ENSG00000164099	PRSS12	4	119191193	119309053	373	58	1.4703	0.070735	0.35892	333	48	1.2117	0.11282	0.462914	359	54	0.020837	0.49169	0.972177
ENSG00000102981	PARD6A	16	67659851	67706681	84	26	1.4702	0.070753	0.35892	74	21	1.1019	0.13525	0.499041	79	22	-0.74313	0.7713	0.972177
ENSG00000164346	NSA2	5	74027816	74082737	154	24	1.47	0.070776	0.358938	123	16	0.50331	0.30737	0.699355	129	18	2.8056	0.0025112	0.47709
ENSG00000139278	GLIPR1	12	75839513	75905716	229	22	1.4696	0.070837	0.359149	205	18	1.0297	0.15159	0.52279	222	20	0.10489	0.45823	0.972177
ENSG00000170608	FOXA3	19	46332518	46387055	224	29	1.4693	0.070882	0.359276	217	27	1.5119	0.065277	0.360703	228	30	-0.46109	0.67763	0.972177
ENSG00000106588	PSMA2	7	42946460	43006805	182	19	1.4691	0.070901	0.359276	165	16	1.3079	0.095454	0.428496	173	17	-0.85218	0.80294	0.972177
ENSG00000060642	PIGV	1	27078739	27134894	93	18	1.4686	0.070969	0.359484	68	10	1.2452	0.10653	0.450598	70	11	0.64782	0.25855	0.972177
ENSG00000140835	CHST4	16	71525023	71582493	168	32	1.4685	0.070989	0.359484	144	26	1.8005	0.035888	0.271637	143	26	-1.2541	0.8951	0.972312
ENSG00000146192	FGD2	6	36938423	37006845	368	64	1.4682	0.071029	0.359484	361	62	1.6699	0.047472	0.309116	384	67	0.62663	0.26545	0.972177
ENSG00000135482	ZC3H10	12	56477030	56527143	86	26	1.4681	0.071039	0.359484	83	25	1.5315	0.062817	0.353152	89	27	0.35783	0.36023	0.972177
ENSG00000125386	FAM193A	4	2592159	2744302	643	65	1.4678	0.071077	0.359484	567	55	0.70839	0.23935	0.631133	585	57	2.2006	0.013881	0.642652
ENSG00000116035	VAX2	2	71092720	71170576	362	86	1.4676	0.071113	0.359484	223	46	0.87786	0.19001	0.572828	244	52	2.3382	0.0096876	0.599856
ENSG00000120251	GRIA2	4	158106736	158297227	403	61	1.4675	0.071125	0.359484	335	46	1.7329	0.041557	0.292146	343	47	-2.095	0.98191	0.988417
ENSG00000196570	PFN3	5	176817108	176862637	116	48	1.4674	0.071134	0.359484	84	32	1.555	0.059973	0.344181	91	35	-0.62912	0.73536	0.972177
ENSG00000155621	C9orf85	9	74491190	74598373	205	30	1.4674	0.071135	0.359484	120	27	1.3437	0.089529	0.415988	164	33	-0.1057	0.54209	0.972177
ENSG00000146416	AIG1	6	143346979	143671441	956	137	1.4674	0.071137	0.359484	860	117	1.5253	0.06359	0.355006	1011	123	-0.19189	0.57608	0.972177
ENSG00000152137	HSPB8	12	119581595	119642551	260	53	1.4669	0.071198	0.359538	208	44	2.4432	0.0072795	0.11472	242	50	1.4525	0.073175	0.860826
ENSG00000114904	NEK4	3	52734796	52839965	329	35	1.4668	0.071219	0.359538	315	32	1.6065	0.054084	0.327652	339	36	-0.63912	0.73863	0.972177
ENSG00000099139	PCSK5	9	78470560	78987255	2610	430	1.4667	0.071226	0.359538	2225	350	2.5874	0.0048358	0.091001	2372	371	-0.17338	0.56882	0.972177
ENSG00000002746	HECW1	7	43117198	43613213	2096	258	1.4667	0.071234	0.359538	1628	199	1.7975	0.03613	0.272219	1795	220	-0.20041	0.57942	0.972177
ENSG00000111249	CUX2	12	111436828	111798358	1215	108	1.4666	0.071245	0.359538	873	91	2.0908	0.018273	0.190302	1057	95	0.25762	0.39835	0.972177
ENSG00000182255	KCNA4	11	30021288	30073577	159	31	1.4663	0.071287	0.359651	138	25	1.1028	0.13507	0.498913	158	31	-0.23159	0.59157	0.972177
ENSG00000095539	SEMA4G	10	102694254	102755373	119	24	1.4661	0.071308	0.359659	97	17	1.0872	0.13846	0.504619	99	18	0.87855	0.18982	0.957716
ENSG00000166926	MS4A6E	11	60067355	60118441	318	24	1.4655	0.07139	0.359974	283	18	1.6134	0.053331	0.326046	299	21	-1.0001	0.84136	0.972177
ENSG00000038219	BOD1L1	4	13560362	13664334	339	39	1.465	0.071462	0.360239	293	30	0.90629	0.18239	0.564228	306	32	-0.18341	0.57276	0.972177
ENSG00000142875	PRKACB	1	84508745	84714181	527	80	1.4648	0.071482	0.360241	364	53	2.1149	0.01722	0.183336	439	62	-0.99191	0.83938	0.972177
ENSG00000104897	SF3A2	19	2201816	2258678	217	50	1.4645	0.071533	0.360268	155	40	1.8203	0.034355	0.26565	161	42	1.006	0.1572	0.932929
ENSG00000215790	SLC35E2	1	1646277	1712438	240	62	1.4643	0.071554	0.360268	131	29	1.4242	0.077198	0.387863	125	27	-0.29021	0.61417	0.972177
ENSG00000074582	BCS1L	2	219489379	219538166	138	21	1.4642	0.071572	0.360268	132	19	1.2809	0.10012	0.439527	143	22	-0.20105	0.57967	0.972177
ENSG00000125901	MRPS26	20	2991675	3038896	168	32	1.4641	0.071584	0.360268	158	29	1.3745	0.084646	0.405239	164	31	-0.50776	0.69419	0.972177
ENSG00000171159	C9orf16	9	130887539	130936207	263	49	1.4641	0.071585	0.360268	186	31	1.1222	0.13089	0.49158	192	33	0.69864	0.24239	0.972177
ENSG00000002016	RAD52	12	1011255	1134774	446	94	1.4637	0.071637	0.360355	363	71	1.5953	0.055323	0.331159	379	75	0.74669	0.22763	0.972177
ENSG00000213123	TCTEX1D2	3	196008090	196080165	283	40	1.4634	0.071674	0.360355	236	29	1.4192	0.077916	0.388583	262	34	-1.1733	0.87967	0.972177
ENSG00000104969	SGTA	19	2744711	2818363	382	52	1.4634	0.071681	0.360355	318	40	1.8667	0.030971	0.251659	346	45	-0.11298	0.54498	0.972177
ENSG00000074181	NOTCH3	19	15260444	15346792	309	43	1.4633	0.07169	0.360355	254	31	0.96078	0.16833	0.54643	273	35	0.84106	0.20016	0.961973
ENSG00000203747	FCGR3A	1	161501549	161555413	172	48	1.4632	0.0717	0.360355	149	38	1.7017	0.044406	0.300436	156	40	-0.90931	0.81841	0.972177
ENSG00000174137	FAM53A	4	1631608	1720988	481	65	1.4631	0.071726	0.360388	404	49	1.728	0.041996	0.293017	443	57	0.2597	0.39755	0.972177
ENSG00000130182	ZSCAN10	16	3128895	3184293	250	42	1.4626	0.071791	0.360616	189	29	1.6261	0.051964	0.321291	190	29	-0.19254	0.57634	0.972177
ENSG00000114942	EEF1B2	2	206989318	207037653	220	21	1.462	0.071872	0.360842	145	13	2.1755	0.014797	0.169469	138	12	0.060172	0.47601	0.972177
ENSG00000143256	PFDN2	1	161060346	161122866	152	31	1.462	0.071875	0.360842	119	20	1.0599	0.1446	0.513486	116	19	-0.76	0.77637	0.972177
ENSG00000165861	ZFYVE1	14	73426152	73528920	542	63	1.4608	0.072042	0.361582	458	48	2.0139	0.02201	0.210983	516	56	-0.20582	0.58153	0.972177
ENSG00000184389	A3GALT2	1	33762367	33821699	212	35	1.4601	0.072131	0.36193	173	25	1.4045	0.08009	0.392838	174	26	-1.8812	0.97003	0.983436
ENSG00000205758	CRYZL1	21	34951647	35049160	213	56	1.4599	0.072158	0.361967	188	47	1.8058	0.035476	0.270067	188	46	-1.3477	0.91112	0.972508
ENSG00000062524	LTK	15	41785840	41841085	204	40	1.4597	0.072191	0.362021	175	31	1.2649	0.10295	0.445457	187	34	-0.45381	0.67502	0.972177
ENSG00000107020	PLGRKT	9	5347966	5473381	787	142	1.4595	0.072208	0.362021	450	70	0.88138	0.18905	0.570865	459	71	-0.6554	0.7439	0.972177
ENSG00000283652	WDFY4	10	49857907	50201001	1598	175	1.4594	0.072233	0.362048	1426	147	0.92481	0.17753	0.55825	1590	162	-0.43815	0.66936	0.972177
ENSG00000131437	KIF3A	5	132018323	132108265	259	28	1.4589	0.072293	0.362234	237	24	1.2021	0.11466	0.466656	269	29	-0.68223	0.75245	0.972177
ENSG00000125744	RTN2	19	45978546	46035313	233	46	1.4586	0.072331	0.362234	197	36	1.2515	0.10537	0.448564	202	37	-0.65269	0.74302	0.972177
ENSG00000147434	CHRNA6	8	42597763	42658929	169	25	1.4584	0.07237	0.362234	136	17	1.1885	0.11732	0.469029	177	23	-0.15745	0.56256	0.972177
ENSG00000152217	SETBP1	18	42223849	42658475	1251	176	1.4583	0.072378	0.362234	1000	158	1.6601	0.048451	0.311981	1034	138	-0.42805	0.66569	0.972177
ENSG00000145907	G3BP1	5	151116476	151194915	208	30	1.4583	0.072385	0.362234	186	24	1.275	0.10115	0.442423	236	32	-0.33836	0.63245	0.972177
ENSG00000205356	TECPR1	7	97834755	97916563	355	54	1.4582	0.072388	0.362234	195	21	1.9242	0.027164	0.234509	197	21	-0.60881	0.72868	0.972177
ENSG00000169344	UMOD	16	20334373	20399200	288	62	1.4578	0.072451	0.3623	224	43	1.7466	0.040357	0.287842	234	46	-0.336	0.63156	0.972177
ENSG00000130810	PPAN	19	10181899	10231975	182	63	1.4578	0.072453	0.3623	124	39	0.68357	0.24712	0.638015	124	39	-0.56334	0.7134	0.972177
ENSG00000139323	POC1B	12	89803495	89955039	574	62	1.4577	0.07246	0.3623	452	41	1.3534	0.087967	0.413106	497	47	-0.31681	0.6243	0.972177
ENSG00000160789	LMNA	1	156017369	156119880	267	39	1.4575	0.072488	0.362342	241	33	0.8943	0.18558	0.567614	245	33	0.96953	0.16614	0.938796
ENSG00000102886	GDPD3	16	30105977	30160264	118	41	1.4566	0.07262	0.362903	83	25	1.2935	0.097924	0.434293	83	25	-0.30793	0.62093	0.972177
ENSG00000119707	RBM25	14	73490221	73598749	489	61	1.4559	0.072714	0.363128	379	43	2.2057	0.013701	0.162011	442	51	0.40445	0.34294	0.972177
ENSG00000145681	HAPLN1	5	82924017	83051896	516	110	1.4558	0.07272	0.363128	412	83	1.0778	0.14056	0.507218	426	86	0.94227	0.17303	0.947336
ENSG00000015413	DPEP1	16	89644716	89717216	502	99	1.4558	0.072724	0.363128	410	77	1.9283	0.02691	0.233081	497	89	1.2725	0.1016	0.879194
ENSG00000269343	ZNF587B	19	58306427	58367606	253	39	1.455	0.072841	0.363434	218	31	1.3452	0.089275	0.415259	249	38	-0.38668	0.6505	0.972177
ENSG00000154310	TNIK	3	170770292	171213197	1967	273	1.4549	0.072842	0.363434	1673	222	1.2809	0.10012	0.439527	1765	235	0.31136	0.37776	0.972177
ENSG00000136099	PCDH8	13	53408109	53457775	179	30	1.4548	0.07286	0.363434	160	24	1.8158	0.034698	0.266795	175	28	0.61517	0.26922	0.972177
ENSG00000182600	C2orf82	2	233698724	233751111	187	28	1.4548	0.072864	0.363434	180	26	2.7944	0.0025995	0.0628485	213	33	2.0068	0.022385	0.71361
ENSG00000249715	FER1L5	2	97273574	97380624	193	51	1.4535	0.073042	0.364223	156	37	0.91724	0.17951	0.560623	161	39	0.27443	0.39188	0.972177
ENSG00000156239	N6AMT1	21	30234513	30292695	376	31	1.4533	0.073068	0.364254	364	29	1.2252	0.11025	0.458082	380	32	-0.26476	0.6044	0.972177
ENSG00000175206	NPPA	1	11895766	11942840	258	46	1.4527	0.073153	0.364579	232	39	1.3528	0.088066	0.413139	249	43	-1.364	0.91372	0.972508
ENSG00000196072	BLOC1S2	10	102023035	102081469	208	36	1.4524	0.07319	0.364665	186	31	1.366	0.085967	0.408293	210	38	-1.3445	0.9106	0.972508
ENSG00000162873	KLHDC8A	1	205295193	205361218	343	55	1.4518	0.073283	0.364941	290	42	1.563	0.059029	0.341978	298	44	-2.0261	0.97862	0.987092
ENSG00000138622	HCN4	15	73602200	73696605	319	63	1.4518	0.073285	0.364941	249	45	0.96757	0.16663	0.544297	264	49	0.9463	0.172	0.946183
ENSG00000105722	ERF	19	42741717	42794309	110	17	1.4508	0.073413	0.36548	79	9	1.6343	0.051097	0.318557	76	8	-1.3398	0.90985	0.972508
ENSG00000163637	PRICKLE2	3	64069526	64288859	915	149	1.4506	0.073439	0.365511	766	117	2.0417	0.020589	0.203662	816	125	2.2513	0.012183	0.627237
ENSG00000259511	UBE2Q2L	15	84806138	84864921	81	26	1.4503	0.073483	0.365631	64	18	0.74893	0.22695	0.617935	67	19	-0.70287	0.75893	0.972177
ENSG00000169914	OTUD3	1	20173356	20249438	316	51	1.4497	0.073576	0.365864	288	43	0.74174	0.22912	0.619835	318	49	0.20559	0.41855	0.972177
ENSG00000103227	LMF1	16	893634	1066318	1387	118	1.4495	0.0736	0.365864	1131	88	0.74223	0.22897	0.619835	1142	95	1.8042	0.035598	0.781248
ENSG00000116830	TTF2	1	117567910	117655492	321	64	1.4495	0.073604	0.365864	302	58	1.3307	0.091644	0.420114	292	55	-0.16431	0.56526	0.972177
ENSG00000198408	MGEA5	10	103534200	103613930	129	25	1.4494	0.073609	0.365864	113	20	1.541	0.061658	0.349618	134	26	-0.51338	0.69616	0.972177
ENSG00000148835	TAF5	10	105092724	105158822	108	19	1.4491	0.073653	0.365926	91	14	2.1861	0.014404	0.167212	106	17	0.57228	0.28357	0.972177
ENSG00000157429	ZNF19	16	71497976	71633992	400	63	1.449	0.073669	0.365926	344	51	1.6463	0.049846	0.315284	342	50	-1.5946	0.9446	0.975092
ENSG00000122696	SLC25A51	9	37867572	37939350	217	41	1.4489	0.073681	0.365926	193	34	1.6038	0.054379	0.32835	212	37	-1.3074	0.90446	0.972508
ENSG00000160712	IL6R	1	154342669	154451926	450	70	1.4481	0.073791	0.366361	404	60	1.0076	0.15682	0.52972	441	67	0.30164	0.38146	0.972177
ENSG00000226742	HSBP1L1	18	77689582	77740822	248	46	1.4478	0.07383	0.366361	183	28	0.82052	0.20596	0.595013	186	29	-0.3028	0.61898	0.972177
ENSG00000185966	LCE3E	1	152528175	152574229	179	45	1.4478	0.073835	0.366361	99	26	1.7755	0.037908	0.279039	113	31	-0.14238	0.55661	0.972177
ENSG00000021488	SLC7A9	19	33311417	33395683	464	49	1.4477	0.073848	0.366361	441	45	0.84866	0.19804	0.583665	467	49	0.91067	0.18123	0.952576
ENSG00000183662	FAM19A1	3	68005734	68604772	2856	244	1.4469	0.073967	0.366799	2434	199	1.0747	0.14125	0.508252	2607	222	0.19733	0.42178	0.972177
ENSG00000129219	PLD2	17	4675396	4736727	233	59	1.4467	0.073984	0.366799	214	52	1.114	0.13265	0.495335	230	57	-0.9505	0.82907	0.972177
ENSG00000139874	SSTR1	14	38642204	38692268	266	46	1.4467	0.073996	0.366799	229	36	1.783	0.037294	0.277103	252	41	0.084797	0.46621	0.972177
ENSG00000204237	OXLD1	17	79622066	79668618	298	30	1.4462	0.074055	0.366888	285	27	1.4853	0.068732	0.369708	299	29	1.8282	0.033759	0.771754
ENSG00000215187	FAM166B	9	35551827	35598896	103	20	1.4462	0.074058	0.366888	91	16	1.2331	0.10878	0.455467	97	18	1.2829	0.099756	0.877061
ENSG00000166796	LDHC	11	18398851	18482798	398	39	1.4461	0.074081	0.366888	357	32	0.73498	0.23118	0.622008	404	37	1.3523	0.088134	0.872427
ENSG00000166803	KIAA0101	15	64647193	64714914	190	33	1.4457	0.074136	0.366888	168	28	1.531	0.06288	0.353182	194	30	0.069047	0.47248	0.972177
ENSG00000132773	TOE1	1	45770342	45819650	112	25	1.4455	0.074156	0.366888	98	20	1.0927	0.13725	0.502369	106	22	0.9401	0.17358	0.947336
ENSG00000183307	CECR6	22	17587189	17637257	309	62	1.4454	0.074169	0.366888	269	51	1.8336	0.033354	0.262262	279	53	-0.75	0.77337	0.972177
ENSG00000137672	TRPC6	11	101312295	101489687	921	84	1.4454	0.074173	0.366888	872	77	2.3885	0.0084595	0.124385	903	81	0.24494	0.40325	0.972177
ENSG00000124780	KCNK17	6	39256777	39317237	378	69	1.4454	0.074173	0.366888	353	61	1.1271	0.12984	0.489771	395	71	0.9898	0.16114	0.936967
ENSG00000172171	TEFM	17	29216001	29268286	171	25	1.4452	0.074206	0.366953	140	17	1.5632	0.059002	0.341929	146	18	-1.1937	0.88371	0.972177
ENSG00000196588	MKL1	22	40796292	41067690	715	59	1.4444	0.074308	0.367265	573	39	1.2821	0.099907	0.439375	584	40	-0.22623	0.58949	0.972177
ENSG00000083799	CYLD	16	50740961	50845847	271	42	1.4444	0.074309	0.367265	257	38	1.4268	0.076812	0.387165	328	51	-0.82897	0.79644	0.972177
ENSG00000110665	C11orf21	11	2307507	2358143	374	53	1.444	0.074366	0.367409	330	44	1.3469	0.089007	0.414608	349	47	0.13863	0.44487	0.972177
ENSG00000166166	TRMT61A	14	103960509	104013410	173	26	1.4439	0.074378	0.367409	146	20	1.2089	0.11334	0.464427	163	25	-0.84851	0.80192	0.972177
ENSG00000164619	BMPER	7	33909523	34205484	1034	147	1.4437	0.074415	0.367494	882	135	1.1885	0.11732	0.469029	938	146	-0.26445	0.60428	0.972177
ENSG00000108381	ASPA	17	3342404	3412700	331	39	1.4432	0.074488	0.367682	292	31	1.774	0.038033	0.279296	310	35	-0.98026	0.83652	0.972177
ENSG00000175471	MCTP1	5	94028280	94655279	2149	251	1.4431	0.074493	0.367682	1797	214	0.89656	0.18498	0.566468	1909	231	1.0227	0.15321	0.930651
ENSG00000178860	MSC	8	72743777	72791731	192	37	1.4428	0.074537	0.367772	164	29	1.0008	0.15845	0.532138	170	30	-0.12526	0.54984	0.972177
ENSG00000112237	CCNC	6	99980263	100051849	301	38	1.4427	0.074551	0.367772	272	31	1.0707	0.14214	0.509203	276	32	-0.11091	0.54416	0.972177
ENSG00000175305	CCNE2	8	95882452	95944672	223	34	1.4425	0.074583	0.367831	199	28	1.134	0.1284	0.4874	209	30	0.49528	0.3102	0.972177
ENSG00000033122	LRRC7	1	69998230	70599171	2518	205	1.4423	0.07461	0.367866	1862	161	0.51731	0.30247	0.696487	2016	161	0.66795	0.25208	0.972177
ENSG00000125753	VASP	19	45975688	46040247	263	51	1.4415	0.074715	0.368271	221	39	1.2195	0.11132	0.460244	225	40	-0.5556	0.71076	0.972177
ENSG00000107331	ABCA2	9	139891686	139958374	229	46	1.4414	0.074732	0.368271	199	36	1.369	0.085505	0.407359	231	44	-0.40129	0.6559	0.972177
ENSG00000188404	SELL	1	169649806	169715843	400	43	1.4413	0.074757	0.368296	357	35	1.4314	0.076164	0.385592	402	42	1.9312	0.026726	0.746982
ENSG00000183066	WBP2NL	22	42356607	42438935	290	35	1.4404	0.074878	0.36869	293	34	1.5116	0.065324	0.360703	293	35	-0.67694	0.75078	0.972177
ENSG00000115204	MPV17	2	27522360	27580969	103	26	1.4403	0.074897	0.36869	92	22	1.2317	0.10903	0.455648	109	27	-1.4419	0.92533	0.973233
ENSG00000099338	CATSPERG	19	38791443	38871589	316	39	1.4395	0.075003	0.369089	286	32	1.2379	0.10787	0.454134	311	37	-0.59738	0.72487	0.972177
ENSG00000164400	CSF2	5	131374485	131421863	124	23	1.4394	0.075024	0.369089	117	21	1.4569	0.072569	0.37888	145	29	0.015603	0.49378	0.972177
ENSG00000205899	BHLHA9	17	1138858	1184565	345	81	1.4393	0.075038	0.369089	287	63	0.64048	0.26093	0.653229	302	67	0.64231	0.26034	0.972177
ENSG00000136527	TRA2B	3	185622356	185690924	272	51	1.4387	0.075112	0.369354	229	40	1.605	0.054252	0.328238	258	45	-2.0623	0.98041	0.987735
ENSG00000122735	DNAI1	9	34423750	34530987	329	48	1.4382	0.07519	0.369506	273	36	2.1875	0.014355	0.166853	286	38	0.46771	0.32	0.972177
ENSG00000188004	C1orf204	1	159794264	159860544	272	70	1.438	0.075211	0.369506	187	42	1.2058	0.11395	0.465477	204	47	2.2222	0.013136	0.638657
ENSG00000135299	ANKRD6	6	90107897	90353553	752	108	1.4378	0.075251	0.369506	609	81	1.8769	0.030269	0.248883	652	89	0.58988	0.27763	0.972177
ENSG00000204540	PSORS1C1	6	31047608	31117869	885	65	1.4378	0.075252	0.369506	884	65	0.82867	0.20365	0.592054	900	67	0.21887	0.41338	0.972177
ENSG00000184702	2022-09-05	22	19666987	19720845	251	60	1.4377	0.075254	0.369506	183	39	1.116	0.13221	0.494459	189	40	0.71145	0.2384	0.972177
ENSG00000166800	LDHAL6A	11	18442374	18511814	311	36	1.4376	0.075275	0.369506	266	27	0.83484	0.2019	0.590249	293	32	1.1025	0.13512	0.914804
ENSG00000138073	PREB	2	27343624	27392542	146	33	1.4375	0.075283	0.369506	120	27	1.3735	0.084805	0.405635	142	33	0.32359	0.37312	0.972177
ENSG00000124491	F13A1	6	6134311	6355924	1217	196	1.4374	0.075304	0.36951	990	173	1.273	0.10151	0.443059	1028	165	-0.70814	0.76057	0.972177
ENSG00000118526	TCF21	6	134175259	134226675	216	37	1.4367	0.075406	0.369799	199	32	0.78814	0.21531	0.607229	203	33	0.5185	0.30205	0.972177
ENSG00000103226	NOMO3	16	16291389	16398668	179	25	1.4366	0.075414	0.369799	145	16	1.3327	0.09131	0.419638	154	18	-1.4609	0.92798	0.973233
ENSG00000033011	ALG1	16	5086810	5147380	340	92	1.4364	0.075438	0.369799	218	56	1.6776	0.046716	0.307298	231	60	0.44585	0.32785	0.972177
ENSG00000197275	RAD54B	8	95374188	95522343	667	63	1.4364	0.075443	0.369799	559	47	0.78683	0.21569	0.607742	595	52	-0.48629	0.68662	0.972177
ENSG00000156140	ADAMTS3	4	73136686	73469516	1324	104	1.4361	0.075484	0.369902	891	86	1.8385	0.032991	0.259852	966	96	-1.5098	0.93445	0.973488
ENSG00000141429	GALNT1	18	33172400	33301798	531	43	1.4355	0.075571	0.37023	436	30	0.47969	0.31573	0.705567	469	34	2.4177	0.00781	0.588526
ENSG00000134057	CCNB1	5	68427837	68484072	234	31	1.4352	0.075612	0.370268	220	28	1.7546	0.039661	0.285308	218	27	0.85158	0.19722	0.961973
ENSG00000138794	CASP6	4	110599785	110664814	230	42	1.4352	0.075619	0.370268	201	33	1.3402	0.090084	0.417094	210	36	0.84334	0.19952	0.961973
ENSG00000145864	GABRB2	5	160705426	161010130	922	116	1.4345	0.075714	0.370635	839	101	1.7478	0.04025	0.287527	876	106	0.91177	0.18094	0.952423
ENSG00000158941	CCAR2	8	22427145	22487984	267	40	1.434	0.075786	0.370889	234	33	0.73532	0.23107	0.621968	286	41	1.3053	0.095897	0.877061
ENSG00000141968	VAV1	19	6737679	6867377	748	135	1.4331	0.075914	0.371417	644	113	0.99941	0.1588	0.532958	685	121	-0.128	0.55092	0.972177
ENSG00000110079	MS4A4A	11	60013014	60086445	254	41	1.4328	0.075962	0.371537	237	37	1.9784	0.023942	0.219773	272	44	0.035665	0.48577	0.972177
ENSG00000117016	RIMS3	1	41076352	41166324	254	42	1.4326	0.075986	0.371537	210	30	1.5296	0.063058	0.353737	210	30	-0.69675	0.75702	0.972177
ENSG00000183474	GTF2H2C	5	68821001	68898730	32	13	1.4325	0.075999	0.371537	9	6	-1.624	0.94782	0.966389	10	6	0.29247	0.38496	0.972177
ENSG00000177951	BET1L	11	192924	242422	306	46	1.4322	0.076045	0.371565	231	29	0.60503	0.27258	0.665822	236	30	1.6203	0.052585	0.820252
ENSG00000231861	OR5K2	3	98181525	98227475	157	34	1.4319	0.076089	0.371682	139	28	1.6271	0.051856	0.321124	152	31	-0.91454	0.81978	0.972177
ENSG00000168792	ABHD15	17	27877679	27929042	114	42	1.4317	0.076119	0.37173	80	26	1.218	0.11162	0.461071	86	28	0.22301	0.41177	0.972177
ENSG00000055163	CYFIP2	5	156658091	156832606	708	78	1.4313	0.076173	0.371895	624	63	2.1377	0.01627	0.178495	669	71	0.21715	0.41405	0.972177
ENSG00000159921	GNE	9	36204438	36312053	390	48	1.4311	0.0762	0.371923	361	42	0.66953	0.25158	0.643552	417	52	2.1536	0.015635	0.666646
ENSG00000141013	GAS8	16	90051056	90121379	481	84	1.431	0.076219	0.371923	404	65	0.80309	0.21096	0.601256	418	69	-0.013991	0.50558	0.972177
ENSG00000164707	SLC13A4	7	135355979	135447943	444	75	1.4307	0.076264	0.371946	343	52	1.7971	0.036157	0.272219	344	52	-1.5081	0.93424	0.973488
ENSG00000135248	FAM71F1	7	128314115	128381797	308	45	1.4304	0.076301	0.371988	281	39	1.6898	0.045533	0.303383	302	43	3.2451	0.00058708	0.323523
ENSG00000122966	CIT	12	120113595	120350095	840	100	1.4303	0.076313	0.371988	785	90	1.2218	0.11089	0.459498	845	98	1.4215	0.077588	0.867438
ENSG00000178184	PARD6G	18	77905115	78040397	400	46	1.4291	0.076492	0.372762	351	37	1.5043	0.066251	0.363106	349	36	0.71995	0.23578	0.972177
ENSG00000101194	SLC17A9	20	61548999	61609949	304	71	1.4288	0.076525	0.372824	247	55	1.7091	0.04372	0.29875	260	59	-0.49338	0.68913	0.972177
ENSG00000241399	CD302	2	160615139	160690115	316	41	1.4287	0.076552	0.372858	310	39	1.9714	0.024342	0.221695	312	40	-1.3927	0.91815	0.972539
ENSG00000121390	PSPC1	13	20238892	20392159	492	50	1.4278	0.076678	0.373373	388	35	1.8001	0.035923	0.271637	487	47	1.1235	0.13061	0.90652
ENSG00000174080	CTSF	11	66320935	66371047	122	22	1.4275	0.076716	0.373459	108	18	1.1735	0.1203	0.474004	124	21	1.3837	0.083223	0.868387
ENSG00000120029	C10orf76	10	103595356	103850932	396	56	1.4272	0.076759	0.37357	359	48	1.5287	0.063169	0.353942	466	56	-0.86761	0.8072	0.972177
ENSG00000205269	TMEM170B	6	11503460	11593757	385	42	1.4269	0.076811	0.373724	359	37	0.90326	0.18319	0.56474	399	44	1.7337	0.041485	0.79634
ENSG00000136932	TRMO	9	100652380	100719852	179	20	1.4264	0.076883	0.373976	151	14	1.3409	0.089973	0.416999	187	19	1.8361	0.033171	0.770541
ENSG00000102901	CENPT	16	67852060	67916361	115	20	1.4259	0.07695	0.374203	109	18	1.046	0.14779	0.517237	122	22	-0.93697	0.82561	0.972177
ENSG00000123096	SSPN	12	26313032	26397710	373	66	1.4252	0.077054	0.374585	296	47	1.2093	0.11328	0.464284	306	49	-0.23249	0.59192	0.972177
ENSG00000152049	KCNE4	2	223881648	223930355	231	37	1.4251	0.077069	0.374585	225	36	1.5778	0.057301	0.337163	230	37	-1.0873	0.86154	0.972177
ENSG00000055950	MRPL43	10	102727579	102782272	150	32	1.4249	0.077094	0.374607	125	24	0.79316	0.21384	0.60517	129	25	0.56372	0.28647	0.972177
ENSG00000279270	OR52R1	11	4814663	4860610	334	38	1.4245	0.077144	0.374752	274	27	1.0961	0.13653	0.501374	291	30	1.1773	0.11955	0.892732
ENSG00000034713	GABARAPL2	16	75565249	75621779	215	30	1.4242	0.077188	0.374855	202	27	0.84651	0.19863	0.584656	247	33	0.61475	0.26936	0.972177
ENSG00000073417	PDE8A	15	85488744	85692376	841	78	1.4241	0.077206	0.374855	785	69	1.2486	0.1059	0.449331	814	73	-0.055032	0.52194	0.972177
ENSG00000179241	LDLRAD3	11	35930537	36263688	1716	231	1.4238	0.077246	0.374951	1486	193	0.15442	0.43864	0.791022	1585	212	2.5334	0.0056473	0.553115
ENSG00000175920	DOK7	4	3430033	3513203	663	109	1.4233	0.077328	0.375239	529	81	2.1024	0.017758	0.187374	557	87	-1.0636	0.85623	0.972177
ENSG00000185864	NPIPB4	16	21403455	21471658	7	3	1.4232	0.077346	0.375239	1	1	1.7082	0.043797	0.299027	1	1	-0.22529	0.58913	0.972177
ENSG00000137752	CASP1	11	104886235	104940884	310	35	1.4221	0.077497	0.375873	281	32	0.78806	0.21533	0.607229	289	33	0.11752	0.45322	0.972177
ENSG00000197584	KCNMB2	3	178219086	178572217	1548	126	1.4219	0.077523	0.3759	1284	94	1.4491	0.073658	0.380966	1348	106	-1.7876	0.96308	0.979622
ENSG00000142515	KLK3	19	51323171	51374020	317	92	1.4215	0.077585	0.376032	242	65	0.99414	0.16008	0.534431	243	66	-0.03006	0.51199	0.972177
ENSG00000164451	FAM26D	6	116815176	116890031	277	31	1.4215	0.077591	0.376032	261	27	0.20487	0.41884	0.778674	276	30	3.224	0.00063217	0.323523
ENSG00000177575	CD163	12	7613412	7691414	284	49	1.421	0.077664	0.376287	217	32	1.1518	0.1247	0.481826	235	37	2.338	0.009693	0.599856
ENSG00000134058	CDK7	5	68495622	68583257	293	29	1.4204	0.077744	0.376576	270	24	1.929	0.026864	0.232792	270	24	1.2038	0.11433	0.890593
ENSG00000171953	ATPAF2	17	17911334	17977483	150	19	1.4197	0.077844	0.376961	125	14	1.9328	0.026628	0.231837	151	19	-0.65249	0.74296	0.972177
ENSG00000185000	DGAT1	8	145528246	145585582	190	61	1.4195	0.077874	0.377007	122	33	0.15545	0.43823	0.790807	128	35	2.7926	0.0026143	0.47709
ENSG00000112245	PTP4A1	6	64246917	64303493	118	24	1.4191	0.07794	0.377192	108	20	1.2673	0.10252	0.44493	126	24	-1.21	0.88687	0.972177
ENSG00000180777	ANKRD30B	18	14713239	14862737	692	66	1.4187	0.077986	0.377192	617	56	1.2066	0.11379	0.465339	724	69	-0.12457	0.54957	0.972177
ENSG00000181291	TMEM132E	17	32872768	32976337	439	120	1.4187	0.077991	0.377192	330	81	0.63379	0.26311	0.656062	349	87	0.6871	0.24601	0.972177
ENSG00000151806	GUF1	4	44645433	44712944	331	25	1.4187	0.077994	0.377192	299	21	1.1547	0.1241	0.480718	314	22	0.22641	0.41044	0.972177
ENSG00000100314	CABP7	22	30081344	30137822	249	53	1.4185	0.078017	0.377203	175	32	2.1785	0.014685	0.168772	188	36	-0.95441	0.83006	0.972177
ENSG00000105388	CEACAM5	19	42177530	42244437	322	48	1.4184	0.078037	0.377203	276	37	1.7872	0.036953	0.275399	299	42	-0.20789	0.58234	0.972177
ENSG00000254093	PINX1	8	10612473	10732394	694	56	1.4179	0.078104	0.377428	660	51	2.0395	0.020699	0.204121	723	59	0.13734	0.44538	0.972177
ENSG00000106153	CHCHD2	7	56159266	56209187	201	34	1.4174	0.078176	0.377583	193	32	1.3971	0.081195	0.396251	194	32	0.67885	0.24862	0.972177
ENSG00000088538	DOCK3	3	50677672	51431629	1896	54	1.4174	0.078177	0.377583	1689	45	2.0786	0.018825	0.192781	1768	50	1.0019	0.1582	0.934091
ENSG00000162595	DIRAS3	1	68501645	68552314	202	31	1.4172	0.078205	0.377619	155	28	1.1266	0.12995	0.489785	225	35	-0.56878	0.71525	0.972177
ENSG00000104899	AMH	19	2214113	2262072	193	48	1.4167	0.07829	0.377931	145	40	2.2532	0.012122	0.151802	152	42	0.48966	0.31219	0.972177
ENSG00000126088	UROD	1	45442805	45491341	172	18	1.4164	0.078324	0.377996	159	16	1.6177	0.052864	0.32452	188	21	-1.3434	0.91042	0.972508
ENSG00000182154	MRPL41	9	140411309	140457007	160	53	1.4162	0.078359	0.378066	132	43	1.0299	0.15153	0.52275	163	45	-1.3174	0.90615	0.972508
ENSG00000137960	GIPC2	1	78475646	78614129	439	49	1.4158	0.078423	0.378268	411	43	1.4915	0.067917	0.36801	448	49	-1.595	0.94464	0.975092
ENSG00000108622	ICAM2	17	62069955	62132994	250	56	1.4156	0.078442	0.378268	84	24	1.4462	0.074059	0.381375	88	26	0.026544	0.48941	0.972177
ENSG00000170515	PA2G4	12	56463103	56517694	124	27	1.4144	0.078619	0.379023	122	27	1.3352	0.090908	0.418844	127	28	-0.6049	0.72738	0.972177
ENSG00000179431	FJX1	11	35604735	35652421	174	42	1.414	0.078681	0.379197	147	32	0.56511	0.286	0.680464	163	37	0.23576	0.40681	0.972177
ENSG00000144567	FAM134A	2	220007939	220060197	166	23	1.4138	0.078714	0.379197	159	21	0.68193	0.24764	0.639028	178	26	1.6171	0.052924	0.820252
ENSG00000138604	GLCE	15	69417921	69574546	410	50	1.4135	0.078755	0.379197	302	30	1.1963	0.1158	0.467437	360	36	-0.10721	0.54269	0.972177
ENSG00000143199	ADCY10	1	167768357	167918608	627	110	1.4134	0.078768	0.379197	574	96	1.5717	0.058007	0.339985	599	101	0.54279	0.29364	0.972177
ENSG00000164818	DNAAF5	7	731338	836116	603	66	1.4133	0.078779	0.379197	507	50	0.85837	0.19535	0.579377	515	52	-0.45156	0.67421	0.972177
ENSG00000214026	MRPL23	11	1933502	2017295	415	75	1.4133	0.078791	0.379197	362	62	1.9549	0.0253	0.226779	363	62	-0.63204	0.73632	0.972177
ENSG00000171056	SOX7	8	10571278	10623084	272	39	1.4132	0.078799	0.379197	255	35	1.7368	0.041214	0.290803	312	46	-0.13303	0.55292	0.972177
ENSG00000140992	PDPK1	16	2552965	2663191	270	27	1.413	0.078821	0.379204	230	20	0.68788	0.24577	0.636109	230	20	0.84088	0.20021	0.961973
ENSG00000149489	ROM1	11	62345213	62392592	86	15	1.4126	0.078884	0.379255	70	11	1.276	0.10097	0.442126	70	10	0.11782	0.4531	0.972177
ENSG00000197818	SLC9A8	20	48394250	48518779	560	85	1.4126	0.078891	0.379255	453	60	1.6333	0.051202	0.319004	464	63	0.1164	0.45367	0.972177
ENSG00000104129	DNAJC17	15	41050067	41134676	308	42	1.4125	0.078896	0.379255	274	34	1.4321	0.076051	0.385541	285	36	0.11377	0.45471	0.972177
ENSG00000107560	RAB11FIP2	10	119754427	119841297	239	51	1.4123	0.078931	0.379255	168	31	1.4708	0.070669	0.374377	182	33	1.0013	0.15835	0.934091
ENSG00000166165	CKB	14	103975995	104024196	163	30	1.412	0.078973	0.379255	131	21	1.3385	0.090369	0.417553	149	26	-1.0704	0.85777	0.972177
ENSG00000103642	LACTB	15	63378999	63444260	358	38	1.412	0.078976	0.379255	316	30	1.7487	0.040167	0.287266	325	31	-0.76117	0.77672	0.972177
ENSG00000135472	FAIM2	12	50250679	50332760	466	106	1.412	0.078978	0.379255	323	65	1.5445	0.06123	0.348376	326	67	-0.66748	0.74777	0.972177
ENSG00000161040	FBXL13	7	102443308	102750288	834	85	1.4119	0.078996	0.379255	603	57	2.093	0.018176	0.189793	910	69	0.39748	0.3455	0.972177
ENSG00000131059	BPIFA3	20	31770130	31825612	248	26	1.4115	0.079048	0.37926	198	18	0.08723	0.46524	0.802157	253	25	1.3387	0.090333	0.876874
ENSG00000162512	SDC3	1	31332313	31416480	336	95	1.4114	0.079066	0.37926	261	72	0.67941	0.24844	0.640052	273	76	2.497	0.0062632	0.553115
ENSG00000153902	LGI4	19	35605417	35661178	229	48	1.4114	0.07907	0.37926	201	39	1.0337	0.15063	0.521956	213	43	0.34692	0.36433	0.972177
ENSG00000087302	C14orf166	14	52421228	52481420	227	45	1.4111	0.07911	0.37926	211	40	1.583	0.056706	0.335745	223	43	-0.36431	0.64219	0.972177
ENSG00000181652	ATG9B	7	150699297	150756586	237	73	1.4109	0.079138	0.37926	158	43	0.5471	0.29215	0.686295	164	45	-1.1873	0.88244	0.972177
ENSG00000149929	HIRIP3	16	29993642	30042417	103	16	1.4108	0.079147	0.37926	89	12	1.09	0.13786	0.503365	94	13	-0.73818	0.7698	0.972177
ENSG00000219073	CELA3B	1	22268418	22325847	535	62	1.4108	0.079151	0.37926	460	48	1.6556	0.048899	0.312724	447	48	1.3206	0.093317	0.877061
ENSG00000185127	C6orf120	6	170067238	170116402	141	24	1.4106	0.079178	0.37926	131	21	0.91808	0.17929	0.560218	134	21	0.25345	0.39996	0.972177
ENSG00000170509	HSD17B13	4	88214941	88279056	334	34	1.4106	0.079182	0.37926	320	32	0.66518	0.25297	0.644932	344	35	0.33946	0.36713	0.972177
ENSG00000177685	CRACR2B	11	791144	841991	257	42	1.4104	0.079212	0.37929	230	35	1.5458	0.061081	0.34785	241	37	-0.91053	0.81873	0.972177
ENSG00000101363	MANBAL	20	35883051	35955663	259	42	1.4102	0.079239	0.37929	228	34	1.758	0.039377	0.284635	248	38	-1.4959	0.93267	0.973294
ENSG00000143801	PSEN2	1	227022885	227093804	256	38	1.4101	0.07925	0.37929	243	35	1.3838	0.083211	0.400936	296	43	-1.0318	0.84891	0.972177
ENSG00000101608	MYL12A	18	3212472	3266234	284	49	1.41	0.079275	0.379311	247	40	1.6433	0.050163	0.316371	276	47	-0.067885	0.52706	0.972177
ENSG00000172817	CYP7B1	8	65498529	65746348	678	73	1.4098	0.079301	0.379337	615	62	1.4722	0.070482	0.374053	681	71	0.087492	0.46514	0.972177
ENSG00000167094	TTC16	9	130443358	130503879	141	26	1.4094	0.079364	0.37942	130	23	1.753	0.039805	0.286232	165	27	0.98216	0.16301	0.938796
ENSG00000276368	HIST1H2AJ	6	27772080	27817518	117	20	1.4093	0.07938	0.37942	117	20	1.1499	0.1251	0.482437	129	24	0.12651	0.44967	0.972177
ENSG00000158517	NCF1	7	74153309	74213720	43	12	1.4091	0.079405	0.379441	29	7	1.0469	0.14757	0.517195	27	6	1.2932	0.097974	0.877061
ENSG00000176732	PFN4	2	24327954	24381334	206	24	1.4088	0.079445	0.379534	188	20	1.5813	0.056907	0.336293	188	20	0.045397	0.4819	0.972177
ENSG00000151577	DRD3	3	113837499	113953254	455	74	1.4085	0.079493	0.379665	409	65	2.4754	0.0066547	0.109074	440	71	0.20833	0.41749	0.972177
ENSG00000159228	CBR1	21	37407285	37455462	188	26	1.4077	0.079611	0.38013	182	25	2.3696	0.008903	0.127345	190	27	1.0948	0.13679	0.91726
ENSG00000124225	PMEPA1	20	56213448	56321592	588	142	1.4075	0.079634	0.380142	478	109	1.16	0.12302	0.47885	485	111	1.1312	0.12899	0.905937
ENSG00000233153	UBE2E2-AS1	3	23226561	23281268	217	36	1.4072	0.079681	0.380268	197	31	1.2988	0.097006	0.432613	206	33	-0.67475	0.75008	0.972177
ENSG00000117281	CD160	1	145685798	145750639	106	26	1.407	0.079714	0.380327	47	11	1.1369	0.1278	0.48651	46	10	-0.4911	0.68832	0.972177
ENSG00000151148	UBE3B	12	109880215	109984510	460	45	1.4064	0.079802	0.380648	421	39	1.1343	0.12833	0.487368	436	41	1.3689	0.085516	0.870936
ENSG00000109684	CLNK	4	10481838	10721386	1122	95	1.4059	0.079871	0.380844	1036	79	1.2456	0.10646	0.450598	1107	89	-0.26037	0.60271	0.972177
ENSG00000127419	TMEM175	4	891175	962444	269	50	1.4058	0.079899	0.380844	236	40	1.1632	0.12237	0.477727	239	41	-1.2759	0.899	0.972508
ENSG00000116957	TBCE	1	235495728	235622280	519	52	1.4057	0.079905	0.380844	482	45	0.92765	0.17679	0.557416	483	45	1.3259	0.092433	0.877061
ENSG00000154305	MIA3	1	222756444	222851351	260	34	1.4054	0.079949	0.380955	252	32	0.36038	0.35928	0.738894	289	40	2.0513	0.020117	0.690992
ENSG00000179021	C3orf38	3	88163875	88217115	142	13	1.405	0.080011	0.380979	136	11	1.8188	0.034474	0.26582	167	17	-0.68784	0.75422	0.972177
ENSG00000067082	KLF6	10	3808188	3862473	291	47	1.405	0.080016	0.380979	218	29	1.9929	0.023135	0.216426	233	33	0.25437	0.39961	0.972177
ENSG00000145882	PCYOX1L	5	148702570	148759221	140	25	1.405	0.080016	0.380979	125	21	1.174	0.1202	0.473881	126	21	0.54222	0.29383	0.972177
ENSG00000112992	NNT	5	43567791	43715668	467	37	1.4045	0.080079	0.381181	403	28	1.8678	0.030896	0.251659	487	37	0.1945	0.42289	0.972177
ENSG00000137462	TLR2	4	154570404	154637243	280	45	1.4042	0.080129	0.381216	264	42	1.3724	0.084967	0.405635	282	46	0.078014	0.46891	0.972177
ENSG00000042832	TG	8	133844149	134157146	1551	145	1.4041	0.080147	0.381216	1365	122	1.3105	0.095014	0.427354	1417	128	-0.3041	0.61948	0.972177
ENSG00000130770	ATPIF1	1	28527602	28574616	211	25	1.404	0.08016	0.381216	172	16	1.4614	0.071955	0.377483	173	17	-0.20028	0.57937	0.972177
ENSG00000105877	DNAH11	7	21547833	21951451	2498	256	1.4039	0.080169	0.381216	2104	208	1.0509	0.14665	0.51609	2271	219	-0.60287	0.7267	0.972177
ENSG00000153002	CPB1	3	148473917	148587979	510	79	1.4037	0.080207	0.381224	468	69	1.1078	0.13398	0.497744	499	76	3.6387	0.00013701	0.323523
ENSG00000255181	CCDC166	8	144778864	144825279	166	32	1.4036	0.080212	0.381224	160	31	1.2816	0.099997	0.439375	198	39	-1.6845	0.95395	0.976898
ENSG00000129988	LBP	20	36939814	37015653	464	88	1.4032	0.08028	0.381449	384	67	1.5651	0.058783	0.341531	391	68	0.44469	0.32827	0.972177
ENSG00000183010	PYCR1	17	79880260	79930203	205	35	1.4029	0.080327	0.381574	134	18	1.2897	0.098583	0.435859	137	18	-0.67495	0.75015	0.972177
ENSG00000161281	COX7A1	19	36631824	36678771	273	63	1.4022	0.080423	0.381932	190	38	1.1356	0.12807	0.486934	188	37	0.62423	0.26624	0.972177
ENSG00000091592	NLRP1	17	5394719	5522832	812	61	1.4019	0.080469	0.382052	743	53	1.2601	0.10382	0.446991	791	58	-0.83131	0.7971	0.972177
ENSG00000185105	MYADML2	17	79887521	79940109	217	35	1.4012	0.080584	0.382462	146	18	1.1849	0.11802	0.469846	150	19	-0.4335	0.66767	0.972177
ENSG00000251655	PRB1	12	11494757	11543524	201	48	1.401	0.0806	0.382462	160	35	1.1039	0.13482	0.49859	186	42	-0.43516	0.66828	0.972177
ENSG00000157450	RNF111	15	59244865	59399618	570	68	1.4007	0.080648	0.382462	452	48	1.5799	0.057062	0.336293	471	51	0.15738	0.43747	0.972177
ENSG00000116726	PRAMEF12	1	12799984	12848049	211	33	1.4007	0.080658	0.382462	150	22	1.8541	0.031862	0.255548	172	25	0.046378	0.4815	0.972177
ENSG00000104472	CHRAC1	8	141486397	141537252	218	66	1.4007	0.080659	0.382462	114	38	1.3135	0.094511	0.426539	112	37	-0.31124	0.62219	0.972177
ENSG00000144834	TAGLN3	3	111682586	111742735	324	43	1.3999	0.080764	0.382861	319	42	1.4749	0.070122	0.373433	335	46	-0.90996	0.81858	0.972177
ENSG00000161847	RAVER1	19	10416888	10479314	241	46	1.3994	0.080845	0.383147	239	46	2.0476	0.020299	0.202036	249	48	1.0434	0.14837	0.929446
ENSG00000111199	TRPV4	12	110210892	110306212	355	73	1.399	0.080911	0.383361	299	60	1.2639	0.10313	0.445503	322	65	-0.91254	0.81926	0.972177
ENSG00000105737	GRIK5	19	42492468	42609278	125	33	1.3987	0.080958	0.383485	100	23	1.6869	0.045814	0.304591	96	21	-0.88744	0.81258	0.972177
ENSG00000189362	NEMP2	2	191361619	191434468	207	32	1.3977	0.081103	0.38406	166	23	1.3822	0.083448	0.40161	202	28	-0.64988	0.74212	0.972177
ENSG00000125505	MBOAT7	19	54667106	54728733	373	79	1.3976	0.081121	0.38406	275	50	1.3126	0.094665	0.426576	284	53	0.71165	0.23834	0.972177
ENSG00000176393	RNPEP	1	201916766	201985275	352	58	1.3971	0.081199	0.384285	265	37	1.6435	0.050144	0.316371	263	37	0.64017	0.26103	0.972177
ENSG00000184922	FMNL1	17	43264192	43334685	244	63	1.397	0.081214	0.384285	160	36	0.80316	0.21094	0.601256	173	39	0.7075	0.23963	0.972177
ENSG00000135409	AMHR2	12	53782594	53835439	151	17	1.3968	0.081231	0.384285	139	14	1.2758	0.10101	0.442126	155	18	-0.57134	0.71612	0.972177
ENSG00000197776	KLHDC1	14	50124823	50229870	237	35	1.3967	0.081259	0.384319	181	28	1.4389	0.075086	0.383294	192	29	-0.55838	0.71171	0.972177
ENSG00000168872	DDX19A	16	70345764	70417286	176	22	1.3962	0.081334	0.384575	138	16	1.0247	0.15276	0.52365	156	19	0.043038	0.48284	0.972177
ENSG00000164087	POC1A	3	52099249	52223720	255	41	1.3957	0.081405	0.384812	203	27	0.92319	0.17795	0.558591	231	29	0.44959	0.3265	0.972177
ENSG00000007306	CEACAM7	19	42167235	42227196	288	43	1.3945	0.081581	0.385395	238	31	1.6466	0.049822	0.315284	261	36	-0.091099	0.53629	0.972177
ENSG00000184007	PTP4A2	1	32362022	32438988	250	52	1.3945	0.081586	0.385395	182	35	1.8049	0.035543	0.270359	186	36	0.71715	0.23664	0.972177
ENSG00000185736	ADARB2	10	1213253	1814670	3455	389	1.3944	0.081591	0.385395	2890	331	1.5819	0.056833	0.336235	3032	344	0.95243	0.17044	0.945518
ENSG00000074935	TUBE1	6	112381860	112443751	232	20	1.3939	0.081677	0.385618	219	18	1.5134	0.065092	0.360064	245	21	-1.1586	0.87669	0.972177
ENSG00000153208	MERTK	2	112621056	112807293	783	74	1.3939	0.08168	0.385618	676	57	0.89262	0.18603	0.568269	698	61	0.36708	0.35678	0.972177
ENSG00000125648	SLC25A23	19	6426092	6495232	381	86	1.3937	0.081709	0.385624	275	60	1.1009	0.13547	0.499426	298	65	-0.59922	0.72549	0.972177
ENSG00000124302	CHST8	19	34077861	34274414	976	180	1.3935	0.081735	0.385624	796	140	1.4304	0.076301	0.385861	858	154	-0.38103	0.64841	0.972177
ENSG00000188277	C15orf62	15	41027159	41074647	151	29	1.3934	0.081744	0.385624	135	24	1.1322	0.12877	0.487472	139	25	0.65854	0.2551	0.972177
ENSG00000164062	APEH	3	49676427	49730936	81	14	1.3932	0.081782	0.385705	67	10	1.15	0.12507	0.482437	92	15	-0.90413	0.81704	0.972177
ENSG00000138375	SMARCAL1	2	217242137	217357776	523	64	1.3929	0.081829	0.385795	444	50	1.8583	0.031562	0.254376	493	57	0.43344	0.33235	0.972177
ENSG00000103502	CDIPT	16	29859678	29909801	116	29	1.3928	0.081843	0.385795	88	19	0.96052	0.1684	0.54643	110	24	-0.98044	0.83656	0.972177
ENSG00000067704	IARS2	1	220232455	220331383	286	44	1.3925	0.081884	0.38589	232	31	1.241	0.10731	0.452604	230	31	0.46738	0.32011	0.972177
ENSG00000028277	POU2F2	19	42580262	42671625	117	19	1.3924	0.081905	0.385891	90	11	1.568	0.058436	0.341236	96	12	-1.1207	0.86879	0.972177
ENSG00000185633	NDUFA4L2	12	57618686	57669545	104	31	1.3915	0.082038	0.386254	56	18	2.1921	0.014186	0.165819	70	22	0.86012	0.19486	0.961973
ENSG00000214943	GPR33	14	31942150	31992151	238	51	1.3914	0.082045	0.386254	190	37	1.1041	0.13478	0.49859	207	42	0.74842	0.2271	0.972177
ENSG00000135111	TBX3	12	115098059	115156969	241	63	1.3912	0.082081	0.386325	214	53	1.4344	0.075729	0.38487	222	55	-0.43644	0.66874	0.972177
ENSG00000213445	SIPA1	11	65370578	65428391	131	34	1.3908	0.082143	0.386429	124	31	0.85274	0.1969	0.581701	135	33	-0.19477	0.57721	0.972177
ENSG00000103174	NAGPA	16	5064845	5118942	291	73	1.3908	0.082145	0.386429	171	42	1.4517	0.073299	0.380412	183	46	1.3757	0.08446	0.869061
ENSG00000115935	WIPF1	2	175414302	175582667	582	111	1.3897	0.082304	0.387078	397	70	1.0835	0.1393	0.505517	382	67	1.7992	0.035994	0.782484
ENSG00000154930	ACSS1	20	24976866	25073818	404	67	1.3892	0.082392	0.387248	304	48	0.88741	0.18743	0.569353	324	51	-1.0367	0.85005	0.972177
ENSG00000099290	FAM21A	10	51792610	51903269	291	46	1.3891	0.082401	0.387248	184	23	1.3394	0.090227	0.417287	185	23	-0.29079	0.61439	0.972177
ENSG00000108576	SLC6A4	17	28511337	28597986	224	50	1.3891	0.082403	0.387248	201	42	1.1847	0.11808	0.469846	244	52	-0.090225	0.53595	0.972177
ENSG00000243232	PCDHAC2	5	140310747	140401929	263	32	1.3888	0.082447	0.387356	245	28	1.8603	0.031421	0.254001	262	31	0.51143	0.30452	0.972177
ENSG00000182871	COL18A1	21	46790058	46943634	1132	130	1.3883	0.082517	0.387586	958	117	1.3764	0.084352	0.404692	1056	108	-1.4853	0.93126	0.973233
ENSG00000159210	SNF8	17	46997458	47057484	274	27	1.388	0.082563	0.387591	227	19	1.4311	0.076207	0.385704	239	21	-0.059542	0.52374	0.972177
ENSG00000274618	HIST1H4F	6	26205654	26251021	187	18	1.3879	0.08258	0.387591	186	18	0.64139	0.26063	0.652947	191	19	0.93946	0.17375	0.947336
ENSG00000182333	LIPF	10	90389146	90448572	172	40	1.3879	0.082582	0.387591	137	29	1.1967	0.11572	0.467437	142	30	0.53928	0.29485	0.972177
ENSG00000152642	GPD1L	3	32113003	32220207	689	71	1.3877	0.082619	0.387591	645	64	1.5836	0.05664	0.335601	688	70	-1.6208	0.94747	0.97565
ENSG00000142687	KIAA0319L	1	35889091	36058037	357	46	1.3875	0.08265	0.387619	348	44	1.2081	0.1135	0.464876	405	53	-1.4188	0.92202	0.972932
ENSG00000134375	TIMM17A	1	201889619	201949789	245	67	1.3866	0.082774	0.388012	163	39	1.7592	0.039271	0.284308	163	39	1.1003	0.13559	0.916904
ENSG00000156931	VPS8	3	184494925	184780402	814	105	1.3865	0.082795	0.388012	617	74	1.7837	0.037239	0.276858	690	84	-1.5202	0.93577	0.97393
ENSG00000186329	TMEM212	3	171526139	171587108	245	56	1.3865	0.082797	0.388012	200	42	1.0779	0.14054	0.507218	210	44	-0.76023	0.77644	0.972177
ENSG00000176246	OR4L1	14	20493204	20539142	365	37	1.3863	0.082823	0.388036	306	27	1.4526	0.073174	0.380325	387	38	-0.12437	0.54949	0.972177
ENSG00000171703	TCEA2	20	62653439	62713700	217	57	1.3854	0.082963	0.388446	172	41	0.88684	0.18758	0.569353	172	41	-0.19161	0.57598	0.972177
ENSG00000013810	TACC3	4	1688217	1756905	420	47	1.3854	0.082966	0.388446	362	36	1.4174	0.078179	0.388797	373	38	-0.60648	0.7279	0.972177
ENSG00000166189	HPS6	10	103790124	103837795	85	23	1.3852	0.082998	0.388446	80	20	1.325	0.092585	0.422217	108	26	-0.78875	0.78487	0.972177
ENSG00000049130	KITLG	12	88876570	89009250	273	24	1.385	0.083022	0.388446	254	21	1.7595	0.039244	0.284307	272	23	-0.5405	0.70558	0.972177
ENSG00000251247	ZNF345	19	37306260	37394120	298	42	1.385	0.083026	0.388446	263	35	0.85164	0.19721	0.581993	304	39	0.61585	0.269	0.972177
ENSG00000106803	SEC61B	9	101949570	102002901	130	13	1.3849	0.083037	0.388446	114	10	0.85722	0.19566	0.579898	118	11	0.91912	0.17902	0.951529
ENSG00000079387	SENP1	12	48426681	48535091	403	44	1.3837	0.083226	0.389138	364	37	1.4979	0.067083	0.364671	383	40	0.47304	0.31809	0.972177
ENSG00000189337	KAZN	1	14184646	15454544	7006	608	1.3837	0.083227	0.389138	5901	555	1.5077	0.065811	0.362029	6164	543	1.0398	0.14921	0.929446
ENSG00000168291	PDHB	3	58403357	58454579	224	27	1.3831	0.083318	0.389465	215	25	1.1544	0.12417	0.480888	230	28	-0.65491	0.74374	0.972177
ENSG00000162552	WNT4	1	22433798	22505474	321	68	1.3826	0.083391	0.38966	282	57	1.2712	0.10183	0.44338	296	60	0.95925	0.16872	0.941654
ENSG00000198876	DCAF12	9	34076381	34161771	353	45	1.3825	0.083402	0.38966	306	36	2.3222	0.010112	0.136479	329	39	0.13227	0.44739	0.972177
ENSG00000197063	MAFG	17	79866145	79920587	190	36	1.382	0.083491	0.389977	122	18	1.397	0.081201	0.396251	131	21	-1.2225	0.88923	0.972177
ENSG00000011347	SYT7	11	61271188	61383523	339	70	1.3817	0.083538	0.390098	252	45	0.8608	0.19468	0.578576	262	48	1.0342	0.15052	0.92971
ENSG00000180423	HARBI1	11	46614856	46673933	85	21	1.3813	0.083588	0.390232	77	17	0.91786	0.17935	0.560218	103	20	-0.4822	0.68517	0.972177
ENSG00000117751	PPP1R8	1	28122252	28188183	175	21	1.3809	0.083657	0.390454	162	18	0.80577	0.21019	0.600361	168	19	0.057903	0.47691	0.972177
ENSG00000079462	PAFAH1B3	19	42791185	42841952	103	24	1.3807	0.083687	0.390454	61	11	1.6972	0.044832	0.301851	58	10	-1.0735	0.85849	0.972177
ENSG00000127903	ZNF835	19	57163729	57218151	343	70	1.3806	0.083699	0.390454	298	57	1.5015	0.066618	0.36401	317	62	-1.2843	0.90048	0.972508
ENSG00000084090	STARD7	2	96840597	96909573	147	33	1.3801	0.083774	0.390606	126	25	1.4674	0.07114	0.375534	127	26	-0.51925	0.69821	0.972177
ENSG00000100604	CHGA	14	93354445	93411638	294	68	1.3801	0.083781	0.390606	225	45	1.5672	0.058538	0.341236	231	47	0.95766	0.16912	0.942518
ENSG00000184302	SIX6	14	60940938	60988525	155	18	1.38	0.083795	0.390606	128	13	1.2121	0.11273	0.462914	130	13	-0.93502	0.82511	0.972177
ENSG00000164597	COG5	7	106832189	107239959	1408	78	1.3794	0.08389	0.39095	1020	48	2.0443	0.020463	0.202792	1109	49	-1.1451	0.87391	0.972177
ENSG00000187889	C1orf168	1	57174477	57320369	651	149	1.3791	0.083934	0.391056	553	120	0.6333	0.26327	0.656145	563	123	0.055989	0.47768	0.972177
ENSG00000161958	FGF11	17	7306784	7358256	147	40	1.3787	0.084001	0.391269	124	31	1.4537	0.073009	0.380278	140	35	0.81713	0.20693	0.967534
ENSG00000157654	PALM2-AKAP2	9	112507577	112944792	2061	262	1.3783	0.084058	0.391389	1691	224	1.385	0.083026	0.400206	1881	232	-1.3968	0.91876	0.972609
ENSG00000197580	BCO2	11	112011208	112099652	293	46	1.3782	0.084069	0.391389	256	37	2.1608	0.015356	0.172607	258	37	1.1147	0.13248	0.910614
ENSG00000115828	QPCT	2	37536742	37610465	407	68	1.3769	0.084267	0.392211	393	64	1.0733	0.14158	0.508347	411	68	1.6729	0.047169	0.812124
ENSG00000176222	ZNF404	19	44366515	44423116	248	21	1.3765	0.084331	0.392338	241	20	1.2197	0.11129	0.460223	255	22	-0.63538	0.73741	0.972177
ENSG00000160799	CCDC12	3	46953220	47058500	330	32	1.3764	0.084349	0.392338	164	22	1.1552	0.12401	0.480664	168	23	-1.3094	0.90479	0.972508
ENSG00000154743	TSEN2	3	12482748	12590672	505	54	1.3763	0.084358	0.392338	492	52	1.1427	0.12657	0.485161	545	61	-0.78941	0.78506	0.972177
ENSG00000187902	SHISA7	19	55930105	55989230	254	76	1.3762	0.084383	0.392355	207	59	0.85593	0.19602	0.580527	230	67	1.0477	0.14739	0.929138
ENSG00000170469	SPATA24	5	138721514	138774820	78	15	1.3757	0.084453	0.392544	54	7	1.3222	0.093044	0.422621	55	8	-0.45211	0.6744	0.972177
ENSG00000160856	FCRL3	1	157636271	157705775	246	37	1.3756	0.084466	0.392544	239	36	0.69032	0.245	0.635097	252	39	1.1957	0.11591	0.890593
ENSG00000169484	OR4K14	14	20472420	20518352	317	41	1.3748	0.084589	0.392944	255	28	1.4257	0.076975	0.38721	269	31	-0.27703	0.60912	0.972177
ENSG00000076067	RBMS2	12	56880607	57004859	381	56	1.3747	0.084616	0.392944	321	43	1.3626	0.086508	0.409624	361	52	-0.41758	0.66187	0.972177
ENSG00000183214	MICA	6	31332561	31393090	1361	57	1.3747	0.084616	0.392944	1360	57	1.0463	0.14771	0.517195	1371	57	0.035388	0.48589	0.972177
ENSG00000130227	XPO7	8	21742180	21874096	415	50	1.374	0.084715	0.393304	374	42	1.1254	0.13021	0.490428	379	42	0.64004	0.26107	0.972177
ENSG00000227074	SAPCD1	6	31695773	31742627	126	29	1.3739	0.084739	0.393317	126	29	0.38688	0.34942	0.731103	130	31	1.1941	0.11621	0.891461
ENSG00000145050	MANF	3	51387692	51436828	86	17	1.3733	0.084824	0.393523	79	14	1.2137	0.11243	0.462343	87	17	-0.61988	0.73233	0.972177
ENSG00000065150	IPO5	13	98570914	98686550	442	96	1.3733	0.084826	0.393523	269	55	1.5963	0.055207	0.330973	272	55	1.0771	0.14071	0.918543
ENSG00000158458	NRG2	5	139216364	139457884	653	113	1.3727	0.084916	0.393775	504	80	0.99776	0.1592	0.533426	558	89	0.95241	0.17045	0.945518
ENSG00000170464	DNAJC18	5	138735892	138815171	86	18	1.3727	0.084923	0.393775	62	10	1.3316	0.091494	0.419638	60	9	-0.36965	0.64418	0.972177
ENSG00000109066	TMEM104	17	72737622	72845922	364	61	1.3722	0.084999	0.394017	294	43	1.9008	0.028665	0.241003	319	49	0.80909	0.20923	0.96769
ENSG00000154640	BTG3	21	18955968	19020268	215	53	1.3721	0.085018	0.394017	148	32	0.60063	0.27404	0.667642	145	31	0.75278	0.22579	0.972177
ENSG00000075702	WDR62	19	36510783	36606012	380	59	1.3719	0.085042	0.394029	312	44	1.3478	0.088868	0.414578	334	49	-0.2657	0.60477	0.972177
ENSG00000118939	UCHL3	13	76088616	76190156	375	42	1.3717	0.085082	0.394058	340	36	1.439	0.075076	0.383294	351	38	-0.41979	0.66268	0.972177
ENSG00000108179	PPIF	10	81072220	81125090	257	46	1.3716	0.085091	0.394058	238	41	1.3506	0.088409	0.413916	247	43	0.26849	0.39416	0.972177
ENSG00000070814	TCOF1	5	149702202	149789871	276	45	1.3715	0.085114	0.394066	204	27	1.9489	0.025654	0.227432	224	31	-0.11703	0.54658	0.972177
ENSG00000167535	CACNB3	12	49173215	49232726	189	44	1.3713	0.085143	0.394101	131	29	2.0594	0.019726	0.198331	139	30	-1.2686	0.89771	0.972508
ENSG00000148572	NRBF2	10	64858007	64924786	285	41	1.3709	0.085201	0.394271	244	33	1.7132	0.043341	0.298055	247	34	1.1827	0.11847	0.892732
ENSG00000254901	BORCS8	19	19277713	19338400	222	33	1.3704	0.085279	0.394423	204	28	1.3127	0.094638	0.426576	223	33	-0.1043	0.54153	0.972177
ENSG00000270898	GPR75-ASB3	2	53887430	54122170	899	92	1.3703	0.085296	0.394423	744	69	1.944	0.025945	0.228517	821	80	-1.2479	0.89397	0.972312
ENSG00000136689	IL1RN	2	113833693	113901593	465	51	1.3703	0.085298	0.394423	428	44	1.1357	0.12804	0.486934	458	49	-2.3324	0.99016	0.992326
ENSG00000085831	TTC39A	1	51742930	51845785	356	58	1.3701	0.085323	0.39444	321	49	1.6041	0.054344	0.32835	336	52	-0.56445	0.71378	0.972177
ENSG00000198691	ABCA4	1	94448393	94621705	878	160	1.37	0.08535	0.394466	732	125	0.76922	0.22088	0.611847	752	130	0.51411	0.30359	0.972177
ENSG00000241058	NSUN6	10	18824264	18983180	839	69	1.3696	0.08541	0.394545	706	51	1.3266	0.092319	0.421811	736	55	-0.74758	0.77264	0.972177
ENSG00000129559	NEDD8	14	24676057	24736576	218	49	1.3694	0.085443	0.394599	161	41	1.4744	0.070184	0.373483	162	41	0.97083	0.16582	0.938796
ENSG00000173976	RAX2	19	3759087	3807219	237	68	1.369	0.085503	0.394749	168	49	1.6559	0.048871	0.312724	170	49	-1.3541	0.91214	0.972508
ENSG00000143390	RFX5	1	151303116	151354785	141	35	1.3688	0.085534	0.394749	123	29	1.6482	0.049658	0.315284	143	35	0.5947	0.27602	0.972177
ENSG00000138399	FASTKD1	2	170376259	170465431	373	49	1.3687	0.085548	0.394749	337	42	0.99428	0.16004	0.534431	373	49	-0.68745	0.7541	0.972177
ENSG00000197140	ADAM32	8	38930050	39152436	765	64	1.3686	0.085561	0.394749	618	49	0.91335	0.18053	0.561145	619	49	-1.195	0.88395	0.972177
ENSG00000115041	KCNIP3	2	95928072	96061825	203	35	1.3682	0.085624	0.394876	136	17	1.4569	0.072576	0.37888	137	18	-0.98029	0.83653	0.972177
ENSG00000076641	PAG1	8	81870045	82059303	759	128	1.3681	0.085645	0.394876	693	113	2.0302	0.021166	0.206209	788	132	-0.98215	0.83699	0.972177
ENSG00000146707	POMZP3	7	76229303	76291620	316	44	1.368	0.085654	0.394876	247	30	1.2574	0.10431	0.447741	252	31	-1.27	0.89796	0.972508
ENSG00000176253	OR4K13	14	20492003	20537917	368	37	1.3677	0.085699	0.394876	310	27	1.439	0.075075	0.383294	389	37	-0.11682	0.5465	0.972177
ENSG00000183722	LHFP	13	39907029	40212356	1426	172	1.3677	0.0857	0.394876	1152	136	1.448	0.073804	0.381307	1204	141	0.091645	0.46349	0.972177
ENSG00000196900	TEX43	5	125932414	125981974	221	35	1.3676	0.085717	0.394876	210	32	1.1728	0.12044	0.474218	209	31	-0.21958	0.5869	0.972177
ENSG00000149927	DOC2A	16	30006835	30058424	122	19	1.3673	0.085763	0.394989	100	13	0.88459	0.18819	0.569851	106	15	-0.99799	0.84086	0.972177
ENSG00000132530	XAF1	17	6623716	6688966	384	70	1.367	0.085819	0.395149	279	46	1.2489	0.10586	0.449307	293	49	0.016866	0.49327	0.972177
ENSG00000259956	RBM15B	3	51393699	51445339	89	16	1.3666	0.085873	0.395299	82	14	1.1879	0.11744	0.469072	92	16	-0.45113	0.67405	0.972177
ENSG00000139746	RBM26	13	79875962	80015393	498	28	1.3661	0.085961	0.395605	449	22	0.57885	0.28135	0.67491	467	25	0.86472	0.1936	0.961663
ENSG00000111011	RSRC2	12	122979190	123046560	259	47	1.3656	0.086032	0.395645	221	37	1.6759	0.046883	0.307791	246	41	0.25176	0.40061	0.972177
ENSG00000130201	EXOC3L2	19	45705879	45772469	411	71	1.3656	0.086034	0.395645	288	42	0.66802	0.25206	0.644422	302	46	0.45724	0.32375	0.972177
ENSG00000204469	PRRC2A	6	31553450	31615554	263	55	1.3656	0.086034	0.395645	263	55	0.61595	0.26896	0.662219	272	57	1.2731	0.10149	0.879194
ENSG00000181656	GPR88	1	100968728	101017583	185	33	1.3652	0.086089	0.395747	168	28	0.66533	0.25292	0.644932	191	33	0.8054	0.21029	0.969815
ENSG00000130528	HRC	19	49644455	49693686	230	35	1.3652	0.086099	0.395747	219	32	1.1295	0.12935	0.488423	245	38	-0.019471	0.50777	0.972177
ENSG00000183496	MEX3B	15	82324119	82373484	211	58	1.3649	0.086149	0.395878	177	48	1.4523	0.073216	0.380389	177	48	0.024537	0.49021	0.972177
ENSG00000178307	TMEM11	17	21091263	21152974	266	53	1.3643	0.08624	0.396197	226	44	0.25328	0.40003	0.769196	248	50	0.92772	0.17678	0.950045
ENSG00000134716	CYP2J2	1	60348980	60427445	243	36	1.3641	0.086271	0.396241	191	24	2.0055	0.022457	0.212931	229	29	-0.30799	0.62095	0.972177
ENSG00000163288	GABRB1	4	46998295	47442801	1576	172	1.3639	0.086302	0.396285	1239	127	1.8154	0.034728	0.266803	1350	139	-1.5004	0.93324	0.973294
ENSG00000153179	RASSF3	12	64969293	65101347	563	80	1.3636	0.086349	0.396402	463	61	1.768	0.038532	0.28144	498	67	0.031428	0.48746	0.972177
ENSG00000088826	SMOX	20	4094426	4178394	483	103	1.3632	0.086403	0.396551	406	81	1.2514	0.1054	0.448564	413	83	-1.7362	0.95873	0.978138
ENSG00000254245	PCDHGA3	5	140688601	140902546	568	72	1.363	0.086445	0.396645	556	69	1.6954	0.044997	0.301867	625	81	-0.53966	0.70528	0.972177
ENSG00000145794	MEGF10	5	126530206	126806914	1120	82	1.3628	0.086479	0.396645	1031	71	1.5426	0.061465	0.3491	1073	76	-0.6671	0.74764	0.972177
ENSG00000153406	NMRAL1	16	4501690	4559896	227	23	1.3627	0.086488	0.396645	196	17	0.21348	0.41548	0.777293	212	20	1.5928	0.055601	0.822205
ENSG00000167186	COQ7	16	19043917	19101417	215	34	1.3622	0.086572	0.396925	173	24	2.0655	0.019438	0.196654	209	30	-0.69673	0.75702	0.972177
ENSG00000143373	ZNF687	1	151219094	151274381	97	22	1.362	0.086592	0.396925	82	17	1.251	0.10547	0.448564	97	22	0.16323	0.43517	0.972177
ENSG00000158270	COLEC12	18	309355	535729	1383	198	1.3614	0.08669	0.397248	1159	156	0.8491	0.19791	0.583469	1203	163	-0.55803	0.71159	0.972177
ENSG00000163645	ERICH6	3	150367672	150456786	342	66	1.3612	0.086726	0.397248	300	54	1.0067	0.15704	0.52972	312	57	-0.66097	0.74568	0.972177
ENSG00000013392	RWDD2A	6	83868032	83918654	133	32	1.3612	0.086727	0.397248	114	25	1.5317	0.062793	0.353124	134	31	0.63834	0.26163	0.972177
ENSG00000205084	TMEM231	16	75562015	75625184	239	33	1.3609	0.086768	0.397337	226	30	0.7571	0.22449	0.615718	277	36	0.58725	0.27852	0.972177
ENSG00000172493	AFF1	4	87820758	88072206	860	93	1.3606	0.086821	0.397481	783	81	0.40798	0.34164	0.724451	833	87	0.53844	0.29514	0.972177
ENSG00000235118	AC010731.4	2	207472142	207524173	173	45	1.3601	0.086891	0.397703	138	33	0.84046	0.20033	0.587969	135	32	0.41067	0.34066	0.972177
ENSG00000169919	GUSB	7	65415671	65482301	209	26	1.3599	0.086935	0.397805	186	20	1.1487	0.12533	0.482935	194	22	0.80002	0.21185	0.971037
ENSG00000115239	ASB3	2	53887117	54049146	659	79	1.3597	0.086963	0.397835	522	56	1.9026	0.028549	0.240603	562	62	-1.3774	0.91581	0.972508
ENSG00000182566	CLEC4G	19	7783843	7832057	321	63	1.3595	0.08699	0.39786	282	51	1.58	0.057052	0.336293	299	56	-1.9455	0.97414	0.984911
ENSG00000116641	DOCK7	1	62910397	63189039	612	41	1.3591	0.087061	0.398042	506	29	1.1392	0.1273	0.486507	530	31	-0.096529	0.53845	0.972177
ENSG00000160683	CXCR5	11	118719475	118776980	251	40	1.359	0.087073	0.398042	219	32	1.0809	0.13988	0.506424	242	38	0.3974	0.34554	0.972177
ENSG00000013375	PGM3	6	83864592	83938655	207	43	1.3588	0.087108	0.398046	183	35	1.8293	0.033681	0.262926	207	41	0.53756	0.29544	0.972177
ENSG00000242372	EIF6	20	33856709	33907619	143	29	1.3587	0.087117	0.398046	134	26	1.6894	0.045573	0.30354	166	35	-0.28434	0.61192	0.972177
ENSG00000185274	WBSCR17	7	70562523	71188586	3210	250	1.3586	0.08714	0.398052	2835	234	0.75962	0.22374	0.615126	2973	260	0.33879	0.36738	0.972177
ENSG00000113916	BCL6	3	187429165	187498513	261	60	1.3584	0.087166	0.398072	213	45	1.3488	0.088705	0.414354	230	50	0.73603	0.23086	0.972177
ENSG00000142186	SCYL1	11	65257537	65316182	89	28	1.3566	0.08745	0.399231	80	24	1.7527	0.03983	0.2863	91	28	-1.3099	0.90489	0.972508
ENSG00000124766	SOX4	6	21558972	21608850	108	28	1.3565	0.087463	0.399231	79	18	2.7892	0.0026421	0.0635449	84	20	0.49134	0.31159	0.972177
ENSG00000165209	STRBP	9	125868338	126065855	427	69	1.3563	0.087495	0.399278	371	59	1.2641	0.1031	0.445503	417	63	0.084682	0.46626	0.972177
ENSG00000101049	SGK2	20	42152566	42224317	300	83	1.3557	0.087594	0.399587	206	50	1.734	0.041461	0.291763	218	53	-0.042861	0.51709	0.972177
ENSG00000148187	MRRF	9	124991882	125095743	263	57	1.3556	0.087606	0.399587	224	45	1.8766	0.030288	0.248883	234	46	-0.48292	0.68542	0.972177
ENSG00000230667	SETSIP	1	92530093	92575968	117	23	1.3551	0.087692	0.399881	112	21	0.8001	0.21183	0.602379	119	22	1.0776	0.14062	0.918543
ENSG00000153936	HS2ST1	1	87345335	87585681	776	49	1.3547	0.08776	0.399954	691	39	0.77336	0.21966	0.611373	744	44	1.3783	0.084062	0.868987
ENSG00000261408	TEN1-CDK3	17	73961235	74012080	195	34	1.3547	0.087763	0.399954	187	32	1.3673	0.085771	0.407993	189	32	-0.59253	0.72325	0.972177
ENSG00000183831	ANKRD45	1	173567475	173674001	261	25	1.3546	0.087773	0.399954	244	22	1.9491	0.025639	0.227418	286	27	0.38102	0.35159	0.972177
ENSG00000150672	DLG2	11	83156055	85373314	8379	412	1.3543	0.08782	0.400002	7369	381	1.2007	0.11494	0.467033	8122	385	-0.86752	0.80717	0.972177
ENSG00000124939	SCGB2A1	11	61941140	61991411	286	40	1.3543	0.087827	0.400002	248	32	0.74435	0.22833	0.619426	266	36	0.72967	0.2328	0.972177
ENSG00000172733	PURG	8	30843320	30926231	257	53	1.354	0.087872	0.400108	220	43	1.3912	0.082085	0.398066	237	46	-1.4679	0.92893	0.973233
ENSG00000206394	CLIC1	6	31688358	31740095	132	31	1.3534	0.087965	0.400433	132	31	0.34533	0.36492	0.743398	136	32	1.219	0.11141	0.886037
ENSG00000078369	GNB1	1	1706725	1857552	498	54	1.3532	0.087997	0.40048	281	34	2.0544	0.019967	0.199703	303	37	0.51937	0.30175	0.972177
ENSG00000256771	ZNF253	19	19941639	20015099	211	30	1.3524	0.088117	0.400927	194	26	1.3993	0.080855	0.395244	210	30	-0.74137	0.77077	0.972177
ENSG00000127399	LRRC61	7	149985296	150045245	293	39	1.3523	0.088142	0.400942	239	28	1.0692	0.14249	0.509834	270	33	0.63339	0.26324	0.972177
ENSG00000253485	PCDHGA5	5	140708729	140902546	494	62	1.3507	0.08839	0.401914	485	60	1.7108	0.043559	0.29875	549	71	-0.4407	0.67029	0.972177
ENSG00000153786	ZDHHC7	16	84998066	85080141	532	72	1.3506	0.088411	0.401914	450	55	1.0166	0.15468	0.526138	473	59	0.86632	0.19316	0.961094
ENSG00000151838	CCDC175	14	59961785	60078549	574	45	1.3505	0.088421	0.401914	520	38	1.5854	0.056442	0.334781	572	44	-1.0478	0.85264	0.972177
ENSG00000162337	LRP5	11	68045077	68226743	703	105	1.3504	0.088449	0.401942	600	85	1.278	0.10062	0.44103	668	98	-0.75965	0.77627	0.972177
ENSG00000147488	ST18	8	53013392	53357439	1394	139	1.35	0.088503	0.402071	1007	91	1.1438	0.12634	0.484683	1110	109	1.2134	0.1125	0.88727
ENSG00000181350	LRRC75A	17	16335319	16430505	458	81	1.3499	0.088521	0.402071	326	49	1.4348	0.075671	0.384722	349	53	0.18561	0.42638	0.972177
ENSG00000170745	KCNS3	2	18024105	18124225	478	79	1.3495	0.088582	0.402156	449	72	0.36353	0.35811	0.737703	471	77	3.2443	0.00058867	0.323523
ENSG00000169442	CD52	1	26609411	26657014	182	20	1.3493	0.088622	0.402156	174	19	0.88763	0.18737	0.569353	193	22	2.5056	0.0061119	0.553115
ENSG00000273802	HIST1H2BG	6	26206428	26251872	185	18	1.3493	0.088624	0.402156	184	18	0.5988	0.27465	0.667895	191	19	0.91278	0.18068	0.952423
ENSG00000164508	HIST1H2AA	6	25716291	25761790	239	20	1.3493	0.088627	0.402156	228	18	1.0946	0.13684	0.501733	233	19	0.31646	0.37583	0.972177
ENSG00000253910	PCDHGB2	5	140704409	140902546	503	63	1.3489	0.088679	0.402293	494	62	1.7056	0.04404	0.299797	560	73	-0.45961	0.6771	0.972177
ENSG00000110075	PPP6R3	11	68193186	68392802	719	69	1.3485	0.088746	0.402498	513	41	1.2009	0.11489	0.467033	531	44	0.44557	0.32796	0.972177
ENSG00000169347	GP2	16	20310896	20374684	285	68	1.3483	0.088787	0.402541	223	49	1.118	0.13177	0.493251	226	49	-0.75067	0.77357	0.972177
ENSG00000205336	ADGRG1	16	57618442	57708944	540	122	1.3482	0.088799	0.402541	425	88	1.2005	0.11497	0.467033	448	94	0.027787	0.48892	0.972177
ENSG00000068831	RASGRP2	11	64484383	64547928	128	24	1.3474	0.08893	0.403018	105	19	1.5928	0.055603	0.33205	114	22	-0.59887	0.72537	0.972177
ENSG00000224383	PRR29	17	62040711	62091645	185	57	1.3473	0.088948	0.403018	72	21	1.1221	0.13092	0.49158	71	20	-0.41061	0.65932	0.972177
ENSG00000132463	GRSF1	4	71671499	71740627	226	23	1.3467	0.08904	0.403336	197	19	1.7033	0.044258	0.300155	222	23	0.046621	0.48141	0.972177
ENSG00000196341	OR8D1	11	124169736	124215662	213	27	1.3464	0.089088	0.403419	212	27	2.1744	0.014838	0.169469	228	30	0.72938	0.23288	0.972177
ENSG00000156103	MMP16	8	89039460	89374717	1028	112	1.3463	0.089102	0.403419	869	105	0.53258	0.29716	0.690212	908	111	1.3458	0.089183	0.874396
ENSG00000165188	RNF183	9	116049373	116100554	181	34	1.3459	0.08916	0.403582	170	30	1.866	0.031024	0.251662	183	34	0.11141	0.45564	0.972177
ENSG00000138795	LEF1	4	108958701	109125112	529	64	1.3457	0.089195	0.403642	476	54	1.4828	0.069062	0.369909	515	59	1.1298	0.12928	0.905971
ENSG00000198089	SFI1	22	31857125	32024537	640	53	1.3455	0.089231	0.403706	593	46	1.6418	0.050313	0.316678	661	55	0.1184	0.45288	0.972177
ENSG00000114204	SERPINI2	3	167149577	167231732	330	42	1.3452	0.089281	0.403749	291	34	1.3735	0.084796	0.405635	316	39	-0.49084	0.68823	0.972177
ENSG00000196110	ZNF699	19	9394246	9455390	278	38	1.345	0.089306	0.403749	245	30	1.1645	0.12212	0.477645	254	32	-0.39414	0.65326	0.972177
ENSG00000162572	SCNN1D	1	1180816	1237409	316	56	1.345	0.089318	0.403749	288	49	1.5323	0.062719	0.352963	311	53	-0.54262	0.7063	0.972177
ENSG00000099622	CIRBP	19	1234267	1284809	107	51	1.3449	0.089328	0.403749	49	22	0.49711	0.30956	0.701074	49	22	0.49707	0.30957	0.972177
ENSG00000141503	MINK1	17	4701635	4811356	411	58	1.3444	0.089403	0.403948	385	52	1.1549	0.12406	0.480664	420	59	-0.72636	0.76619	0.972177
ENSG00000104369	JPH1	8	75136935	75268721	539	90	1.3444	0.089416	0.403948	436	72	1.2355	0.10833	0.454823	484	79	-0.36597	0.64281	0.972177
ENSG00000204421	LY6G6C	6	31676425	31724511	124	30	1.3441	0.089465	0.403981	124	30	0.33772	0.36779	0.745904	127	30	1.1056	0.13444	0.913159
ENSG00000148358	GPR107	9	132780985	132912448	670	89	1.3438	0.089503	0.403981	573	73	2.0443	0.020462	0.202792	624	78	-1.3123	0.90529	0.972508
ENSG00000137942	FNBP1L	1	93878688	94030218	323	54	1.3437	0.08953	0.403981	305	49	1.1048	0.13463	0.498361	309	50	-0.40411	0.65693	0.972177
ENSG00000116044	NFE2L2	2	178085031	178164859	251	42	1.3435	0.089559	0.403981	247	41	1.1872	0.11757	0.469072	244	40	-1.2466	0.89373	0.972312
ENSG00000167194	C16orf92	16	29999655	30046023	93	14	1.3433	0.089582	0.403981	79	10	0.96025	0.16846	0.54643	83	11	-0.78858	0.78482	0.972177
ENSG00000259207	ITGB3	17	45296208	45400077	499	66	1.3433	0.089594	0.403981	411	48	1.1513	0.12481	0.482049	443	54	0.48038	0.31548	0.972177
ENSG00000173918	C1QTNF1	17	76984016	77055870	385	68	1.3431	0.089613	0.403981	310	51	0.69472	0.24362	0.633201	347	58	0.092713	0.46307	0.972177
ENSG00000164022	AIMP1	4	107201767	107280382	257	29	1.343	0.089628	0.403981	236	25	1.2986	0.097045	0.432613	245	26	-0.22485	0.58895	0.972177
ENSG00000152254	G6PC2	2	169722750	169776510	248	52	1.343	0.089634	0.403981	234	48	1.3	0.096807	0.432315	250	53	0.6015	0.27375	0.972177
ENSG00000136859	ANGPTL2	9	129839628	129920044	175	28	1.3429	0.089645	0.403981	172	27	1.3883	0.082529	0.399365	185	30	-0.38622	0.65033	0.972177
ENSG00000197879	MYO1C	17	1357480	1431001	434	87	1.3428	0.089664	0.403981	347	65	1.0116	0.15586	0.528221	371	71	0.47017	0.31912	0.972177
ENSG00000099625	CBARP	19	1218059	1272990	156	53	1.3425	0.08971	0.403995	89	25	0.30266	0.38107	0.75505	92	26	0.29309	0.38473	0.972177
ENSG00000156990	RPUSD3	3	9869533	9920702	247	45	1.3425	0.089711	0.403995	228	39	1.41	0.079271	0.391216	244	43	-0.055685	0.5222	0.972177
ENSG00000128606	LRRC17	7	102518344	102595558	204	38	1.3424	0.089736	0.404009	151	25	1.8002	0.035912	0.271637	214	26	-0.33232	0.63018	0.972177
ENSG00000066185	ZMYND12	1	42886000	42956938	252	28	1.3418	0.089836	0.404361	221	21	1.2628	0.10333	0.445967	243	25	-0.58434	0.7205	0.972177
ENSG00000147614	ATP6V0D2	8	87076139	87176454	487	54	1.3413	0.089909	0.404591	471	51	0.37436	0.35407	0.734783	539	61	1.574	0.057741	0.829327
ENSG00000032389	TSSC1	2	3182741	3416653	1187	85	1.3404	0.090051	0.405131	1070	76	1.4183	0.078052	0.38867	1119	81	-0.335	0.63119	0.972177
ENSG00000173801	JUP	17	39900859	39977964	317	71	1.3402	0.090087	0.405194	244	48	1.0664	0.14312	0.510502	247	49	0.060121	0.47603	0.972177
ENSG00000105792	CFAP69	7	89839488	89950377	335	40	1.3396	0.090182	0.405455	293	32	0.89918	0.18428	0.565643	384	45	2.9259	0.001717	0.47709
ENSG00000112053	SLC26A8	6	35901291	36027413	418	63	1.3394	0.090212	0.405455	383	55	1.1321	0.1288	0.487472	419	62	1.3233	0.092873	0.877061
ENSG00000197816	CCDC180	9	100034910	100149577	390	34	1.3394	0.090214	0.405455	356	28	1.3567	0.087444	0.412202	410	36	-0.074563	0.52972	0.972177
ENSG00000139549	DHH	12	49473204	49523602	125	25	1.3393	0.090233	0.405455	115	22	0.96669	0.16685	0.544403	122	24	1.0536	0.14604	0.92655
ENSG00000106410	NOBOX	7	144084333	144142320	204	26	1.3391	0.090271	0.405491	192	23	1.6796	0.046518	0.306626	194	24	-0.86739	0.80714	0.972177
ENSG00000204688	OR2H1	6	29389947	29442099	281	29	1.3389	0.090298	0.405491	281	29	0.99129	0.16077	0.535192	295	31	1.1115	0.13317	0.91161
ENSG00000111087	GLI1	12	57818918	57876051	146	31	1.3388	0.090325	0.405491	134	28	1.3215	0.093171	0.423093	147	32	-0.0048568	0.50194	0.972177
ENSG00000156469	MTERF3	8	97241645	97308796	235	42	1.3387	0.090329	0.405491	158	23	0.95773	0.1691	0.547413	164	24	1.6922	0.045308	0.808809
ENSG00000203778	FAM229B	6	112373674	112433993	227	21	1.3372	0.090584	0.406443	214	18	1.6192	0.052702	0.324241	232	19	-1.321	0.90675	0.972508
ENSG00000253305	PCDHGB6	5	140752588	140902546	401	53	1.3372	0.090585	0.406443	392	51	1.6863	0.045865	0.304604	439	59	-0.50819	0.69434	0.972177
ENSG00000114654	EFCC1	3	128685131	128769585	289	53	1.337	0.090619	0.406487	235	41	1.0374	0.14978	0.52015	261	47	-0.66922	0.74832	0.972177
ENSG00000164181	ELOVL7	5	60037616	60175101	455	54	1.3368	0.090639	0.406487	441	52	0.90583	0.18251	0.564253	457	54	-0.068939	0.52748	0.972177
ENSG00000173207	CKS1B	1	154912118	154961725	95	25	1.3366	0.090682	0.406582	82	20	1.7109	0.043551	0.29875	93	23	0.90495	0.18275	0.953965
ENSG00000177098	SCN4B	11	117994092	118058630	306	58	1.3364	0.090708	0.406599	276	50	1.1318	0.12886	0.487472	299	56	0.57197	0.28367	0.972177
ENSG00000140481	CCDC33	15	74493630	74638813	582	87	1.3354	0.090872	0.407027	490	69	1.3676	0.085713	0.407938	537	78	-0.047389	0.5189	0.972177
ENSG00000101236	RNF24	20	3902068	4031216	486	58	1.3352	0.090902	0.407027	421	46	1.341	0.089966	0.416999	486	54	-0.017269	0.50689	0.972177
ENSG00000173110	HSPA6	1	161459036	161506687	181	38	1.335	0.090932	0.407027	172	35	1.4516	0.073303	0.380412	175	36	-0.40253	0.65635	0.972177
ENSG00000135604	STX11	6	144426770	144523076	391	89	1.335	0.090933	0.407027	263	58	1.4254	0.077019	0.38721	261	57	-0.60205	0.72643	0.972177
ENSG00000133636	NTS	12	86233073	86286770	301	26	1.335	0.09094	0.407027	291	24	2.2062	0.013686	0.16195	297	25	1.3757	0.084464	0.869061
ENSG00000149328	GLB1L2	11	134166768	134256222	396	112	1.3348	0.090972	0.407027	333	90	0.93553	0.17476	0.555391	354	97	0.75352	0.22557	0.972177
ENSG00000145741	BTF3	5	72759250	72811448	231	25	1.3348	0.090973	0.407027	208	21	1.0051	0.15744	0.530162	240	26	-0.34119	0.63352	0.972177
ENSG00000151413	NUBPL	14	31995591	32340430	1601	66	1.3347	0.09098	0.407027	1472	52	2.0974	0.01798	0.188959	1613	65	1.5195	0.064313	0.852692
ENSG00000065548	ZC3H15	2	187315885	187384088	179	23	1.3344	0.09104	0.407197	147	16	1.315	0.094252	0.425693	196	25	-0.20474	0.58111	0.972177
ENSG00000219626	FAM228B	2	24311350	24402507	340	31	1.3334	0.091196	0.407796	309	26	1.5405	0.061714	0.349618	310	26	-0.19198	0.57612	0.972177
ENSG00000171853	TRAPPC12	2	3348446	3493342	734	98	1.3324	0.091366	0.408443	672	85	1.9247	0.027131	0.234444	719	93	-0.37645	0.64671	0.972177
ENSG00000136160	EDNRB	13	78459616	78584664	627	46	1.3323	0.091389	0.408443	566	38	1.7146	0.043212	0.297605	448	31	-0.3081	0.621	0.972177
ENSG00000121104	FAM117A	17	47777687	47876518	176	48	1.3321	0.091407	0.408443	123	29	0.47016	0.31912	0.708481	127	30	0.51976	0.30162	0.972177
ENSG00000120341	SEC16B	1	177882825	177974188	431	77	1.3315	0.09151	0.408804	403	70	0.91518	0.18005	0.561145	431	76	-0.84711	0.80153	0.972177
ENSG00000174721	FGFBP3	10	93656345	93704258	141	33	1.3314	0.091534	0.408812	115	24	1.9942	0.023066	0.216257	122	27	-0.32336	0.62679	0.972177
ENSG00000187566	NHLRC1	6	18110718	18157851	219	33	1.3301	0.091739	0.409592	197	28	1.944	0.025949	0.228517	223	34	0.11264	0.45516	0.972177
ENSG00000082482	KCNK2	1	215143885	215420436	1102	86	1.33	0.091753	0.409592	975	88	0.96661	0.16687	0.544403	1057	81	0.027476	0.48904	0.972177
ENSG00000068976	PYGM	11	64503861	64563187	112	23	1.3294	0.091865	0.409993	94	19	1.6808	0.046405	0.306626	101	22	-0.66694	0.74759	0.972177
ENSG00000155561	NUP205	7	135207662	135343501	638	55	1.3291	0.091908	0.410085	557	43	1.7132	0.043342	0.298055	579	46	-0.64386	0.74017	0.972177
ENSG00000172345	STARD5	15	81595007	81651524	244	41	1.3288	0.091962	0.410227	206	31	1.381	0.083641	0.402119	222	35	-0.49478	0.68962	0.972177
ENSG00000105723	GSK3A	19	42724338	42781736	123	20	1.3286	0.09199	0.410253	89	11	1.4982	0.067039	0.364539	86	10	-1.2693	0.89783	0.972508
ENSG00000197125	OR8B8	11	124300046	124345981	236	38	1.3284	0.092021	0.410292	228	36	1.8065	0.035421	0.269765	236	37	-1.2878	0.90109	0.972508
ENSG00000168936	TMEM129	4	1707679	1758084	349	39	1.3283	0.092045	0.4103	305	30	1.4472	0.073927	0.381375	318	33	-0.58848	0.72189	0.972177
ENSG00000065427	KARS	16	75651622	75716585	248	35	1.3274	0.092188	0.410654	236	32	1.0484	0.14722	0.51701	287	39	0.34548	0.36487	0.972177
ENSG00000153246	PLA2R1	2	160778523	160954126	807	89	1.3274	0.092196	0.410654	747	79	1.2228	0.11071	0.458958	768	81	-0.057428	0.5229	0.972177
ENSG00000231887	PRH1	12	11023560	11071874	175	11	1.3273	0.092199	0.410654	162	9	0.97132	0.16569	0.542764	162	9	0.43171	0.33297	0.972177
ENSG00000103152	MPG	16	92018	145850	263	55	1.3271	0.092245	0.410654	203	38	0.80772	0.20963	0.599935	214	40	-1.5016	0.9334	0.973294
ENSG00000168434	COG7	16	23389814	23499583	283	40	1.327	0.092253	0.410654	175	20	2.2375	0.012626	0.154969	176	20	0.22539	0.41084	0.972177
ENSG00000262576	PCDHGA4	5	140699768	140902546	522	66	1.327	0.092258	0.410654	513	64	1.6864	0.045857	0.304604	579	76	-0.49143	0.68844	0.972177
ENSG00000144191	CNGA3	2	98927618	99025064	413	62	1.3266	0.092318	0.410798	285	35	1.2461	0.10637	0.45058	291	36	-0.16038	0.56371	0.972177
ENSG00000156873	PHKG2	16	30724574	30782497	85	17	1.3265	0.092335	0.410798	38	14	-0.24329	0.59611	0.858147	56	20	0.29856	0.38264	0.972177
ENSG00000006015	C19orf60	19	18664495	18713147	169	26	1.326	0.092424	0.410918	160	23	1.3827	0.083384	0.40146	191	31	1.3692	0.085471	0.870936
ENSG00000126249	PDCD2L	19	34860300	34927073	176	32	1.3259	0.092436	0.410918	158	27	0.92263	0.1781	0.558963	154	25	-0.43273	0.6674	0.972177
ENSG00000050628	PTGER3	1	71308036	71548497	1019	107	1.3258	0.092447	0.410918	824	96	1.3193	0.093542	0.423525	896	106	0.4381	0.33066	0.972177
ENSG00000139324	TMTC3	12	88501073	88603664	236	25	1.3258	0.092451	0.410918	226	23	1.4954	0.067411	0.36613	241	26	-0.54939	0.70863	0.972177
ENSG00000179008	C14orf39	14	60892674	60987764	278	26	1.3255	0.092501	0.411025	221	17	1.2259	0.11011	0.45781	227	18	-0.83309	0.7976	0.972177
ENSG00000110801	PSMD9	12	122291637	122365771	266	39	1.3253	0.092541	0.411025	238	32	1.4411	0.074774	0.382869	250	34	-1.1729	0.87959	0.972177
ENSG00000092820	EZR	6	159176773	159275456	469	44	1.3253	0.092542	0.411025	419	37	0.87303	0.19132	0.573946	420	37	0.45863	0.32325	0.972177
ENSG00000166197	NOLC1	10	103876933	103933627	114	26	1.3251	0.092565	0.411029	105	23	1.5653	0.058754	0.341531	124	29	1.6622	0.048232	0.818571
ENSG00000197959	DNM3	1	171775618	172397606	2244	178	1.3247	0.092639	0.411258	1935	164	0.81453	0.20767	0.597266	2170	168	0.2181	0.41367	0.972177
ENSG00000151689	INPP1	2	191173196	191246391	258	33	1.3242	0.09272	0.411429	219	24	1.3169	0.093942	0.424814	271	34	-0.21936	0.58681	0.972177
ENSG00000159289	GOLGA6A	15	74352198	74409891	70	33	1.3241	0.092742	0.411429	50	22	2.182	0.014555	0.168223	57	25	-1.0616	0.8558	0.972177
ENSG00000186280	KDM4D	11	94671845	94742678	265	53	1.324	0.09275	0.411429	209	38	0.41787	0.33802	0.722333	237	44	1.3607	0.086802	0.870936
ENSG00000140367	UBE2Q2	15	76100622	76203388	290	50	1.3239	0.092771	0.411429	243	40	1.5722	0.057953	0.339805	286	47	1.4917	0.067891	0.859977
ENSG00000181617	FDCSP	4	71056788	71110969	247	20	1.3238	0.092789	0.411429	196	12	1.6691	0.047546	0.309154	197	12	-1.0838	0.86078	0.972177
ENSG00000198648	STK39	2	168800530	169139105	1561	127	1.3236	0.092816	0.41145	1407	109	0.56099	0.2874	0.681725	1543	122	2.0425	0.020551	0.691808
ENSG00000163902	RPN1	3	128328813	128404719	284	30	1.3234	0.092854	0.41152	262	26	1.1309	0.12904	0.487852	292	31	0.81112	0.20865	0.967534
ENSG00000133985	TTC9	14	71073504	71152077	400	101	1.3231	0.092894	0.411579	313	74	2.0393	0.020711	0.204121	328	77	-0.52231	0.69927	0.972177
ENSG00000162813	BPNT1	1	220220824	220298249	237	46	1.323	0.092912	0.411579	189	32	1.2344	0.10852	0.454979	191	32	0.28149	0.38917	0.972177
ENSG00000253846	PCDHGA10	5	140757743	140902546	383	51	1.3229	0.09294	0.411604	373	49	1.6557	0.048887	0.312724	419	58	-0.47006	0.68085	0.972177
ENSG00000254221	PCDHGB1	5	140694828	140902546	542	69	1.3224	0.093019	0.411805	532	66	1.6758	0.046885	0.307791	599	78	-0.54867	0.70838	0.972177
ENSG00000198286	CARD11	7	2935709	3118579	1201	215	1.3215	0.093161	0.412286	972	185	0.44937	0.32658	0.714673	1008	170	1.1499	0.12508	0.900786
ENSG00000167747	C19orf48	19	51290961	51342974	281	55	1.3214	0.09319	0.412315	234	41	1.0672	0.14294	0.510326	271	44	-0.29998	0.6179	0.972177
ENSG00000228672	PROB1	5	138717635	138765885	69	12	1.3211	0.093238	0.412429	51	6	1.3095	0.095176	0.427665	52	7	-0.49612	0.6901	0.972177
ENSG00000178385	PLEKHM3	2	208676012	208925284	878	109	1.3206	0.093315	0.412671	755	88	-0.38534	0.65001	0.875045	770	89	3.2981	0.00048675	0.323523
ENSG00000136286	MYO1G	7	44992260	45053704	214	36	1.3203	0.093361	0.412775	193	31	1.3872	0.082697	0.399616	218	37	-0.79842	0.78769	0.972177
ENSG00000168505	GBX2	2	237064307	237111652	256	38	1.3201	0.093393	0.412818	202	25	1.7188	0.042828	0.295858	227	30	0.19547	0.42251	0.972177
ENSG00000183161	FANCF	11	22634079	22682387	131	26	1.3199	0.09344	0.412926	101	17	0.93137	0.17583	0.557062	125	22	-0.16068	0.56383	0.972177
ENSG00000113805	CNTN3	3	74301719	74698587	1640	217	1.3195	0.093499	0.412937	1277	154	0.074012	0.4705	0.804604	1356	168	2.0341	0.020971	0.693589
ENSG00000145623	OSMR	5	38810960	38945743	662	119	1.3193	0.09353	0.412937	497	80	0.27984	0.3898	0.762057	509	82	0.20993	0.41686	0.972177
ENSG00000100890	KIAA0391	14	35556527	35753284	757	70	1.3193	0.093532	0.412937	715	63	1.2596	0.1039	0.447194	781	72	-0.37225	0.64515	0.972177
ENSG00000163950	SLBP	4	1684527	1749421	408	47	1.319	0.093585	0.413066	355	36	1.3772	0.084229	0.404207	365	38	-0.60929	0.72884	0.972177
ENSG00000178445	GLDC	9	6522464	6680692	1060	135	1.3186	0.093644	0.413066	929	128	0.62844	0.26486	0.657705	1031	120	0.24883	0.40174	0.972177
ENSG00000122728	TAF1L	9	32619452	32670667	129	29	1.3185	0.093672	0.413066	77	14	1.3473	0.088935	0.414578	113	22	-0.080542	0.5321	0.972177
ENSG00000257242	LINC01619	12	92368752	92571447	887	183	1.3185	0.093673	0.413066	714	147	1.2829	0.099762	0.439062	764	158	1.1412	0.1269	0.903317
ENSG00000053501	USE1	19	17291155	17340638	272	32	1.3182	0.093715	0.413152	249	27	0.73833	0.23016	0.620916	276	32	1.6854	0.04596	0.810054
ENSG00000097096	SYDE2	1	85613356	85702292	367	56	1.3181	0.093738	0.413155	316	44	1.0469	0.14757	0.517195	357	49	0.9284	0.1766	0.950045
ENSG00000085832	EPS15	1	51809935	52020026	857	65	1.3178	0.093791	0.41322	740	50	1.2235	0.11056	0.458749	757	52	0.38926	0.34854	0.972177
ENSG00000094914	AAAS	12	53691240	53750412	151	25	1.3177	0.093808	0.41322	117	23	1.6241	0.052182	0.32206	129	26	1.6954	0.044996	0.808809
ENSG00000204687	MAS1L	6	29444543	29490679	199	33	1.3176	0.09382	0.41322	200	33	0.85198	0.19711	0.581993	213	36	1.1181	0.13175	0.908812
ENSG00000087245	MMP2	16	55478081	55550586	486	84	1.3173	0.093877	0.413372	446	74	1.1474	0.12562	0.483128	469	79	0.10209	0.45934	0.972177
ENSG00000113328	CCNG1	5	162829573	162882022	165	27	1.3163	0.094042	0.414	147	22	1.3606	0.086828	0.410057	163	27	-0.63603	0.73762	0.972177
ENSG00000105642	KCNN1	19	18027111	18120133	363	82	1.3159	0.094101	0.414133	297	63	1.3581	0.087224	0.411505	304	65	-0.91184	0.81907	0.972177
ENSG00000253537	PCDHGA7	5	140727467	140902546	458	57	1.3158	0.094117	0.414133	448	55	1.6675	0.047709	0.309558	507	66	-0.48583	0.68646	0.972177
ENSG00000103056	SMPD3	16	68382230	68517409	412	59	1.3155	0.094175	0.414289	374	50	0.77721	0.21852	0.610229	413	57	0.18253	0.42758	0.972177
ENSG00000101126	ADNP	20	49495585	49582527	246	37	1.315	0.094257	0.414551	222	31	2.0909	0.018269	0.190302	247	36	-1.0402	0.85087	0.972177
ENSG00000115268	RPS15	19	1403363	1450494	170	50	1.3144	0.094364	0.414923	79	20	-0.075426	0.53006	0.833714	73	17	-0.5487	0.70839	0.972177
ENSG00000181090	EHMT1	9	140478444	140740579	1018	74	1.3141	0.094408	0.415017	933	83	1.506	0.066038	0.362727	1043	75	0.60422	0.27285	0.972177
ENSG00000154611	PSMA8	18	23678816	23783319	374	37	1.3138	0.094455	0.415066	311	27	1.7931	0.036479	0.274047	349	32	-0.27549	0.60853	0.972177
ENSG00000276547	PCDHGB5	5	140742695	140902546	419	54	1.3138	0.094464	0.415066	410	52	1.6636	0.048094	0.31089	462	62	-0.50993	0.69495	0.972177
ENSG00000167261	DPEP2	16	68011293	68069493	124	23	1.3135	0.094503	0.415138	114	20	1.1115	0.13317	0.496136	132	24	-1.1509	0.87512	0.972177
ENSG00000128203	ASPHD2	22	26790280	26850978	273	56	1.313	0.094591	0.415426	239	45	1.3115	0.094839	0.426952	249	49	-1.0267	0.84772	0.972177
ENSG00000146414	SHPRH	6	146195943	146320421	333	30	1.3127	0.094639	0.415476	271	20	0.70848	0.23932	0.631133	284	22	-0.055904	0.52229	0.972177
ENSG00000234224	TMEM229A	7	123660970	123708523	176	26	1.3125	0.094673	0.415476	164	23	0.78106	0.21738	0.609641	163	22	-0.31001	0.62173	0.972177
ENSG00000132740	IGHMBP2	11	68636319	68718070	366	42	1.3124	0.094692	0.415476	297	32	1.5377	0.062065	0.350732	357	40	0.44829	0.32697	0.972177
ENSG00000253953	PCDHGB4	5	140732452	140902546	447	56	1.3124	0.094697	0.415476	437	54	1.6584	0.048622	0.312267	496	65	-0.45504	0.67546	0.972177
ENSG00000105771	SMG9	19	44222851	44294142	300	56	1.3123	0.094715	0.415476	258	45	1.5473	0.060892	0.347096	276	49	-0.47175	0.68145	0.972177
ENSG00000090238	YPEL3	16	30093635	30143248	116	41	1.3119	0.094778	0.415526	79	24	1.0839	0.13922	0.505517	77	23	-0.72556	0.76594	0.972177
ENSG00000253767	PCDHGA8	5	140732059	140902546	448	57	1.3119	0.094782	0.415526	438	54	1.6578	0.04868	0.312267	497	65	-0.46267	0.6782	0.972177
ENSG00000160963	COL26A1	7	100971101	101212304	1663	139	1.3118	0.094794	0.415526	1583	131	0.60805	0.27158	0.664628	1644	136	0.86667	0.19306	0.961094
ENSG00000166123	GPT2	16	46883308	46975201	107	28	1.3109	0.094939	0.41599	75	17	0.68677	0.24611	0.636414	77	18	1.8024	0.035742	0.781248
ENSG00000153044	CENPH	5	68450375	68516184	214	21	1.3109	0.094945	0.41599	199	18	1.8041	0.03561	0.270617	197	17	0.93791	0.17414	0.947792
ENSG00000119523	ALG2	9	101968707	102019246	146	13	1.3106	0.095001	0.416086	128	10	0.81821	0.20662	0.595857	135	11	0.48526	0.31374	0.972177
ENSG00000165115	KIF27	9	86441613	86571428	406	42	1.3105	0.095012	0.416086	286	24	0.71463	0.23742	0.628531	309	27	3.1858	0.00072177	0.32695
ENSG00000139625	MAP3K12	12	53863456	53928444	131	38	1.3103	0.095052	0.416163	103	28	0.99106	0.16083	0.535192	130	32	0.43837	0.33056	0.972177
ENSG00000170448	NFXL1	4	47839250	47951684	379	37	1.31	0.095095	0.416227	353	32	1.4531	0.073094	0.380301	370	35	-1.9951	0.97698	0.986263
ENSG00000275095	CCL16	17	34293529	34345373	275	39	1.3099	0.095119	0.416227	254	34	1.6747	0.046998	0.30802	280	40	0.43721	0.33098	0.972177
ENSG00000136630	HLX	1	221017743	221068401	154	29	1.3097	0.095154	0.416227	150	27	0.97937	0.1637	0.53938	158	30	0.63888	0.26145	0.972177
ENSG00000156026	MCU	10	74416889	74657452	461	47	1.3096	0.095157	0.416227	440	44	0.93679	0.17443	0.554821	446	44	0.56964	0.28446	0.972177
ENSG00000198722	UNC13B	9	35126976	35415334	766	77	1.3087	0.095317	0.416826	734	73	1.3367	0.090661	0.418085	772	78	-0.13157	0.55234	0.972177
ENSG00000100146	SOX10	22	38358319	38415556	150	17	1.3086	0.095339	0.416826	117	10	0.82293	0.20527	0.594067	142	13	1.5692	0.058301	0.829327
ENSG00000179674	ARL14	3	160359948	160406236	235	30	1.3079	0.095462	0.417265	199	23	1.4883	0.068329	0.368552	212	26	-1.4389	0.92491	0.973233
ENSG00000154025	SLC5A10	17	18818989	18934004	360	95	1.3076	0.095504	0.417349	256	62	0.93816	0.17408	0.554474	254	61	0.16735	0.43355	0.972177
ENSG00000257743	MGAM2	7	141776549	141853783	424	89	1.3073	0.09555	0.417451	285	56	0.90046	0.18394	0.565165	294	58	-0.6271	0.7347	0.972177
ENSG00000137843	PAK6	15	40474629	40579688	439	89	1.307	0.095599	0.417567	371	71	1.8589	0.031518	0.254339	383	74	-1.4154	0.92152	0.972932
ENSG00000253731	PCDHGA6	5	140714811	140902546	482	60	1.3067	0.095664	0.417653	473	58	1.6698	0.047484	0.309116	534	69	-0.43559	0.66843	0.972177
ENSG00000262209	PCDHGB3	5	140714962	140902546	482	60	1.3067	0.095664	0.417653	473	58	1.6698	0.047484	0.309116	534	69	-0.43559	0.66843	0.972177
ENSG00000169184	MN1	22	28134265	28232486	321	112	1.3061	0.095763	0.417986	232	80	0.026311	0.4895	0.81174	238	82	-0.35513	0.63875	0.972177
ENSG00000167470	MIDN	19	1213552	1269142	168	54	1.3057	0.095826	0.418162	99	27	0.15426	0.4387	0.791022	102	28	0.28229	0.38886	0.972177
ENSG00000182782	HCAR2	12	123175840	123229392	216	27	1.3052	0.095918	0.418465	196	22	1.1474	0.1256	0.483128	197	23	0.86776	0.19276	0.961094
ENSG00000261934	PCDHGA9	5	140747520	140902546	411	53	1.305	0.095945	0.418484	402	51	1.6584	0.048615	0.312267	451	60	-0.50005	0.69148	0.972177
ENSG00000116127	ALMS1	2	73577886	73847047	858	59	1.3047	0.096002	0.418633	763	49	1.5767	0.057435	0.337628	920	64	0.17144	0.43194	0.972177
ENSG00000143127	ITGA10	1	145489709	145553868	129	20	1.3045	0.096038	0.418645	119	17	1.8137	0.03486	0.267483	130	20	-1.0562	0.85455	0.972177
ENSG00000271079	CTAGE15	7	143233894	143281480	35	20	1.3044	0.09605	0.418645	20	10	2.0395	0.0207	0.204121	20	10	1.2789	0.10046	0.877061
ENSG00000142945	KIF2C	1	45170396	45243439	237	42	1.3037	0.096175	0.41909	201	32	1.181	0.11879	0.471044	201	32	-0.78096	0.78259	0.972177
ENSG00000174469	CNTNAP2	7	145778453	148128090	13467	567	1.3034	0.096224	0.419141	11593	483	1.4608	0.072042	0.377483	12292	531	0.030559	0.48781	0.972177
ENSG00000177669	MBOAT4	8	29979187	30037200	174	29	1.3033	0.096232	0.419141	147	21	1.2697	0.1021	0.443734	167	26	-0.87478	0.80915	0.972177
ENSG00000162267	ITIH3	3	52793784	52853025	218	32	1.3018	0.096489	0.420075	207	29	1.4178	0.078127	0.388797	235	35	-0.25246	0.59966	0.972177
ENSG00000173208	ABCD2	12	39935022	40048843	333	60	1.3018	0.096492	0.420075	273	45	0.54799	0.29185	0.686278	304	50	0.34133	0.36643	0.972177
ENSG00000166573	GALR1	18	74927008	74992098	409	68	1.3014	0.096555	0.420155	371	58	1.4225	0.077445	0.388448	413	67	1.3615	0.086672	0.870936
ENSG00000165280	VCP	9	35046065	35107739	163	30	1.3014	0.096556	0.420155	155	27	0.71881	0.23613	0.627195	162	29	0.29633	0.38349	0.972177
ENSG00000106459	NRF1	7	129216555	129406922	655	74	1.3011	0.096618	0.420326	609	66	1.2198	0.11127	0.460223	643	71	-1.1586	0.87669	0.972177
ENSG00000155890	TRIM42	3	140361866	140429992	261	32	1.3007	0.096683	0.420389	245	28	1.2239	0.11049	0.458749	248	29	-0.04221	0.51683	0.972177
ENSG00000166140	ZFYVE19	15	41064274	41116767	200	28	1.3006	0.096702	0.420389	180	23	1.3073	0.095559	0.428822	190	25	0.01917	0.49235	0.972177
ENSG00000115241	PPM1G	2	27594066	27667550	153	18	1.3001	0.096784	0.420389	138	15	1.1589	0.12325	0.478928	183	24	-0.40495	0.65724	0.972177
ENSG00000077063	CTTNBP2	7	117340702	117548561	609	109	1.3	0.096805	0.420389	537	91	1.2912	0.098309	0.435372	580	100	-0.69229	0.75562	0.972177
ENSG00000158882	TOMM40L	1	161160729	161210536	145	38	1.3	0.096806	0.420389	133	33	1.3803	0.083746	0.402423	140	36	-1.5749	0.94236	0.974445
ENSG00000122483	CCDC18	1	93611038	93754769	432	38	1.2999	0.096816	0.420389	428	38	1.5967	0.05517	0.330858	428	37	-1.3877	0.91739	0.972508
ENSG00000101442	ACTR5	20	37341933	37411089	320	35	1.2998	0.096838	0.420389	298	30	0.87382	0.19111	0.573921	298	30	-0.3055	0.62001	0.972177
ENSG00000233670	PIRT	17	10715792	10776418	320	65	1.2996	0.096868	0.420389	235	44	1.4468	0.07397	0.381375	244	47	-0.31633	0.62412	0.972177
ENSG00000185386	MAPK11	22	50692142	50743779	292	68	1.2994	0.096903	0.420389	232	50	1.3995	0.080824	0.395244	248	55	-0.34922	0.63654	0.972177
ENSG00000245848	CEBPA	19	33780840	33828430	191	31	1.2993	0.096922	0.420389	158	22	1.0663	0.14315	0.510502	175	26	-1.2384	0.89222	0.972177
ENSG00000198848	CES1	16	55826763	55902098	417	94	1.299	0.096971	0.420389	308	63	1.4716	0.07056	0.374175	318	66	0.56433	0.28626	0.972177
ENSG00000112273	HDGFL1	6	22534678	22580750	213	40	1.2989	0.096983	0.420389	201	36	0.82092	0.20585	0.594882	201	36	1.5185	0.064439	0.852692
ENSG00000177354	C10orf71	10	50470118	50545537	400	50	1.2987	0.097019	0.420389	337	43	0.55521	0.28938	0.683642	385	52	0.19389	0.42313	0.972177
ENSG00000256463	SALL3	18	76705275	76769770	285	55	1.2987	0.09703	0.420389	227	39	1.755	0.039633	0.285308	238	41	-1.4711	0.92937	0.973233
ENSG00000158062	UBXN11	1	26598773	26679756	290	31	1.2987	0.097032	0.420389	279	29	0.79403	0.21359	0.604636	316	35	2.2425	0.012466	0.636459
ENSG00000138688	KIAA1109	4	123038488	123293914	710	69	1.2986	0.097035	0.420389	630	57	0.52684	0.29915	0.692354	673	62	1.8159	0.034691	0.773698
ENSG00000126602	TRAP1	16	3698038	3802598	383	85	1.2985	0.097062	0.420389	336	71	1.275	0.10115	0.442423	342	73	-0.85305	0.80318	0.972177
ENSG00000117013	KCNQ4	1	41214684	41316124	400	100	1.2985	0.097064	0.420389	342	80	1.0474	0.14746	0.517195	367	88	-0.45209	0.6744	0.972177
ENSG00000196821	C6orf106	6	34545065	34699625	515	45	1.2984	0.09707	0.420389	454	37	1.0487	0.14716	0.516996	473	39	0.2355	0.40691	0.972177
ENSG00000168056	LTBP3	11	65296030	65360858	141	35	1.2983	0.09709	0.420389	125	29	1.1606	0.12291	0.478725	135	32	-0.31103	0.62211	0.972177
ENSG00000122386	ZNF205	16	3127563	3180528	240	43	1.2982	0.097111	0.420389	179	29	1.4447	0.074278	0.381866	180	29	-0.091363	0.5364	0.972177
ENSG00000163618	CADPS	3	62374021	62896064	2622	296	1.2977	0.097187	0.420577	2099	220	1.0081	0.1567	0.529704	2186	237	0.43759	0.33084	0.972177
ENSG00000110906	KCTD10	12	109876460	109950165	330	36	1.2977	0.0972	0.420577	308	32	0.98614	0.16203	0.537078	314	33	1.3247	0.092633	0.877061
ENSG00000112406	HECA	6	139421249	139511946	371	35	1.2975	0.097236	0.420634	335	29	1.2516	0.10536	0.448564	344	30	-0.95006	0.82896	0.972177
ENSG00000183729	NPBWR1	8	53817468	53863454	242	33	1.297	0.097314	0.420802	185	22	0.70507	0.24038	0.632465	191	23	0.63023	0.26427	0.972177
ENSG00000169019	COMMD8	4	47442815	47500676	305	43	1.2968	0.097352	0.420802	258	34	0.93895	0.17388	0.554156	288	38	1.3357	0.090829	0.877061
ENSG00000079459	FDFT1	8	11618467	11706818	725	99	1.2966	0.097383	0.420802	650	85	0.60403	0.27291	0.666201	753	102	1.2258	0.11014	0.886037
ENSG00000184293	CLECL1	12	9858456	9920895	364	40	1.2965	0.097404	0.420802	341	36	0.72134	0.23535	0.626026	386	44	1.3259	0.09243	0.877061
ENSG00000243251	PGBD3	10	50713151	50767327	203	30	1.2964	0.097427	0.420802	181	25	1.49	0.068111	0.368347	207	30	-1.0649	0.85653	0.972177
ENSG00000162522	KIAA1522	1	33172492	33250571	213	50	1.2961	0.097474	0.420802	163	34	1.5147	0.064923	0.3597	170	36	1.6057	0.054172	0.821789
ENSG00000256294	ZNF225	19	44582528	44647255	263	35	1.2961	0.097474	0.420802	252	33	1.4894	0.068185	0.368347	276	38	0.48437	0.31406	0.972177
ENSG00000158161	EYA3	1	28286855	28450173	444	63	1.2959	0.097498	0.420802	387	51	1.5259	0.063511	0.354995	450	59	-0.78386	0.78344	0.972177
ENSG00000180479	ZNF571	19	38045155	38120673	212	31	1.2959	0.097503	0.420802	175	23	1.7768	0.037802	0.278838	189	26	1.7974	0.036135	0.782484
ENSG00000127838	PNKD	2	219100115	219221516	456	49	1.2955	0.097579	0.420891	402	41	1.2575	0.10429	0.447741	420	44	-1.0218	0.84657	0.972177
ENSG00000235173	HGH1	8	145157672	145205620	114	16	1.2955	0.097582	0.420891	94	12	1.6399	0.050515	0.316704	98	13	-0.099436	0.5396	0.972177
ENSG00000160445	ZER1	9	131482065	131569220	229	37	1.2954	0.097592	0.420891	204	31	1.3863	0.082822	0.399823	220	33	-2.0013	0.97732	0.986444
ENSG00000132855	ANGPTL3	1	63028158	63081976	92	14	1.2948	0.097691	0.421151	82	11	1.1897	0.11708	0.469029	84	11	-0.26826	0.60575	0.972177
ENSG00000084693	AGBL5	2	27239291	27303490	124	26	1.2948	0.097698	0.421151	90	15	1.1912	0.11679	0.468661	100	18	0.46084	0.32246	0.972177
ENSG00000177595	PIDD1	11	789179	844872	276	44	1.2944	0.097769	0.421264	243	36	1.465	0.071454	0.376025	256	39	-0.87914	0.81034	0.972177
ENSG00000167721	TSR1	17	2215972	2275678	227	41	1.294	0.09784	0.421264	203	34	0.98656	0.16193	0.537036	213	37	0.8967	0.18494	0.955709
ENSG00000137831	UACA	15	70936893	71090932	525	49	1.2939	0.097852	0.421264	441	37	1.5555	0.059908	0.344181	512	41	-1.1361	0.87205	0.972177
ENSG00000115596	WNT6	2	219689546	219748954	182	34	1.2938	0.097874	0.421264	177	33	1.2184	0.11154	0.460844	192	36	0.23333	0.40775	0.972177
ENSG00000206073	SERPINB4	18	61294493	61346502	167	16	1.2936	0.097899	0.421264	144	12	0.23195	0.40829	0.772687	147	13	1.7128	0.043378	0.801664
ENSG00000118729	CASQ2	1	116232624	116346426	650	62	1.2935	0.097917	0.421264	609	57	0.89055	0.18659	0.568754	628	59	0.35161	0.36257	0.972177
ENSG00000157445	CACNA2D3	3	54121620	55118584	4612	438	1.2935	0.097923	0.421264	3795	383	1.1366	0.12784	0.48651	4078	384	0.061557	0.47546	0.972177
ENSG00000268991	FAM231B	1	16830561	16876198	90	28	1.2934	0.097935	0.421264	66	18	0.83715	0.20125	0.58898	65	17	1.0396	0.14926	0.929446
ENSG00000101019	UQCC1	20	33880369	34034945	403	37	1.2932	0.097971	0.421264	381	33	1.4462	0.074061	0.381375	475	47	-0.97664	0.83563	0.972177
ENSG00000181924	COA4	11	73573712	73622890	199	27	1.2931	0.097984	0.421264	186	24	0.96353	0.16764	0.545563	210	29	0.29901	0.38246	0.972177
ENSG00000175600	SUGCT	7	40139575	40910366	2385	195	1.2931	0.097992	0.421264	1787	166	1.1997	0.11512	0.467149	1874	175	0.60852	0.27142	0.972177
ENSG00000179796	LRRC3B	3	26629300	26762267	531	83	1.293	0.097998	0.421264	453	67	1.7258	0.042191	0.293869	510	78	-0.22832	0.5903	0.972177
ENSG00000132781	MUTYH	1	45784914	45841142	104	20	1.2929	0.098026	0.421286	94	17	1.2156	0.11207	0.461708	100	19	-0.22354	0.58844	0.972177
ENSG00000166439	RNF169	11	74424913	74563458	478	62	1.2925	0.098086	0.421373	425	52	1.477	0.06984	0.372622	501	63	-0.60312	0.72679	0.972177
ENSG00000212916	MAP10	1	232905638	232956092	228	29	1.2925	0.098092	0.421373	201	24	1.8484	0.032275	0.256911	220	28	0.58781	0.27833	0.972177
ENSG00000111732	AICDA	12	8744762	8800463	216	49	1.2916	0.098244	0.421835	148	31	1.0475	0.14744	0.517195	164	35	-0.034005	0.51356	0.972177
ENSG00000054611	TBC1D22A	22	47123514	47581342	2734	275	1.2915	0.098272	0.421835	2208	202	0.86382	0.19384	0.577286	2450	231	-0.094127	0.5375	0.972177
ENSG00000274997	HIST1H2AH	6	27079861	27125341	119	27	1.2914	0.098291	0.421835	117	27	1.1528	0.1245	0.481457	154	24	-0.40017	0.65549	0.972177
ENSG00000047662	FAM184B	4	17623696	17818135	856	75	1.2912	0.098321	0.421846	733	58	1.7793	0.037592	0.278247	795	66	-0.16752	0.56652	0.972177
ENSG00000163563	MNDA	1	158766168	158829270	232	54	1.2909	0.098372	0.421846	161	31	0.79686	0.21277	0.603326	173	34	0.46961	0.31932	0.972177
ENSG00000112183	RBM24	6	17246739	17304102	226	40	1.2909	0.098373	0.421846	194	31	1.3663	0.085923	0.408293	197	31	1.9272	0.026976	0.746982
ENSG00000111652	COPS7A	12	6798150	6851041	281	52	1.2908	0.098385	0.421846	213	34	0.56212	0.28702	0.681421	224	36	-0.52103	0.69883	0.972177
ENSG00000158246	FAM46B	1	27321511	27374333	143	25	1.2904	0.098464	0.422087	98	14	0.97672	0.16435	0.540489	102	15	0.04213	0.4832	0.972177
ENSG00000179526	SHARPIN	8	145143536	145194140	152	18	1.2902	0.098488	0.422091	126	13	1.6649	0.047969	0.310408	131	14	-0.12359	0.54918	0.972177
ENSG00000228146	CASP16P	16	3159016	3209961	206	26	1.2889	0.098719	0.422983	168	18	1.4452	0.074194	0.38175	171	19	-0.27571	0.60861	0.972177
ENSG00000167380	ZNF226	19	44634215	44692534	142	23	1.2882	0.09883	0.423357	134	20	1.9526	0.025434	0.226801	156	25	-0.14573	0.55793	0.972177
ENSG00000156467	UQCRB	8	97228904	97282862	182	38	1.288	0.098871	0.423357	131	24	0.77963	0.2178	0.610022	140	26	1.2143	0.11232	0.88727
ENSG00000093134	VNN3	6	133033926	133090904	316	57	1.2879	0.098885	0.423357	286	49	1.1202	0.13132	0.492129	307	53	0.34908	0.36351	0.972177
ENSG00000179636	TPPP2	14	21463345	21510334	188	65	1.2877	0.098919	0.423357	162	54	1.5009	0.06669	0.364038	172	58	1.7823	0.03735	0.784668
ENSG00000166340	TPP1	11	6623997	6675692	168	39	1.2877	0.098922	0.423357	159	36	1.9361	0.026425	0.231103	176	40	-0.055517	0.52214	0.972177
ENSG00000137812	KNL1	15	40851447	40964881	370	34	1.2876	0.098944	0.423357	338	29	1.3894	0.082352	0.398891	406	36	0.30633	0.37967	0.972177
ENSG00000166126	AMN	14	103353993	103407179	183	47	1.2871	0.099021	0.423538	143	33	1.7421	0.040748	0.28892	158	38	-0.85805	0.80457	0.972177
ENSG00000164125	FAM198B	4	159035732	159129202	301	40	1.287	0.099046	0.423538	238	27	1.132	0.12882	0.487472	257	31	-0.68655	0.75382	0.972177
ENSG00000189195	BTBD8	1	92510862	92623397	315	40	1.287	0.099055	0.423538	288	34	0.89751	0.18472	0.566442	319	39	0.33675	0.36815	0.972177
ENSG00000167264	DUS2	16	68021847	68123226	210	28	1.2867	0.099098	0.423623	197	25	1.0735	0.14153	0.508338	240	30	-1.3932	0.91822	0.972539
ENSG00000144827	ABHD10	3	111662723	111722215	275	34	1.2865	0.099129	0.423628	269	33	1.3912	0.08208	0.398066	279	35	-0.71493	0.76267	0.972177
ENSG00000142871	CYR61	1	86011444	86059650	217	50	1.2864	0.099145	0.423628	109	29	2.6468	0.0040626	0.0830649	101	26	0.052545	0.47905	0.972177
ENSG00000204406	MBD5	2	148743580	149281046	1742	147	1.2861	0.099203	0.42368	1489	113	1.5829	0.056721	0.335745	1609	127	1.7353	0.041344	0.79634
ENSG00000184574	LPAR5	12	6718001	6780297	177	37	1.286	0.099223	0.42368	134	27	1.1794	0.11913	0.471597	140	28	-0.058017	0.52313	0.972177
ENSG00000020129	NCDN	1	35988311	36042380	102	21	1.286	0.099226	0.42368	101	21	1.0383	0.14956	0.51968	117	24	-0.95379	0.8299	0.972177
ENSG00000115947	ORC4	2	148677966	148814173	286	31	1.2858	0.099261	0.423731	261	26	0.8868	0.18759	0.569353	291	31	0.36117	0.35899	0.972177
ENSG00000160791	CCR5	3	46376633	46427697	225	29	1.2855	0.099312	0.423817	209	27	1.4437	0.07441	0.381901	236	31	-0.72875	0.76692	0.972177
ENSG00000130812	ANGPTL6	19	10193013	10250710	190	66	1.2854	0.099327	0.423817	122	38	0.38557	0.34991	0.731381	116	35	-1.3338	0.90886	0.972508
ENSG00000137269	LRRC1	6	53624295	53799490	577	55	1.2851	0.099377	0.423932	510	44	1.6408	0.05042	0.316704	545	50	-1.1064	0.86573	0.972177
ENSG00000163534	FCRL1	1	157754193	157824940	239	39	1.2848	0.099434	0.424073	219	35	0.24315	0.40394	0.771155	246	40	0.90717	0.18216	0.953965
ENSG00000163435	ELF3	1	201944647	201996316	299	48	1.2847	0.099456	0.424073	238	33	1.4732	0.070352	0.373945	241	34	0.45545	0.32439	0.972177
ENSG00000119906	SLF2	10	102637326	102734891	235	37	1.2845	0.099481	0.424081	195	27	0.8686	0.19253	0.575528	203	29	0.39984	0.34464	0.972177
ENSG00000181804	SLC9A9	3	142974063	143602373	3092	321	1.2843	0.099522	0.424158	2628	290	1.4499	0.073549	0.380937	2790	300	-1.7259	0.95781	0.978003
ENSG00000135503	ACVR1B	12	52310451	52400863	324	71	1.2841	0.099561	0.424184	255	52	0.43441	0.33199	0.718462	261	54	-0.71749	0.76346	0.972177
ENSG00000101247	NDUFAF5	20	13730672	13809067	302	50	1.284	0.099574	0.424184	258	39	0.20232	0.41983	0.779092	300	47	0.32228	0.37362	0.972177
ENSG00000100154	TTC28	22	28364002	29110853	1777	107	1.2838	0.099599	0.424192	1270	67	1.2054	0.11403	0.465528	1436	84	1.1637	0.12227	0.893893
ENSG00000171295	ZNF440	19	11890099	11956016	243	24	1.2832	0.099711	0.424571	218	20	0.88	0.18943	0.571267	234	22	0.35564	0.36105	0.972177
ENSG00000204020	LIPN	10	90484786	90548648	340	30	1.2826	0.099812	0.424903	319	26	1.6801	0.046469	0.306626	329	28	-0.61726	0.73147	0.972177
ENSG00000198793	MTOR	1	11156588	11357614	586	40	1.2825	0.099841	0.424929	552	36	1.3905	0.082183	0.398299	NA	NA	NA	NA	NA
ENSG00000255112	CHMP1B	18	11816389	11864448	235	34	1.2823	0.099875	0.424946	213	29	0.90593	0.18249	0.564253	227	32	0.23394	0.40751	0.972177
ENSG00000198839	ZNF277	7	111811643	111993989	689	69	1.2822	0.099891	0.424946	580	53	0.73655	0.2307	0.621608	659	64	1.2343	0.10854	0.886037
ENSG00000105063	PPP6R1	19	55731147	55805038	285	64	1.2818	0.099954	0.425116	230	47	1.697	0.044849	0.301851	250	52	-1.0803	0.86	0.972177
ENSG00000170128	GPR25	1	200807083	200853306	148	27	1.2814	0.10002	0.425298	141	25	1.017	0.15458	0.526138	148	27	-0.06456	0.52574	0.972177
ENSG00000139410	SDSL	12	113825042	113886081	214	28	1.2808	0.10014	0.42571	169	18	1.1558	0.12388	0.480371	186	21	-0.35764	0.63969	0.972177
ENSG00000118322	ATP10B	5	159980127	160314219	1631	153	1.2801	0.10025	0.42608	1219	127	-0.096727	0.53853	0.838022	1334	142	-1.2074	0.88636	0.972177
ENSG00000254122	PCDHGB7	5	140762214	140902548	371	50	1.2797	0.10033	0.426266	361	48	1.6192	0.052702	0.324241	404	56	-0.41604	0.66131	0.972177
ENSG00000185324	CDK10	16	89718076	89772772	316	51	1.2796	0.10034	0.426266	263	39	1.6813	0.046357	0.306626	296	45	2.6414	0.0041288	0.533489
ENSG00000134539	KLRD1	12	10422050	10479850	272	43	1.2779	0.10065	0.427484	195	31	0.20447	0.41899	0.77868	240	39	-0.76812	0.77879	0.972177
ENSG00000088386	SLC15A1	13	99326055	99439929	689	122	1.2776	0.1007	0.4275	624	106	1.189	0.11722	0.469029	662	114	-0.69211	0.75557	0.972177
ENSG00000147443	DOK2	8	21756384	21806290	167	34	1.2776	0.1007	0.4275	142	27	1.1727	0.12047	0.474235	146	28	0.72961	0.23282	0.972177
ENSG00000186143	PRR30	2	27349715	27397332	135	31	1.2774	0.10073	0.427529	114	26	1.0762	0.14093	0.507533	137	33	0.38051	0.35179	0.972177
ENSG00000116679	IVNS1ABP	1	185255520	185321461	166	37	1.2771	0.10079	0.427629	135	29	0.88884	0.18705	0.569023	141	30	1.5045	0.066226	0.858973
ENSG00000134183	GNAT2	1	110135889	110190705	159	44	1.277	0.1008	0.427629	146	40	1.1966	0.11572	0.467437	153	42	-0.59053	0.72258	0.972177
ENSG00000163320	CGGBP1	3	88091100	88234016	406	19	1.2757	0.10102	0.428464	381	16	1.7187	0.042831	0.295858	442	22	-0.62422	0.73376	0.972177
ENSG00000049883	PTCD2	5	71581200	71666544	175	34	1.2755	0.10106	0.428479	115	18	0.31916	0.3748	0.751354	131	22	-0.90012	0.81597	0.972177
ENSG00000096171	VARS	6	31735295	31798712	157	42	1.2755	0.10107	0.428479	157	42	0.63064	0.26414	0.65698	165	44	0.93469	0.17497	0.948983
ENSG00000127837	AAMP	2	219118852	219169893	172	20	1.2748	0.1012	0.428848	146	15	1.1214	0.13107	0.491693	150	16	-0.81628	0.79283	0.972177
ENSG00000147606	SLC26A7	8	92226508	92420378	608	89	1.2746	0.10123	0.428848	523	71	0.86694	0.19299	0.576402	555	76	-0.7117	0.76168	0.972177
ENSG00000080815	PSEN1	14	73568143	73700399	541	63	1.2745	0.10124	0.428848	416	45	2.1293	0.016615	0.179446	484	51	0.88379	0.18841	0.957716
ENSG00000255501	CARD18	11	104998448	105045461	223	20	1.2744	0.10125	0.428848	210	17	1.2459	0.10639	0.45058	214	18	-1.1923	0.88342	0.972177
ENSG00000163795	ZNF513	2	27590098	27638733	102	17	1.274	0.10133	0.428892	90	13	1.2648	0.10298	0.445457	118	20	-0.38047	0.6482	0.972177
ENSG00000138829	FBN2	5	127583601	127908735	1078	85	1.274	0.10133	0.428892	1025	75	0.35751	0.36035	0.739197	1098	86	2.0723	0.019118	0.690992
ENSG00000120907	ADRA1A	8	26595667	26762003	901	147	1.274	0.10133	0.428892	809	126	1.4045	0.080084	0.392838	829	130	0.78944	0.21493	0.972024
ENSG00000189308	LIN54	4	83835756	83969097	392	35	1.2736	0.1014	0.429089	319	24	0.75353	0.22557	0.616898	339	27	0.85051	0.19752	0.961973
ENSG00000122557	HERPUD2	7	35662269	35769772	339	43	1.2733	0.10146	0.429217	295	34	1.3083	0.095391	0.428318	310	36	0.93917	0.17382	0.947336
ENSG00000163687	DNASE1L3	3	58168353	58231730	256	41	1.2731	0.10149	0.429217	257	41	1.2331	0.10877	0.455467	273	45	-0.45966	0.67712	0.972177
ENSG00000131849	ZNF132	19	58934181	58986589	177	31	1.2731	0.1015	0.429217	155	24	1.7636	0.038896	0.282777	160	26	-0.53412	0.70337	0.972177
ENSG00000204977	TRIM13	13	50536143	50602603	129	20	1.2722	0.10166	0.429375	107	14	1.107	0.13416	0.497881	117	16	-0.12593	0.55011	0.972177
ENSG00000149016	TUT1	11	62331431	62394109	113	19	1.272	0.10169	0.429375	90	12	1.099	0.13588	0.500063	92	13	0.12122	0.45176	0.972177
ENSG00000171763	SPATA5L1	15	45659514	45723617	181	19	1.272	0.10169	0.429375	173	17	0.53758	0.29543	0.688079	178	18	1.0425	0.14859	0.929446
ENSG00000140262	TCF12	15	57175833	57590716	1309	71	1.2718	0.10172	0.429375	1126	54	0.95164	0.17064	0.549374	1415	68	0.90571	0.18255	0.953965
ENSG00000124157	SEMG2	20	43815010	43863099	133	14	1.2718	0.10173	0.429375	123	12	0.56708	0.28533	0.679591	144	16	1.3696	0.085406	0.870936
ENSG00000165527	ARF6	14	50324736	50373772	101	18	1.2716	0.10175	0.429375	80	13	1.4126	0.078886	0.390257	80	12	-0.053553	0.52135	0.972177
ENSG00000155052	CNTNAP5	2	124747864	125682954	4197	329	1.2716	0.10175	0.429375	3481	270	1.6528	0.049189	0.313388	3764	291	-0.38196	0.64875	0.972177
ENSG00000186081	KRT5	12	52898359	52949328	374	53	1.2715	0.10177	0.429375	269	36	1.2272	0.10987	0.457122	283	38	-1.2876	0.90106	0.972508
ENSG00000188848	BEND4	4	42102870	42189895	432	56	1.2712	0.10183	0.42953	341	39	1.9222	0.027292	0.234936	350	41	1.6593	0.048526	0.818836
ENSG00000134138	MEIS2	15	37173222	37428500	860	200	1.2707	0.10192	0.429811	675	158	1.0075	0.15685	0.52972	712	163	-0.30455	0.61965	0.972177
ENSG00000174579	MSL2	3	135857760	135950522	205	36	1.2698	0.10208	0.430388	164	30	2.2434	0.012434	0.154041	218	36	-0.13641	0.55425	0.972177
ENSG00000141738	GRB7	17	37859162	37913538	109	25	1.2695	0.10214	0.430486	96	20	0.70648	0.23994	0.63212	113	23	-0.018997	0.50758	0.972177
ENSG00000131944	FAAP24	19	33428140	33478401	249	38	1.2694	0.10215	0.430486	233	34	0.34449	0.36524	0.743678	234	34	1.8931	0.029169	0.756169
ENSG00000122490	PQLC1	18	77652420	77746664	394	67	1.2687	0.10227	0.430837	294	44	0.93742	0.17427	0.554504	302	46	-0.41335	0.66033	0.972177
ENSG00000128881	TTBK2	15	43020928	43248037	537	69	1.2687	0.10228	0.430837	429	49	1.4632	0.071705	0.376804	502	55	-0.603	0.72675	0.972177
ENSG00000111877	MCM9	6	119124612	119291327	624	46	1.2682	0.10236	0.431076	554	37	1.1779	0.11941	0.472282	711	48	-0.99469	0.84006	0.972177
ENSG00000183605	SFXN4	10	120890425	120960221	285	40	1.2675	0.10249	0.431525	256	34	1.395	0.081508	0.397044	292	41	0.75472	0.22521	0.972177
ENSG00000007202	KIAA0100	17	26931458	27007177	102	35	1.2667	0.10263	0.432015	75	23	1.5084	0.065724	0.361919	81	25	-0.72433	0.76557	0.972177
ENSG00000186529	CYP4F3	19	15716701	15781570	562	47	1.2665	0.10267	0.432029	502	38	1.2639	0.10313	0.445503	533	42	-0.69299	0.75584	0.972177
ENSG00000186185	KIF18B	17	42992079	43060079	293	64	1.2664	0.10268	0.432029	228	44	1.6052	0.054225	0.328182	240	47	-0.24671	0.59743	0.972177
ENSG00000115211	EIF2B4	2	27577219	27628324	104	18	1.2662	0.10272	0.432098	92	15	1.2642	0.10307	0.445503	119	22	-0.53718	0.70443	0.972177
ENSG00000115685	PPP1R7	2	242054012	242132439	481	71	1.2658	0.10279	0.432238	446	63	1.7581	0.039364	0.284635	464	66	-0.38749	0.6508	0.972177
ENSG00000164347	GFM2	5	74007029	74098196	273	37	1.2658	0.1028	0.432238	215	25	0.43003	0.33359	0.719498	221	26	2.4838	0.0064998	0.559026
ENSG00000203837	PNLIPRP3	10	118152424	118247469	414	52	1.2652	0.10289	0.432516	374	44	1.2787	0.10051	0.44067	388	47	0.80499	0.21041	0.969835
ENSG00000177873	ZNF619	3	40483604	40541728	232	29	1.2651	0.10292	0.432516	217	26	1.8433	0.032643	0.258651	237	30	-0.48965	0.68781	0.972177
ENSG00000174871	CNIH2	11	66010672	66061685	146	41	1.265	0.10294	0.432516	86	19	0.80378	0.21076	0.601193	84	18	-0.37007	0.64433	0.972177
ENSG00000055609	KMT2C	7	151822010	152168090	742	61	1.2649	0.10296	0.432516	606	43	1.0248	0.15273	0.52365	768	60	1.2513	0.10541	0.883192
ENSG00000144935	TRPC1	3	142408266	142536730	418	48	1.2646	0.10301	0.432571	362	37	0.476	0.31704	0.706352	374	39	0.31708	0.37559	0.972177
ENSG00000166317	SYNPO2L	10	75394639	75450832	111	15	1.2645	0.10302	0.432571	103	13	1.2533	0.10505	0.448564	111	14	-0.4363	0.66869	0.972177
ENSG00000198276	UCKL1	20	62561182	62622800	206	47	1.264	0.10312	0.432681	166	33	1.2071	0.1137	0.465156	187	39	-1.6414	0.94965	0.976298
ENSG00000165997	ARL5B	10	18913264	18980568	324	42	1.2639	0.10313	0.432681	269	30	1.3114	0.094855	0.426952	283	33	-0.78792	0.78463	0.972177
ENSG00000125046	SSUH2	3	8651086	8821721	1135	247	1.2639	0.10313	0.432681	891	221	0.75035	0.22652	0.617825	946	235	-0.95691	0.83069	0.972177
ENSG00000154359	LONRF1	8	12569406	12647992	429	73	1.2639	0.10314	0.432681	313	47	1.2976	0.097205	0.432776	316	48	1.4619	0.071887	0.860826
ENSG00000152348	ATG10	5	81232844	81561958	810	105	1.2633	0.10324	0.432904	722	90	1.4584	0.072366	0.37832	795	102	0.26601	0.39512	0.972177
ENSG00000178015	GPR150	5	94920980	94967284	106	38	1.2633	0.10324	0.432904	77	25	1.2963	0.097437	0.433012	90	30	1.6195	0.052675	0.820252
ENSG00000168016	TRANK1	3	36858308	37021548	498	64	1.2631	0.10328	0.432973	426	50	0.57045	0.28419	0.677951	471	58	0.73816	0.23021	0.972177
ENSG00000116721	PRAMEF1	1	12816546	12866777	238	53	1.2621	0.10346	0.433474	181	38	1.5157	0.064797	0.359348	185	39	1.0313	0.15119	0.930257
ENSG00000169635	HIC2	22	21736693	21815752	42	19	1.262	0.10347	0.433474	19	6	0.96752	0.16664	0.544297	29	8	-1.5601	0.94063	0.974336
ENSG00000114796	KLHL24	3	183318398	183412307	478	30	1.262	0.10347	0.433474	444	26	1.4357	0.075545	0.384572	473	29	0.94236	0.173	0.947336
ENSG00000133216	EPHB2	1	23002263	23251823	1046	141	1.2618	0.10351	0.433544	788	134	1.0186	0.15421	0.525529	781	130	-0.14929	0.55934	0.972177
ENSG00000182810	DDX28	16	68045177	68092770	92	16	1.2614	0.10358	0.433738	88	14	1.0942	0.13694	0.501733	113	18	-1.3191	0.90643	0.972508
ENSG00000124098	FAM210B	20	54898983	54953719	260	37	1.2605	0.10374	0.43431	226	29	1.1753	0.11993	0.473402	232	30	-0.50575	0.69349	0.972177
ENSG00000242498	ARPIN	15	90433832	90491222	326	59	1.2604	0.10377	0.434337	157	30	-0.71527	0.76278	0.911904	157	30	-0.26038	0.60272	0.972177
ENSG00000006432	MAP3K9	14	71179243	71310912	642	75	1.2598	0.10388	0.434699	557	59	1.4095	0.079346	0.391481	594	65	-0.54867	0.70838	0.972177
ENSG00000103534	TMC5	16	19386839	19520435	804	81	1.2593	0.10395	0.434764	727	69	0.62996	0.26436	0.657172	751	72	0.45241	0.32549	0.972177
ENSG00000092140	G2E3	14	30993329	31099046	402	69	1.2593	0.10396	0.434764	263	40	0.11484	0.45429	0.798148	293	45	2.0864	0.018472	0.690992
ENSG00000066739	ATG2B	14	96737595	96864678	421	60	1.2592	0.10398	0.434764	314	38	0.86047	0.19477	0.578656	349	45	-0.55157	0.70938	0.972177
ENSG00000213185	FAM24B	10	124598610	124674157	166	29	1.2592	0.10399	0.434764	139	22	0.94708	0.1718	0.551022	218	28	-1.226	0.88989	0.972177
ENSG00000180776	ZDHHC20	13	21936710	22068508	568	69	1.2587	0.10407	0.434845	453	52	1.2301	0.10933	0.456214	470	55	0.19486	0.42275	0.972177
ENSG00000127125	PPCS	1	42886968	42949088	228	27	1.2586	0.10408	0.434845	199	20	1.1998	0.11511	0.467149	218	24	-0.65821	0.7448	0.972177
ENSG00000253873	PCDHGA11	5	140765537	140902546	360	49	1.2586	0.10408	0.434845	350	47	1.5806	0.056987	0.336293	391	55	-0.36678	0.64311	0.972177
ENSG00000100744	GSKIP	14	96794789	96863627	204	43	1.2582	0.10416	0.435081	152	29	0.67583	0.24957	0.641886	171	32	0.39547	0.34625	0.972177
ENSG00000181915	ADO	10	64529516	64578239	144	30	1.2577	0.10424	0.43509	136	27	0.85951	0.19503	0.578958	142	28	-0.58065	0.71926	0.972177
ENSG00000184557	SOCS3	17	76342858	76391160	210	45	1.2577	0.10425	0.43509	186	37	1.0741	0.14138	0.508338	198	41	-0.93232	0.82441	0.972177
ENSG00000161277	THAP8	19	36515886	36580664	253	45	1.2576	0.10426	0.43509	206	33	1.2252	0.11025	0.458082	215	36	-0.045547	0.51816	0.972177
ENSG00000132294	EFR3A	8	132881356	133035889	644	76	1.2577	0.10426	0.43509	562	60	0.83605	0.20156	0.589507	587	64	-0.0025019	0.501	0.972177
ENSG00000234444	ZNF736	7	63732815	63820017	526	55	1.2575	0.10428	0.43509	509	52	1.4745	0.070173	0.373483	508	52	0.28703	0.38705	0.972177
ENSG00000196715	VKORC1L1	7	65303257	65434545	334	33	1.2571	0.10435	0.435283	295	26	0.93299	0.17541	0.556401	327	30	0.38551	0.34993	0.972177
ENSG00000036257	CUL3	2	225324867	225485114	521	47	1.257	0.10438	0.43531	432	34	1.7658	0.038716	0.282034	447	36	0.26146	0.39687	0.972177
ENSG00000160588	MPZL3	11	118087405	118159135	334	34	1.2567	0.10444	0.435447	325	33	1.421	0.077665	0.388568	328	33	-0.24047	0.59502	0.972177
ENSG00000149231	CCDC82	11	96075929	96158083	247	43	1.2566	0.10446	0.435447	195	30	1.2071	0.1137	0.465156	230	36	0.53644	0.29583	0.972177
ENSG00000187678	SPRY4	5	141679992	141739620	245	44	1.256	0.10456	0.43575	208	34	1.3316	0.091499	0.419638	235	39	-1.3769	0.91573	0.972508
ENSG00000091844	RGS17	6	153322026	153487389	721	68	1.2559	0.10458	0.43575	623	53	1.8658	0.031036	0.251662	665	59	-1.1503	0.87498	0.972177
ENSG00000197706	OR6C74	12	55606072	55652010	183	22	1.2555	0.10465	0.435928	144	14	1.2602	0.10381	0.446991	151	16	0.77252	0.2199	0.972177
ENSG00000110514	MADD	11	47255927	47361582	296	31	1.2554	0.10467	0.435928	281	28	0.96125	0.16821	0.54643	308	33	0.023759	0.49052	0.972177
ENSG00000157978	LDLRAP1	1	25835071	25905377	239	40	1.255	0.10475	0.436163	225	36	1.5106	0.065445	0.360917	250	42	0.048239	0.48076	0.972177
ENSG00000057149	SERPINB3	18	61312431	61364259	176	25	1.2547	0.10479	0.436216	151	19	0.26905	0.39394	0.764375	154	19	1.0515	0.14651	0.928377
ENSG00000173273	TNKS	8	9377756	9649856	1277	56	1.2546	0.10481	0.436216	1148	43	1.3653	0.086075	0.408701	1322	60	-0.96255	0.83211	0.972177
ENSG00000135912	TTLL4	2	219540558	219630139	279	22	1.2542	0.10488	0.436352	271	21	1.4832	0.069012	0.36981	318	29	-0.88736	0.81256	0.972177
ENSG00000163145	C1QTNF7	4	15306560	15457791	618	69	1.2542	0.10489	0.436352	534	54	0.91986	0.17882	0.559541	549	56	0.030134	0.48798	0.972177
ENSG00000162989	KCNJ3	2	155520093	155724864	750	119	1.2539	0.10494	0.436461	687	105	1.2294	0.10946	0.45651	721	112	0.52497	0.2998	0.972177
ENSG00000007080	CCDC124	19	18008824	18064794	220	67	1.2537	0.10498	0.436529	171	50	1.2658	0.10278	0.445457	179	53	-0.30367	0.61931	0.972177
ENSG00000061492	WNT8A	5	137384581	137438337	164	26	1.2528	0.10514	0.437096	139	20	1.0777	0.14059	0.507218	147	22	1.0606	0.14443	0.925278
ENSG00000163751	CPA3	3	148548043	148624874	366	43	1.2525	0.10519	0.437206	331	36	0.9139	0.18038	0.561145	335	37	0.17379	0.43101	0.972177
ENSG00000197061	HIST1H4C	6	26069176	26114565	195	34	1.2521	0.10526	0.437398	195	34	0.55428	0.28969	0.68405	197	34	0.31933	0.37474	0.972177
ENSG00000127947	PTPN12	7	77131773	77279388	528	53	1.252	0.10529	0.437424	427	36	0.96744	0.16666	0.544297	479	44	-0.26203	0.60335	0.972177
ENSG00000275713	HIST1H2BH	6	26216848	26271783	200	26	1.2518	0.10533	0.437492	198	26	0.52974	0.29815	0.691268	208	28	0.53149	0.29754	0.972177
ENSG00000197724	PHF2	9	96303909	96451869	742	80	1.2516	0.10536	0.437518	691	71	0.89609	0.1851	0.56665	726	77	1.2728	0.10155	0.879194
ENSG00000144810	COL8A1	3	99322440	99528061	694	90	1.2514	0.10539	0.437544	576	68	0.82823	0.20377	0.592122	631	78	0.1869	0.42587	0.972177
ENSG00000131669	NINJ1	9	95873771	95931570	272	58	1.2504	0.10558	0.438234	251	52	1.2048	0.11413	0.465528	261	55	1.464	0.071597	0.860826
ENSG00000129197	RPAIN	17	5287961	5346340	303	17	1.2501	0.10562	0.43827	298	16	1.2061	0.1139	0.465477	312	18	-0.85897	0.80482	0.972177
ENSG00000108592	FTSJ3	17	61886793	61940031	180	19	1.2501	0.10564	0.43827	170	17	0.97881	0.16384	0.539679	180	19	-0.67578	0.75041	0.972177
ENSG00000162849	KIF26B	1	245283287	245876428	3267	386	1.2499	0.10566	0.43827	2816	355	1.267	0.10258	0.44498	3026	355	-1.1481	0.87454	0.972177
ENSG00000118046	STK11	19	1170798	1238434	346	96	1.2496	0.10572	0.438405	240	60	0.76584	0.22188	0.612508	242	61	-0.45926	0.67698	0.972177
ENSG00000183323	CCDC125	5	68566519	68663623	338	45	1.2495	0.10574	0.438405	246	27	1.7478	0.040253	0.287527	249	27	1.2403	0.10744	0.886037
ENSG00000188536	HBA2	16	187846	233709	223	56	1.2489	0.10584	0.438545	170	39	1.0848	0.13899	0.505469	195	47	0.20844	0.41744	0.972177
ENSG00000153498	SPACA7	13	112995649	113099009	650	71	1.2488	0.10586	0.438545	572	59	1.469	0.070918	0.375045	648	69	0.0892	0.46446	0.972177
ENSG00000176208	ATAD5	17	29124020	29232295	393	26	1.2488	0.10587	0.438545	350	20	1.3649	0.086137	0.408785	359	21	-1.2004	0.88501	0.972177
ENSG00000021300	PLEKHB1	11	73322223	73383864	288	47	1.2486	0.10591	0.438545	249	37	1.3336	0.091162	0.41945	277	44	1.6572	0.04874	0.819617
ENSG00000110367	DDX6	11	118608472	118696972	259	32	1.2485	0.10592	0.438545	248	29	0.54611	0.29249	0.686614	260	32	1.0353	0.15026	0.92971
ENSG00000188375	H3F3C	12	31934119	31980175	336	45	1.2484	0.10594	0.438545	277	32	1.6035	0.054416	0.32835	306	38	0.52518	0.29973	0.972177
ENSG00000132824	SERINC3	20	43114864	43185726	154	26	1.2484	0.10594	0.438545	136	21	1.4297	0.076401	0.386049	152	24	-0.35938	0.64035	0.972177
ENSG00000257218	GATC	12	120849241	120911556	245	43	1.248	0.10602	0.438777	218	36	0.81712	0.20693	0.596162	231	39	0.32331	0.37323	0.972177
ENSG00000184840	TMED9	5	176984213	177033108	214	38	1.2477	0.10607	0.438886	164	25	1.2343	0.10854	0.454979	171	27	-0.97469	0.83514	0.972177
ENSG00000171817	ZNF540	19	38007273	38115080	300	42	1.2473	0.10614	0.439077	259	34	1.6658	0.047879	0.310262	286	39	2.1023	0.017765	0.690992
ENSG00000174903	RAB1B	11	66001056	66054963	152	39	1.2471	0.10617	0.439103	88	17	0.91702	0.17957	0.560651	88	17	-0.56246	0.7131	0.972177
ENSG00000157693	TMEM268	9	117338706	117418703	448	55	1.2469	0.10621	0.43917	367	39	0.95372	0.17011	0.548629	373	40	1.9369	0.02638	0.743657
ENSG00000166908	PIP4K2C	12	57949942	58007211	141	38	1.2466	0.10627	0.439221	130	34	1.5688	0.058352	0.341236	142	38	0.29394	0.3844	0.972177
ENSG00000120963	ZNF706	8	102199266	102253292	169	29	1.2466	0.10627	0.439221	142	23	1.4548	0.072861	0.37983	179	28	-1.6329	0.94875	0.976045
ENSG00000159131	GART	21	34866238	34950223	166	34	1.2464	0.1063	0.439246	142	27	1.3501	0.088498	0.413916	151	29	-0.96196	0.83196	0.972177
ENSG00000185269	NOTUM	17	79900383	79954057	219	36	1.2457	0.10643	0.439587	152	20	0.93952	0.17373	0.554156	156	21	-0.20669	0.58187	0.972177
ENSG00000138759	FRAS1	4	78943724	79475423	2819	173	1.2457	0.10643	0.439587	2622	153	1.2544	0.10485	0.448564	2874	163	-0.84965	0.80224	0.972177
ENSG00000173465	SSSCA1	11	65301651	65350075	97	24	1.2448	0.10659	0.440085	87	21	1.1355	0.12809	0.486934	93	22	-0.12934	0.55146	0.972177
ENSG00000131791	PRKAB2	1	146616685	146679168	347	21	1.2448	0.10661	0.440085	319	18	1.4426	0.074565	0.382209	345	21	-0.11668	0.54644	0.972177
ENSG00000121892	PDS5A	4	39814483	40014576	799	90	1.2446	0.10664	0.440085	641	65	1.0882	0.13826	0.504289	636	64	1.4656	0.071384	0.860826
ENSG00000175130	MARCKSL1	1	32789430	32836840	90	21	1.2445	0.10666	0.440085	58	12	1.1354	0.12811	0.486934	84	16	-0.86375	0.80614	0.972177
ENSG00000196954	CASP4	11	104803594	104874325	333	44	1.2444	0.10667	0.440085	299	40	0.83022	0.20321	0.591241	321	44	-1.2688	0.89775	0.972508
ENSG00000132704	FCRL2	1	157705523	157782119	353	28	1.2438	0.10679	0.440482	342	27	0.73482	0.23122	0.622008	384	31	0.46087	0.32245	0.972177
ENSG00000137825	ITPKA	15	41751056	41805757	144	34	1.2435	0.10684	0.44059	117	25	1.0069	0.15699	0.52972	129	27	0.29283	0.38483	0.972177
ENSG00000135116	HRK	12	117288225	117354232	254	50	1.2433	0.10688	0.440656	216	39	0.90567	0.18256	0.564313	242	45	-0.17932	0.57116	0.972177
ENSG00000074416	MGLL	3	127397905	127577093	835	164	1.2427	0.10699	0.440938	626	116	1.2279	0.10974	0.457035	660	124	0.84398	0.19934	0.961973
ENSG00000179889	PDXDC1	16	15033448	15141552	192	53	1.2426	0.107	0.440938	120	26	0.98979	0.16114	0.535573	123	27	-0.92775	0.82323	0.972177
ENSG00000167332	OR51E2	11	4691401	4754076	345	64	1.2425	0.10702	0.440938	302	53	1.5513	0.060417	0.345553	326	59	-0.10774	0.5429	0.972177
ENSG00000176771	NCKAP5	2	133419361	134434118	4287	385	1.2423	0.10706	0.441004	3487	330	1.4998	0.066835	0.364157	3730	334	1.1077	0.134	0.912198
ENSG00000115902	SLC1A4	2	65180579	65260999	406	76	1.2414	0.10723	0.441566	354	65	0.8747	0.19087	0.573631	369	66	0.67935	0.24846	0.972177
ENSG00000153446	C16orf89	16	5082925	5151146	380	102	1.2412	0.10727	0.441566	237	61	1.5518	0.060351	0.345509	252	66	0.69692	0.24293	0.972177
ENSG00000120215	MLANA	9	5855895	5919822	272	48	1.241	0.1073	0.441566	243	41	1.2585	0.10411	0.447403	275	48	-0.176	0.56985	0.972177
ENSG00000214891	TRIM64C	11	49065266	49115664	245	27	1.2409	0.10732	0.441566	196	18	0.68554	0.2465	0.637103	204	19	0.55226	0.29039	0.972177
ENSG00000140153	WDR20	14	102571189	102700010	492	67	1.2408	0.10733	0.441566	442	58	0.76443	0.22231	0.61297	474	63	0.51919	0.30181	0.972177
ENSG00000133983	COX16	14	70781798	70861448	342	36	1.2408	0.10734	0.441566	331	34	1.2872	0.099011	0.436696	336	34	-0.28897	0.6137	0.972177
ENSG00000155657	TTN	2	179380716	179707150	757	91	1.2401	0.10746	0.441871	720	85	0.50999	0.30503	0.698659	800	98	0.51535	0.30316	0.972177
ENSG00000168032	ENTPD3	3	40393647	40480110	318	27	1.2401	0.10747	0.441871	303	24	1.6726	0.047198	0.308234	321	27	-0.41379	0.66049	0.972177
ENSG00000164816	DEFA5	8	6902829	6949259	432	91	1.2399	0.1075	0.441871	270	59	1.2319	0.10899	0.455648	270	59	1.3058	0.095816	0.877061
ENSG00000124217	MOCS3	20	49540351	49588400	123	31	1.2399	0.10751	0.441871	90	20	2.037	0.020826	0.20468	100	23	-0.69024	0.75498	0.972177
ENSG00000142661	MYOM3	1	24372531	24473665	471	74	1.2394	0.1076	0.442143	434	67	1.1998	0.1151	0.467149	476	75	0.62061	0.26743	0.972177
ENSG00000066135	KDM4A	1	44080797	44181189	275	33	1.2387	0.10772	0.442504	262	31	1.3858	0.082901	0.399823	310	39	-0.36827	0.64366	0.972177
ENSG00000133424	LARGE1	22	33658509	34351464	3640	359	1.2386	0.10775	0.442504	2860	302	0.69574	0.2433	0.632917	3036	288	1.023	0.15315	0.930651
ENSG00000099331	MYO9B	19	17151591	17334104	918	130	1.2385	0.10776	0.442504	804	107	1.1865	0.11772	0.46934	920	125	0.75745	0.22439	0.972177
ENSG00000164684	ZNF704	8	81530686	81822016	829	75	1.2383	0.10779	0.442513	730	61	0.58898	0.27794	0.670836	800	69	1.3685	0.085573	0.870936
ENSG00000185640	KRT79	12	53205231	53263077	339	40	1.2382	0.10781	0.442513	315	36	1.1338	0.12843	0.4874	334	39	-0.64423	0.74029	0.972177
ENSG00000070182	SPTB	14	65203001	65381604	831	90	1.2374	0.10796	0.442898	816	87	1.1118	0.1331	0.496076	865	94	0.075006	0.4701	0.972177
ENSG00000281991	TMEM265	16	30716512	30766517	73	15	1.2375	0.10796	0.442898	32	13	-0.079841	0.53182	0.83508	51	17	0.4212	0.3368	0.972177
ENSG00000182919	C11orf54	11	93439769	93506250	166	21	1.2373	0.10799	0.442898	146	18	0.9776	0.16414	0.540281	164	21	-0.18544	0.57356	0.972177
ENSG00000244165	P2RY11	19	10187197	10236065	177	65	1.2355	0.10832	0.444095	118	40	0.5462	0.29247	0.686614	115	38	-1.1301	0.87079	0.972177
ENSG00000163909	HEYL	1	40079103	40140348	205	57	1.2354	0.10834	0.444095	177	46	1.1318	0.12886	0.487472	201	54	-1.1864	0.88226	0.972177
ENSG00000164649	CDCA7L	7	21930517	22020542	421	88	1.2348	0.10846	0.444488	343	69	1.5539	0.060105	0.344314	368	75	1.5273	0.063348	0.848023
ENSG00000196932	TMEM26	10	63156401	63248208	320	49	1.2345	0.10852	0.444561	248	32	1.0846	0.13905	0.505469	258	34	-0.40337	0.65666	0.972177
ENSG00000157613	CREB3L1	11	46264189	46352972	272	61	1.2344	0.10853	0.444561	256	56	0.73295	0.2318	0.622424	273	61	0.13194	0.44751	0.972177
ENSG00000187098	MITF	3	69753586	70027488	1050	76	1.2343	0.10855	0.444561	846	66	0.42788	0.33437	0.719806	888	71	0.35399	0.36167	0.972177
ENSG00000165457	FOLR2	11	71892819	71942994	179	38	1.2339	0.10862	0.444749	145	27	0.3054	0.38003	0.754509	157	30	0.58616	0.27888	0.972177
ENSG00000276409	CCL14	17	34300692	34348764	245	33	1.2337	0.10865	0.444773	226	29	1.655	0.048961	0.312871	250	34	0.47636	0.31691	0.972177
ENSG00000145604	SKP2	5	36117091	36194143	288	59	1.2333	0.10874	0.445033	222	44	0.47201	0.31846	0.70806	231	47	0.37227	0.35485	0.972177
ENSG00000171903	CYP4F11	19	16013180	16080676	473	48	1.233	0.10878	0.445033	450	44	0.89061	0.18657	0.568754	475	48	-0.022218	0.50886	0.972177
ENSG00000132874	SLC14A2	18	42757947	43273072	2276	250	1.2329	0.10881	0.445033	1848	197	1.1066	0.13424	0.497881	1940	211	2.3164	0.010268	0.600283
ENSG00000167702	KIFC2	8	145656432	145709499	211	37	1.2329	0.10881	0.445033	196	33	0.86282	0.19412	0.57747	235	39	0.50629	0.30633	0.972177
ENSG00000021776	AQR	15	35138552	35296995	554	55	1.2327	0.10884	0.445057	533	52	1.951	0.025526	0.227072	596	60	0.086056	0.46571	0.972177
ENSG00000101160	CTSZ	20	57560242	57617309	203	43	1.2325	0.10888	0.445122	153	29	1.1156	0.13229	0.494557	169	33	-0.62053	0.73254	0.972177
ENSG00000116690	PRG4	1	186230405	186293688	236	46	1.2323	0.10891	0.445146	158	28	1.743	0.040663	0.288684	162	29	0.94106	0.17334	0.947336
ENSG00000101746	NOL4	18	31421064	31838515	1262	122	1.232	0.10898	0.445283	879	102	1.4494	0.07361	0.380966	937	112	-1.4511	0.92662	0.973233
ENSG00000134240	HMGCS2	1	120280619	120346555	297	42	1.2318	0.10901	0.445283	261	33	1.4276	0.07671	0.386762	262	33	-1.9996	0.97723	0.986444
ENSG00000188770	OPTC	1	203428271	203488077	307	58	1.2317	0.10902	0.445283	218	35	-1.0098	0.84371	0.933498	222	36	-0.42674	0.66522	0.972177
ENSG00000165264	NDUFB6	9	32543524	32608182	228	52	1.2317	0.10904	0.445283	158	32	1.2994	0.096896	0.432381	167	35	0.75994	0.22365	0.972177
ENSG00000149573	MPZL2	11	118114131	118170251	257	26	1.2306	0.10924	0.445902	248	24	1.3826	0.083395	0.40146	249	25	-0.84505	0.80096	0.972177
ENSG00000168237	GLYCTK	3	52286836	52339272	105	18	1.2306	0.10924	0.445902	88	14	1.4509	0.073407	0.380523	111	19	-0.80667	0.79007	0.972177
ENSG00000147905	ZCCHC7	9	37085161	37368146	772	55	1.2298	0.10939	0.446324	687	44	1.5906	0.055847	0.333075	697	44	-1.07	0.85768	0.972177
ENSG00000164830	OXR1	8	107247406	107774922	1887	173	1.2297	0.10941	0.446324	1667	146	0.53287	0.29706	0.690212	1739	153	-0.1084	0.54316	0.972177
ENSG00000163794	UCN	2	27520265	27566130	75	21	1.2296	0.10943	0.446324	69	19	0.96806	0.16651	0.544289	83	23	-1.1824	0.88148	0.972177
ENSG00000105429	MEGF8	19	42794730	42892921	239	30	1.2295	0.10944	0.446324	170	16	1.3757	0.08446	0.405071	173	16	-0.64095	0.73922	0.972177
ENSG00000168781	PPIP5K1	15	43815660	43917451	127	21	1.2293	0.10948	0.446388	111	16	0.5356	0.29612	0.688967	125	20	1.1949	0.11606	0.890682
ENSG00000116138	DNAJC16	1	15818343	15908228	304	21	1.2288	0.10957	0.4465	289	19	1.4774	0.069779	0.372404	381	27	-1.3788	0.91602	0.972508
ENSG00000160404	TOR2A	9	130483803	130532628	157	28	1.2288	0.10957	0.4465	150	26	0.94742	0.17171	0.551022	165	29	0.737	0.23056	0.972177
ENSG00000181061	HIGD1A	3	42814400	42881027	208	41	1.2287	0.10958	0.4465	155	30	1.5654	0.058747	0.341531	177	34	-0.83121	0.79707	0.972177
ENSG00000157703	SVOPL	7	138269030	138420969	830	176	1.2283	0.10966	0.446727	718	149	0.74989	0.22666	0.617825	781	165	2.1113	0.017372	0.690992
ENSG00000164091	WDR82	3	52278438	52347659	134	21	1.2272	0.10987	0.447484	109	15	1.3452	0.089282	0.415259	135	20	-0.77023	0.77942	0.972177
ENSG00000115602	IL1RL1	2	102892962	102978497	372	35	1.2269	0.10994	0.447537	355	32	0.95925	0.16872	0.546666	408	40	-0.038479	0.51535	0.972177
ENSG00000269067	ZNF728	19	23147685	23221010	313	21	1.2267	0.10996	0.447537	269	15	1.2465	0.1063	0.450406	297	19	0.09615	0.4617	0.972177
ENSG00000222011	FAM185A	7	102354399	102459672	402	62	1.2267	0.10997	0.447537	311	43	1.2702	0.102	0.443613	332	46	1.1439	0.12634	0.903317
ENSG00000131095	GFAP	17	42972994	43027920	217	45	1.2266	0.10998	0.447537	196	38	1.4928	0.067742	0.367278	209	42	-0.31693	0.62435	0.972177
ENSG00000136280	CCM2	7	45004345	45126069	479	43	1.226	0.11009	0.447885	464	40	1.2236	0.11056	0.458749	527	50	-1.0547	0.85421	0.972177
ENSG00000115128	SF3B6	2	24280454	24334314	199	15	1.2257	0.11016	0.448071	177	11	1.5665	0.058612	0.34128	178	12	-0.18313	0.57265	0.972177
ENSG00000108559	NUP88	17	5279346	5358400	389	24	1.2254	0.11021	0.448176	382	23	1.217	0.11179	0.461566	395	25	-0.85615	0.80404	0.972177
ENSG00000115138	POMC	2	25373722	25426559	138	21	1.2251	0.11027	0.448321	128	19	1.351	0.088341	0.413808	136	21	-0.7008	0.75829	0.972177
ENSG00000155761	SPAG17	1	118486288	118762848	683	51	1.2248	0.11032	0.448426	586	37	1.1804	0.11892	0.471255	597	39	-0.59807	0.7251	0.972177
ENSG00000105607	GCDH	19	12966943	13020813	148	31	1.2247	0.11035	0.448449	115	21	1.5582	0.059594	0.343523	115	20	0.10862	0.45675	0.972177
ENSG00000221946	FXYD7	19	35599154	35655205	223	43	1.2238	0.11051	0.449	195	34	0.87455	0.19091	0.573631	208	38	0.54273	0.29366	0.972177
ENSG00000162365	CYP4A22	1	47568107	47624528	308	22	1.2236	0.11055	0.449064	277	17	1.2927	0.09805	0.434714	279	17	-1.1024	0.86486	0.972177
ENSG00000161671	EMC10	19	50944736	50996608	220	41	1.2232	0.11063	0.449232	204	37	0.8645	0.19366	0.577204	225	42	0.90979	0.18147	0.952705
ENSG00000182247	UBE2E2	3	23209498	23642296	1898	81	1.2232	0.11064	0.449232	1693	66	0.9289	0.17647	0.557416	1768	71	-0.66686	0.74757	0.972177
ENSG00000171867	PRNP	20	4631797	4692235	315	77	1.2227	0.11072	0.449328	241	55	1.1976	0.11554	0.467437	245	56	-0.46816	0.68016	0.972177
ENSG00000087460	GNAS	20	57379756	57496250	374	85	1.2226	0.11073	0.449328	317	68	1.6034	0.054422	0.32835	332	72	-1.1113	0.86677	0.972177
ENSG00000151320	AKAP6	14	32763479	33312268	2573	290	1.2224	0.11078	0.449328	2103	222	0.64056	0.2609	0.653229	2282	234	-0.2817	0.61091	0.972177
ENSG00000162194	LBHD1	11	62420289	62474241	142	25	1.2222	0.11081	0.449328	120	19	1.3863	0.082829	0.399823	162	28	-0.18358	0.57283	0.972177
ENSG00000104381	GDAP1	8	75227618	75289345	284	56	1.2222	0.11081	0.449328	210	36	0.64689	0.25885	0.651839	209	36	0.50798	0.30573	0.972177
ENSG00000130711	PRDM12	9	133504981	133568384	263	62	1.2222	0.11081	0.449328	214	46	1.1961	0.11583	0.467456	233	50	-0.34956	0.63667	0.972177
ENSG00000175105	ZNF654	3	88073394	88203814	404	23	1.2221	0.11084	0.449351	371	20	1.6989	0.044673	0.301219	414	25	-0.73125	0.76769	0.972177
ENSG00000168769	TET2	4	106032032	106210960	570	80	1.2205	0.11114	0.450451	545	75	0.1219	0.45149	0.796466	563	78	2.45	0.0071428	0.574411
ENSG00000163395	IGFN1	1	201124952	201208080	378	76	1.2204	0.11116	0.450451	323	61	0.54383	0.29328	0.687417	343	66	1.9907	0.023258	0.716091
ENSG00000131759	RARA	17	38430423	38523895	157	22	1.2201	0.11122	0.450519	129	15	0.69745	0.24276	0.632917	130	16	0.81337	0.208	0.967534
ENSG00000128965	CHAC1	15	41210636	41258717	167	32	1.22	0.11124	0.450519	149	27	1.0376	0.14972	0.52004	174	34	-1.1226	0.86919	0.972177
ENSG00000184047	DIABLO	12	122682209	122747081	213	35	1.2199	0.11125	0.450519	189	28	0.74986	0.22667	0.617825	195	30	0.14099	0.44394	0.972177
ENSG00000133740	E2F5	8	86054619	86136753	180	26	1.2184	0.11153	0.451553	139	16	1.316	0.094085	0.425148	167	22	-1.2948	0.9023	0.972508
ENSG00000137409	MTCH1	6	36925911	36989327	336	60	1.2179	0.11162	0.451819	330	59	1.1954	0.11597	0.467816	354	63	0.18654	0.42601	0.972177
ENSG00000184571	PIWIL3	22	25105001	25205687	527	64	1.2175	0.11171	0.452084	447	49	1.0104	0.15615	0.528815	477	54	0.18783	0.4255	0.972177
ENSG00000142224	IL19	1	206937215	207026326	318	63	1.2161	0.11198	0.453077	272	50	1.1667	0.12167	0.476921	291	54	-1.039	0.85059	0.972177
ENSG00000279116	OR8D2	11	124179158	124225093	225	27	1.2159	0.11201	0.453099	223	27	1.9734	0.024226	0.221167	238	29	0.59931	0.27448	0.972177
ENSG00000164530	PI16	6	36881039	36942613	321	61	1.2156	0.11208	0.453283	300	54	1.14	0.12714	0.486334	328	61	0.69758	0.24272	0.972177
ENSG00000170144	HNRNPA3	2	178041063	178098687	137	20	1.2152	0.11215	0.453466	134	19	1.0116	0.15586	0.528221	143	21	-0.1561	0.56202	0.972177
ENSG00000184445	KNTC1	12	122976796	123120947	547	67	1.2149	0.11219	0.453529	462	55	1.4653	0.071426	0.376025	493	58	0.29681	0.38331	0.972177
ENSG00000221890	NPTXR	22	39204456	39275017	267	54	1.2148	0.11222	0.453551	214	39	1.3111	0.094917	0.427022	258	50	0.73556	0.231	0.972177
ENSG00000151470	C4orf33	4	129979829	130044487	246	31	1.2145	0.11229	0.453598	189	22	1.002	0.15818	0.531585	242	27	1.8867	0.0296	0.756848
ENSG00000182272	B4GALNT4	11	334795	392117	464	98	1.2143	0.11231	0.453598	384	74	0.89726	0.18479	0.566442	396	77	-0.03003	0.51198	0.972177
ENSG00000176973	FAM89B	11	65304820	65351669	97	24	1.2143	0.11232	0.453598	88	21	1.1061	0.13433	0.498025	94	23	-0.19164	0.57599	0.972177
ENSG00000223561	AC003090.1	7	25684948	25737806	227	28	1.2142	0.11233	0.453598	167	16	1.1444	0.12623	0.484683	168	16	1.1429	0.12654	0.903317
ENSG00000160233	LRRC3	21	45840393	45888739	287	58	1.2136	0.11246	0.453965	187	32	1.1979	0.11548	0.467437	185	31	0.61548	0.26912	0.972177
ENSG00000073331	ALPK1	4	113183480	113373774	679	131	1.2133	0.11251	0.453965	529	91	1.4827	0.069071	0.369909	555	96	1.2007	0.11493	0.890593
ENSG00000137094	DNAJB5	9	34954638	35008430	129	40	1.2133	0.11252	0.453965	104	30	0.77214	0.22002	0.611639	109	32	0.31063	0.37804	0.972177
ENSG00000188807	TMEM201	1	9613932	9684935	179	33	1.213	0.11257	0.453965	156	27	1.1817	0.11867	0.471008	NA	NA	NA	NA	NA
ENSG00000185477	GPRIN3	4	90152427	90264161	497	109	1.2126	0.11263	0.453965	360	71	1.0417	0.14878	0.51824	369	73	0.69706	0.24288	0.972177
ENSG00000166402	TUB	11	8005742	8137654	595	134	1.2126	0.11264	0.453965	531	117	1.0261	0.15242	0.52365	582	130	0.49789	0.30928	0.972177
ENSG00000281899	C1QTNF9B-AS1	13	24428028	24476242	222	25	1.2126	0.11265	0.453965	193	19	0.67269	0.25057	0.642958	204	21	-0.33895	0.63268	0.972177
ENSG00000169682	SPNS1	16	28951028	29005869	158	31	1.2125	0.11266	0.453965	143	26	0.77574	0.21895	0.610479	157	29	0.31682	0.37569	0.972177
ENSG00000049618	ARID1B	6	157063980	157541913	1799	216	1.2123	0.1127	0.453965	1360	161	0.91589	0.17986	0.561145	1504	175	0.89748	0.18473	0.955709
ENSG00000048405	ZNF800	7	127000097	127067778	288	38	1.2123	0.1127	0.453965	261	32	1.7556	0.03958	0.285308	290	37	-0.21609	0.58554	0.972177
ENSG00000171132	PRKCE	2	45843454	46425129	2929	404	1.2123	0.11271	0.453965	2399	318	1.3291	0.091915	0.420872	2554	337	-0.33361	0.63066	0.972177
ENSG00000137403	HLA-F	6	29656117	29705073	609	47	1.2122	0.11272	0.453965	608	47	1.5368	0.062175	0.350934	614	48	0.63707	0.26204	0.972177
ENSG00000154258	ABCA9	17	66960773	67093442	459	63	1.212	0.11275	0.453965	398	51	0.84074	0.20025	0.587828	433	56	-1.0513	0.85344	0.972177
ENSG00000103415	HMOX2	16	4489719	4570348	292	28	1.2119	0.11277	0.453965	252	21	0.098004	0.46096	0.800702	272	24	1.4624	0.071812	0.860826
ENSG00000152763	WDR78	1	67268568	67425907	430	82	1.2118	0.11279	0.453965	340	58	0.69466	0.24363	0.633201	342	59	0.079778	0.46821	0.972177
ENSG00000187531	SIRT7	17	79859815	79911058	171	37	1.2116	0.11283	0.454027	107	20	1.3706	0.085256	0.406804	119	24	-1.3162	0.90595	0.972508
ENSG00000141664	ZCCHC2	18	60155658	60264942	378	63	1.2107	0.11301	0.454299	320	48	0.76983	0.2207	0.611847	366	57	-0.077111	0.53073	0.972177
ENSG00000151465	CDC123	10	12202961	12302589	452	82	1.2106	0.11302	0.454299	305	51	1.1467	0.12576	0.483388	299	49	-1.4974	0.93286	0.973294
ENSG00000179546	HTR1D	1	23508388	23556222	189	18	1.2106	0.11303	0.454299	183	17	1.2212	0.11101	0.459788	184	17	1.4565	0.072632	0.860826
ENSG00000138448	ITGAV	2	187419058	187555629	378	56	1.2106	0.11303	0.454299	319	43	1.8906	0.029336	0.244638	355	50	0.17409	0.4309	0.972177
ENSG00000182010	RTKN2	10	63932794	64063570	518	53	1.2105	0.11305	0.454299	491	49	0.64733	0.25871	0.651839	499	50	0.71958	0.23589	0.972177
ENSG00000124635	HIST1H2BJ	6	27083912	27135743	131	29	1.2105	0.11305	0.454299	129	29	0.9768	0.16434	0.540489	175	26	-0.5897	0.7223	0.972177
ENSG00000134398	ERN2	16	23691625	23759821	309	75	1.2104	0.11307	0.454299	242	55	1.4823	0.069133	0.369909	252	57	1.027	0.15221	0.930651
ENSG00000139132	FGD4	12	32517518	32808984	1569	141	1.2102	0.1131	0.454321	1378	114	0.088258	0.46484	0.802051	1425	121	1.8726	0.030563	0.761176
ENSG00000183060	LYSMD4	15	100257610	100308766	332	59	1.21	0.11314	0.454382	306	52	1.3622	0.086573	0.409693	335	60	-0.59442	0.72388	0.972177
ENSG00000168591	TMUB2	17	42229300	42279099	130	24	1.2097	0.1132	0.454524	101	16	0.6082	0.27153	0.664628	119	20	0.56723	0.28528	0.972177
ENSG00000069020	MAST4	5	65857176	66475426	2742	266	1.2095	0.11324	0.454586	2192	220	1.1207	0.13121	0.491917	2344	239	-1.6505	0.95058	0.976354
ENSG00000178038	ALS2CL	3	46700485	46770194	294	48	1.2092	0.1133	0.454592	235	38	2.1715	0.014947	0.169981	263	44	0.72984	0.23274	0.972177
ENSG00000168306	ACOX2	3	58480863	58557929	209	40	1.2091	0.11331	0.454592	196	36	0.79674	0.2128	0.603326	212	40	-0.43839	0.66945	0.972177
ENSG00000005249	PRKAR2B	7	106650178	106812256	536	78	1.2091	0.11332	0.454592	465	62	1.8841	0.029778	0.24623	484	66	-1.7564	0.96049	0.979088
ENSG00000255009	UBTFL1	11	89784118	89830299	95	29	1.209	0.11334	0.454592	76	21	0.52184	0.30089	0.694798	78	22	0.26079	0.39713	0.972177
ENSG00000122042	UBL3	13	30328545	30459820	472	58	1.2082	0.11348	0.455036	369	39	1.7577	0.039399	0.284646	418	47	-0.63493	0.73726	0.972177
ENSG00000183914	DNAH2	17	7585631	7747058	536	104	1.2081	0.1135	0.455036	485	90	1.6312	0.051429	0.319961	518	98	-0.4529	0.67469	0.972177
ENSG00000160710	ADAR	1	154544533	154635456	270	41	1.2078	0.11357	0.45518	211	28	0.98087	0.16333	0.538775	222	31	0.91747	0.17945	0.951846
ENSG00000166557	TMED3	15	79568404	79685802	551	71	1.2076	0.11359	0.45518	448	51	0.62048	0.26747	0.660719	466	54	-0.099447	0.53961	0.972177
ENSG00000124256	ZBP1	20	56168902	56230632	348	87	1.2076	0.11361	0.45518	271	63	0.080063	0.46809	0.803765	282	67	1.0651	0.14341	0.924476
ENSG00000135999	EPC2	2	149367560	149555136	570	47	1.2074	0.11364	0.455201	512	39	0.97725	0.16422	0.540417	567	45	-0.0070806	0.50282	0.972177
ENSG00000119900	OGFRL1	6	71963477	72023267	361	39	1.2068	0.11376	0.455391	353	38	0.96198	0.16803	0.546253	358	38	-0.35549	0.63889	0.972177
ENSG00000166326	TRIM44	11	35649353	35840930	487	84	1.2067	0.11377	0.455391	360	59	0.31847	0.37506	0.751568	442	67	0.516	0.30293	0.972177
ENSG00000081479	LRP2	2	169973619	170254123	1267	191	1.2067	0.11378	0.455391	1027	148	1.4107	0.079164	0.390995	1122	158	1.3072	0.09557	0.877061
ENSG00000125848	FLRT3	20	14294639	14353313	186	33	1.2064	0.11382	0.455391	157	25	1.2692	0.10219	0.443916	170	28	-0.84743	0.80162	0.972177
ENSG00000187714	SLC18A3	10	50783347	50830766	162	44	1.2064	0.11383	0.455391	155	41	1.1644	0.12214	0.477645	164	44	-1.443	0.9255	0.973233
ENSG00000135094	SDS	12	113820250	113876692	192	26	1.2062	0.11386	0.455391	152	17	0.9565	0.16941	0.548128	167	20	-0.23927	0.59455	0.972177
ENSG00000010704	HFE	6	26052422	26106438	201	34	1.2062	0.11386	0.455391	201	34	0.46947	0.31937	0.708481	204	34	0.39288	0.3472	0.972177
ENSG00000157131	C8A	1	57285443	57393894	506	84	1.2061	0.11389	0.455412	474	76	0.43351	0.33232	0.718462	497	82	2.0887	0.018369	0.690992
ENSG00000138663	COPS4	4	83921239	84006971	204	43	1.2057	0.11397	0.455633	144	25	0.71945	0.23593	0.627004	162	29	0.53761	0.29542	0.972177
ENSG00000104549	SQLE	8	125975720	126044525	284	28	1.2054	0.11403	0.455774	278	27	1.1427	0.12659	0.485161	288	28	-1.1298	0.87071	0.972177
ENSG00000180881	CAPS2	12	75659759	75819681	467	50	1.2047	0.11417	0.456197	392	37	0.43361	0.33229	0.718462	433	42	0.58488	0.27931	0.972177
ENSG00000139684	ESD	13	47335391	47406423	314	61	1.2045	0.11421	0.456197	210	35	0.069742	0.4722	0.805041	229	38	1.1957	0.11591	0.890593
ENSG00000151092	NGLY1	3	25750435	25866530	337	46	1.2044	0.11421	0.456197	247	28	2.2612	0.011874	0.14969	277	33	0.90908	0.18165	0.953105
ENSG00000105258	POLR2I	19	36594611	36641206	190	63	1.2042	0.11425	0.456223	124	38	1.4055	0.079943	0.392535	127	39	-1.0181	0.8457	0.972177
ENSG00000152422	XRCC4	5	82338317	82659579	1299	94	1.2042	0.11427	0.456223	1183	80	1.192	0.11663	0.468467	1293	92	0.40591	0.3424	0.972177
ENSG00000134318	ROCK2	2	11309894	11519711	818	68	1.2039	0.11431	0.456223	691	50	1.2976	0.097218	0.432776	703	52	-0.005536	0.50221	0.972177
ENSG00000133302	SLF1	5	93918086	94043326	398	41	1.2038	0.11433	0.456223	344	31	0.89421	0.1856	0.567614	408	40	-0.88889	0.81297	0.972177
ENSG00000185924	RTN4RL1	17	1827971	1963178	689	135	1.2037	0.11434	0.456223	569	102	1.9923	0.023167	0.216426	622	112	-0.80824	0.79052	0.972177
ENSG00000100926	TM9SF1	14	24648353	24701288	207	42	1.2034	0.11441	0.456325	178	38	1.496	0.067326	0.365776	190	42	0.52123	0.3011	0.972177
ENSG00000170759	KIF5B	10	32287938	32380371	334	44	1.2033	0.11443	0.456325	269	34	2.3485	0.0094239	0.131627	329	44	0.5984	0.27478	0.972177
ENSG00000170791	CHCHD7	8	57089315	57141178	137	22	1.2032	0.11444	0.456325	125	19	1.0457	0.14784	0.517314	138	22	-0.41086	0.65941	0.972177
ENSG00000151418	ATP6V1G3	1	198482352	198545075	272	48	1.2031	0.11447	0.456346	223	36	0.76668	0.22164	0.612185	242	41	-0.23955	0.59466	0.972177
ENSG00000159915	ZNF233	19	44729033	44789470	158	24	1.2028	0.11454	0.45643	143	20	1.9592	0.025045	0.225572	150	21	-0.48467	0.68605	0.972177
ENSG00000116337	AMPD2	1	110127435	110184677	168	43	1.2027	0.11456	0.45643	158	39	1.091	0.13764	0.50316	166	42	-0.57297	0.71667	0.972177
ENSG00000187605	TET3	2	74177211	74345303	606	90	1.2025	0.11459	0.45643	491	66	1.1434	0.12644	0.484864	523	72	-0.48357	0.68565	0.972177
ENSG00000160208	RRP1B	21	45044432	45125960	285	28	1.2025	0.11459	0.45643	256	23	1.6113	0.053555	0.326583	309	31	0.96191	0.16805	0.939789
ENSG00000102805	CLN5	13	77531059	77586652	233	47	1.2023	0.11463	0.456491	208	40	1.154	0.12425	0.480933	220	43	-1.1606	0.8771	0.972177
ENSG00000140030	GPR65	14	88436468	88491155	286	19	1.2018	0.11472	0.456751	279	18	1.2962	0.097457	0.433012	289	19	-0.96548	0.83285	0.972177
ENSG00000104760	FGL1	8	17711894	17802874	725	56	1.2014	0.1148	0.456971	705	54	1.4687	0.070953	0.375045	775	63	0.9417	0.17317	0.947336
ENSG00000142611	PRDM16	1	2950565	3365185	2570	362	1.2008	0.11492	0.457251	1947	294	1.4451	0.074213	0.38175	1892	271	-0.44073	0.67029	0.972177
ENSG00000160087	UBE2J2	1	1179292	1244234	358	61	1.2005	0.11497	0.457313	327	54	1.4039	0.080176	0.39305	356	59	-0.62578	0.73427	0.972177
ENSG00000186652	PRG2	11	57144834	57206420	239	41	1.2004	0.115	0.457313	201	34	-0.28659	0.61279	0.86304	217	36	1.1461	0.12588	0.903317
ENSG00000205238	SPDYE2	7	102156679	102212757	2	1	1.1998	0.11511	0.457612	1	1	0.53076	0.29779	0.690654	1	1	1.1588	0.12327	0.893986
ENSG00000183876	ARSI	5	149665909	149717525	205	56	1.1993	0.11521	0.457852	132	29	2.2072	0.013649	0.161812	137	31	0.11389	0.45466	0.972177
ENSG00000214300	SPDYE3	7	99870325	99929819	117	29	1.1992	0.11522	0.457852	89	19	1.2488	0.10587	0.449307	91	20	-1.93	0.9732	0.984719
ENSG00000103249	CLCN7	16	1484934	1560085	538	79	1.1987	0.11531	0.458033	526	76	1.551	0.060454	0.345553	578	87	-0.76414	0.77761	0.972177
ENSG00000142544	CTU1	19	51590863	51646647	284	67	1.1987	0.11533	0.458033	241	54	1.0083	0.15664	0.529598	251	56	1.3944	0.081601	0.868387
ENSG00000125965	GDF5	20	34011149	34061027	136	22	1.1986	0.11534	0.458033	127	20	1.0287	0.15181	0.523059	142	24	0.59377	0.27633	0.972177
ENSG00000150316	CWC15	11	94685787	94741776	168	34	1.1983	0.1154	0.458173	128	23	0.21318	0.41559	0.777293	145	27	1.6278	0.051788	0.820252
ENSG00000171864	PRND	20	4667556	4719106	295	66	1.1981	0.11544	0.458174	212	45	1.5764	0.057463	0.337684	225	48	0.43484	0.33184	0.972177
ENSG00000144029	MRPS5	2	95742952	95822754	101	28	1.1981	0.11545	0.458174	56	13	1.6345	0.051073	0.318557	56	13	-0.83111	0.79704	0.972177
ENSG00000204388	HSPA1B	6	31754964	31808032	156	40	1.1974	0.11558	0.458437	156	40	0.68945	0.24527	0.635287	164	43	0.7402	0.22959	0.972177
ENSG00000175793	SFN	1	27154633	27200947	111	18	1.1973	0.1156	0.458437	78	10	0.94449	0.17246	0.55237	85	12	0.66243	0.25385	0.972177
ENSG00000109205	ODAM	4	71026441	71080293	237	36	1.1973	0.1156	0.458437	186	23	1.5254	0.063579	0.355006	196	25	-1.4649	0.92853	0.973233
ENSG00000163050	COQ8A	1	227049589	227185246	537	90	1.197	0.11565	0.458437	508	83	1.0697	0.14237	0.509693	571	95	-0.31613	0.62405	0.972177
ENSG00000174996	KLC2	11	65989765	66045332	159	39	1.197	0.11566	0.458437	96	19	0.94589	0.1721	0.551504	96	18	-0.42707	0.66534	0.972177
ENSG00000229809	ZNF688	16	30570998	30620243	106	22	1.1968	0.11569	0.458437	88	16	0.65002	0.25784	0.650889	94	18	0.68425	0.24691	0.972177
ENSG00000105176	URI1	19	30379551	30517519	501	75	1.1968	0.11569	0.458437	360	46	1.4591	0.072272	0.378064	410	52	-1.104	0.8652	0.972177
ENSG00000204694	OR11A1	6	29383281	29459848	409	35	1.1964	0.11578	0.458675	410	35	0.89965	0.18415	0.565527	427	38	1.1169	0.13202	0.908812
ENSG00000275903	PSMB3	17	36873978	36930484	196	55	1.1962	0.1158	0.458675	151	40	1.8535	0.031905	0.25567	160	43	-1.0201	0.84615	0.972177
ENSG00000172301	COPRS	17	30168884	30221326	164	29	1.1958	0.11589	0.458717	141	22	0.97217	0.16548	0.542269	144	23	-0.0027546	0.5011	0.972177
ENSG00000128989	ARPP19	15	52829384	52896436	225	39	1.1958	0.1159	0.458717	187	29	0.62158	0.26711	0.660178	217	35	1.2878	0.098911	0.877061
ENSG00000163888	CAMK2N2	3	183967003	184014251	151	26	1.1957	0.1159	0.458717	139	23	1.4822	0.06914	0.369909	153	26	-1.338	0.90955	0.972508
ENSG00000169976	SF3B5	6	144406018	144451754	199	51	1.1957	0.11591	0.458717	175	43	1.1316	0.1289	0.487499	173	42	-0.49421	0.68942	0.972177
ENSG00000122035	RASL11A	13	27809464	27857828	201	23	1.1947	0.1161	0.459272	189	23	1.0154	0.15497	0.526464	201	25	-0.51416	0.69643	0.972177
ENSG00000213889	PPM1N	19	45966731	46015768	199	39	1.1947	0.1161	0.459272	167	29	1.1013	0.13539	0.499257	167	29	-0.91005	0.8186	0.972177
ENSG00000132563	REEP2	5	137739690	137792658	164	30	1.1944	0.11617	0.459431	147	25	1.1027	0.13508	0.498913	155	27	-0.92787	0.82326	0.972177
ENSG00000197360	ZNF98	19	22563899	22640148	419	46	1.1943	0.11619	0.459431	322	31	1.0449	0.14803	0.517684	351	35	-1.3634	0.91362	0.972508
ENSG00000205659	LIN52	14	74516656	74677117	593	58	1.1935	0.11633	0.459886	489	42	0.51019	0.30496	0.698659	572	51	0.99292	0.16038	0.936746
ENSG00000092201	SUPT16H	14	21809631	21887425	263	40	1.1929	0.11646	0.460242	202	26	1.5611	0.059248	0.342601	245	32	-0.98704	0.83819	0.972177
ENSG00000128917	DLL4	15	41186531	41241258	150	39	1.1928	0.11647	0.460242	133	34	0.74029	0.22956	0.620544	153	39	0.08391	0.46656	0.972177
ENSG00000067167	TRAM1	8	71475453	71555694	262	31	1.1925	0.11654	0.46042	235	26	1.4425	0.074583	0.382209	258	30	-1.195	0.88395	0.972177
ENSG00000167972	ABCA3	16	2315879	2425747	382	44	1.1919	0.11666	0.460697	286	30	1.4341	0.075769	0.384968	322	36	-0.98672	0.83811	0.972177
ENSG00000023318	ERP44	9	102731461	102896330	368	36	1.1919	0.11666	0.460697	321	28	0.74529	0.22805	0.61911	329	28	0.23879	0.40563	0.972177
ENSG00000119965	C10orf88	10	124680419	124748919	224	31	1.1917	0.11669	0.460717	190	23	1.1937	0.11629	0.468265	219	27	-1.3752	0.91547	0.972508
ENSG00000139155	SLCO1C1	12	20813289	20916320	570	75	1.1912	0.11679	0.460758	470	55	0.51581	0.30299	0.696795	471	55	1.7267	0.042115	0.797044
ENSG00000125084	WNT1	12	49337236	49386396	136	19	1.1912	0.11679	0.460758	135	18	1.0663	0.14314	0.510502	136	19	-0.34723	0.63579	0.972177
ENSG00000149922	TBX6	16	30087114	30138258	122	40	1.191	0.11683	0.460758	77	22	1.0203	0.15378	0.524549	76	21	-0.47489	0.68257	0.972177
ENSG00000121281	ADCY7	16	50243830	50362046	397	99	1.1908	0.11686	0.460758	294	69	1.1296	0.12932	0.488423	348	80	-0.30572	0.62009	0.972177
ENSG00000148400	NOTCH1	9	139378896	139475238	412	96	1.1908	0.11686	0.460758	292	63	1.1399	0.12716	0.486334	329	73	-1.0077	0.8432	0.972177
ENSG00000123977	DAW1	2	228701325	228799131	471	56	1.1907	0.11689	0.460758	377	41	1.8737	0.030485	0.249566	400	44	0.24407	0.40359	0.972177
ENSG00000198363	ASPH	8	62403115	62662199	836	103	1.1907	0.11689	0.460758	767	90	0.8954	0.18529	0.566949	823	100	-0.10339	0.54117	0.972177
ENSG00000162493	PDPN	1	13875252	13954452	439	102	1.1905	0.11693	0.460758	368	81	0.67152	0.25094	0.643178	405	90	-0.14467	0.55751	0.972177
ENSG00000143867	OSR1	2	19541246	19593372	151	36	1.1903	0.11697	0.460758	136	30	0.26182	0.39673	0.766257	159	31	0.72908	0.23298	0.972177
ENSG00000198826	ARHGAP11A	15	32871720	32941868	162	41	1.1901	0.11701	0.460758	122	27	-0.015872	0.50633	0.820328	124	28	2.3126	0.010373	0.600283
ENSG00000083896	YTHDC1	4	69166105	69250824	249	40	1.1901	0.11701	0.460758	183	27	1.5351	0.062383	0.351785	189	28	-1.3818	0.91648	0.972508
ENSG00000171302	CANT1	17	76977798	77040899	337	59	1.19	0.11703	0.460758	277	44	0.70429	0.24062	0.632512	310	51	0.43714	0.331	0.972177
ENSG00000121417	ZNF211	19	58109535	58165409	237	24	1.19	0.11703	0.460758	214	19	1.1565	0.12375	0.480069	222	21	-0.58562	0.72094	0.972177
ENSG00000135926	TMBIM1	2	219128917	219192280	243	24	1.1898	0.11706	0.460758	211	18	1.0843	0.13912	0.505517	215	19	-0.92364	0.82216	0.972177
ENSG00000239474	KLHL41	2	170331212	170392772	211	40	1.1897	0.11708	0.460758	191	34	1.029	0.15173	0.523019	239	37	-0.96685	0.83319	0.972177
ENSG00000139287	TPH2	12	72297626	72436221	613	77	1.1895	0.11711	0.460758	501	56	0.75002	0.22662	0.617825	526	60	-0.95276	0.82964	0.972177
ENSG00000117335	CD46	1	207890383	207978861	269	57	1.1894	0.11714	0.460758	196	38	1.0848	0.13901	0.505469	193	37	1.9882	0.023396	0.716091
ENSG00000215788	TNFRSF25	1	6510787	6562432	179	36	1.1894	0.11715	0.460758	171	34	1.2118	0.11279	0.462914	198	41	-0.93479	0.82505	0.972177
ENSG00000161664	ASB16	17	42213074	42266650	133	21	1.1891	0.11719	0.460817	102	13	0.69094	0.2448	0.634898	121	17	0.43871	0.33043	0.972177
ENSG00000141564	RPTOR	17	78483625	78950173	2610	186	1.1886	0.11731	0.461191	2284	154	1.2958	0.097514	0.433012	2408	164	-0.59758	0.72494	0.972177
ENSG00000138172	CALHM2	10	105196543	105247162	154	31	1.1883	0.11736	0.461289	142	27	0.99803	0.15913	0.533416	153	30	0.79927	0.21207	0.971037
ENSG00000146926	ASB10	7	150862785	150919919	223	59	1.1879	0.11743	0.461289	193	48	0.33899	0.36731	0.745423	215	56	1.6619	0.048267	0.818571
ENSG00000081019	RSBN1	1	114294454	114390070	161	25	1.1879	0.11744	0.461289	153	23	1.4109	0.07913	0.390995	179	29	-0.73543	0.76896	0.972177
ENSG00000196597	ZNF782	9	99568754	99731169	486	49	1.1879	0.11744	0.461289	428	39	-0.23694	0.59365	0.857545	489	46	2.2113	0.013508	0.639231
ENSG00000108298	RPL19	17	37321536	37370980	213	68	1.1878	0.11746	0.461289	169	51	0.49638	0.30981	0.701074	183	56	-1.1995	0.88483	0.972177
ENSG00000163644	PPM1K	4	89168761	89240983	256	53	1.1875	0.11752	0.461427	200	38	0.52473	0.29988	0.692948	207	40	-1.1618	0.87734	0.972177
ENSG00000163297	ANTXR2	4	80812771	81029626	685	69	1.1873	0.11756	0.461466	610	57	0.49915	0.30884	0.700532	625	59	0.79409	0.21357	0.971372
ENSG00000164687	FABP5	8	82157718	82207012	164	35	1.1871	0.11758	0.461466	129	25	0.27106	0.39317	0.763988	145	29	0.20629	0.41828	0.972177
ENSG00000175514	GPR152	11	67208772	67255200	150	19	1.1869	0.11763	0.461505	137	16	1.2606	0.10372	0.446874	139	16	1.8367	0.033129	0.770541
ENSG00000168300	PCMTD1	8	52720140	52846735	531	35	1.1869	0.11764	0.461505	500	31	0.72608	0.23389	0.623763	499	31	-0.41709	0.66169	0.972177
ENSG00000213022	KLK9	19	51495769	51547890	283	60	1.1866	0.11769	0.461563	210	38	1.0574	0.14516	0.514597	219	41	0.35322	0.36196	0.972177
ENSG00000214700	C12orf71	12	27223990	27270455	255	31	1.1864	0.11774	0.461563	239	27	1.4511	0.073374	0.380464	269	32	0.96179	0.16808	0.939789
ENSG00000212128	TAS2R13	12	11050525	11097161	176	18	1.1863	0.11776	0.461563	157	14	0.82478	0.20475	0.593624	160	15	-0.14439	0.5574	0.972177
ENSG00000121988	ZRANB3	2	135944539	136323806	916	46	1.1862	0.11777	0.461563	832	38	2.1615	0.015327	0.172492	977	48	1.282	0.099919	0.877061
ENSG00000077549	CAPZB	1	19655267	19847066	908	99	1.186	0.11781	0.461563	838	87	1.2159	0.11201	0.461647	888	95	-0.40001	0.65543	0.972177
ENSG00000101162	TUBB1	20	57559309	57611709	198	42	1.186	0.11782	0.461563	148	28	1.042	0.1487	0.51824	160	31	-0.60019	0.72581	0.972177
ENSG00000141279	NPEPPS	17	45565316	45710642	322	32	1.1859	0.11783	0.461563	277	24	0.9388	0.17392	0.554156	290	26	0.72308	0.23482	0.972177
ENSG00000188554	NBR1	17	41287498	41373707	234	16	1.1854	0.11793	0.461857	164	7	1.0896	0.13793	0.503484	196	11	-0.21211	0.58399	0.972177
ENSG00000171310	CHST11	12	104815692	105165792	1725	274	1.1843	0.11815	0.46262	1479	221	1.0453	0.14795	0.5176	1588	240	-0.81632	0.79284	0.972177
ENSG00000197892	KIF13B	8	28914795	29155610	726	96	1.1842	0.11818	0.46264	649	80	0.8468	0.19855	0.584602	707	89	0.31342	0.37698	0.972177
ENSG00000112312	GMNN	6	24740159	24796327	309	36	1.1836	0.11828	0.462832	298	34	2.4378	0.0073882	0.115338	307	36	2.2268	0.012981	0.637663
ENSG00000129636	ITFG1	16	47178302	47530018	459	44	1.1836	0.11829	0.462832	305	24	0.4094	0.34112	0.723893	309	24	1.6959	0.044954	0.808809
ENSG00000059122	FLYWCH1	16	2926943	3011209	652	91	1.1834	0.11833	0.462832	539	67	1.6757	0.046903	0.307791	553	70	-0.36229	0.64143	0.972177
ENSG00000151690	MFSD6	2	191238081	191377041	441	49	1.1833	0.11835	0.462832	369	36	1.1136	0.13272	0.495335	409	43	-0.35955	0.64041	0.972177
ENSG00000087365	SF3B2	11	65784264	65846382	223	37	1.183	0.1184	0.462832	171	25	1.468	0.071051	0.375279	189	29	-0.26823	0.60574	0.972177
ENSG00000170835	CEL	9	135901741	135957250	229	52	1.1829	0.11843	0.462832	153	32	1.7782	0.037682	0.278689	166	34	0.017612	0.49297	0.972177
ENSG00000188760	TMEM198	2	220373385	220425317	189	39	1.1828	0.11844	0.462832	156	31	1.6431	0.050178	0.316371	180	37	0.82099	0.20583	0.967319
ENSG00000185442	FAM174B	15	93150678	93234031	455	91	1.1827	0.11846	0.462832	339	61	0.64015	0.26104	0.653327	354	65	-0.12147	0.54834	0.972177
ENSG00000162927	PUS10	2	61157548	61280365	285	49	1.1826	0.11848	0.462832	276	46	0.9365	0.17451	0.55498	322	57	-0.11347	0.54517	0.972177
ENSG00000261787	TCF24	8	67848736	67909825	104	18	1.1826	0.11848	0.462832	83	12	1.1256	0.13016	0.490376	97	15	0.10124	0.45968	0.972177
ENSG00000144724	PTPRG	3	61512243	62290573	3292	363	1.1821	0.11858	0.463102	2758	308	0.23731	0.40621	0.771904	3064	327	-0.57199	0.71634	0.972177
ENSG00000174206	C12orf66	12	64570098	64651076	233	44	1.1818	0.11865	0.463102	176	30	1.3333	0.091224	0.419526	184	32	-0.20085	0.57959	0.972177
ENSG00000020633	RUNX3	1	25216002	25326648	471	90	1.1816	0.11868	0.463102	397	69	1.1232	0.13068	0.49123	415	74	-0.84306	0.8004	0.972177
ENSG00000141642	ELAC1	18	48459387	48524491	152	28	1.1814	0.11872	0.463102	120	18	0.6896	0.24522	0.635287	118	18	-0.49424	0.68943	0.972177
ENSG00000180934	OR56A1	11	6037901	6083971	164	36	1.1814	0.11873	0.463102	139	27	0.56065	0.28752	0.68181	155	32	0.59786	0.27497	0.972177
ENSG00000051596	THOC3	5	175376534	175430318	32	10	1.1814	0.11873	0.463102	16	3	0.29119	0.38545	0.758851	16	3	0.0079872	0.49681	0.972177
ENSG00000153790	C7orf31	7	25154819	25254966	461	56	1.1813	0.11874	0.463102	396	44	0.17493	0.43057	0.784997	431	50	-0.72367	0.76536	0.972177
ENSG00000104964	AES	19	3042908	3097964	277	89	1.1813	0.11875	0.463102	186	56	1.6276	0.0518	0.321124	183	54	1.1964	0.11577	0.890593
ENSG00000103671	TRIP4	15	64645003	64757502	285	44	1.181	0.1188	0.463199	253	36	1.3389	0.090297	0.417451	297	40	-0.04824	0.51924	0.972177
ENSG00000105251	SHD	19	4243598	4300720	358	60	1.1807	0.11885	0.463257	258	37	2.0322	0.021068	0.206017	268	39	1.1341	0.12837	0.903871
ENSG00000124920	MYRF	11	61485121	61565990	201	44	1.1806	0.11888	0.463257	167	33	0.67882	0.24863	0.640452	177	36	1.2341	0.10858	0.886037
ENSG00000136158	SPRY2	13	80900111	80950086	176	43	1.1805	0.11889	0.463257	135	30	0.63029	0.26425	0.657076	146	34	1.2239	0.11049	0.886037
ENSG00000206043	C18orf63	18	71948110	72036422	452	38	1.1804	0.11892	0.463276	434	35	0.82851	0.20369	0.592077	516	47	1.1398	0.12719	0.903317
ENSG00000126261	UBA2	19	34884264	34970798	242	41	1.179	0.1192	0.464269	193	28	0.66685	0.25244	0.644767	194	28	-0.24332	0.59612	0.972177
ENSG00000198399	ITSN2	2	24415733	24618647	573	30	1.1788	0.11924	0.464326	535	26	1.0427	0.14855	0.518097	567	29	-1.0012	0.84164	0.972177
ENSG00000160796	NBEAL2	3	46986173	47061194	239	23	1.1786	0.11928	0.464384	122	17	0.8899	0.18676	0.568799	122	17	-1.0731	0.85839	0.972177
ENSG00000143476	DTL	1	212173919	212288187	455	49	1.1783	0.11934	0.464499	390	38	0.59072	0.27735	0.670378	448	45	1.0394	0.1493	0.929446
ENSG00000139610	CELA1	12	51712227	51775463	229	49	1.1782	0.11936	0.464499	185	36	1.4904	0.068059	0.368238	187	36	-0.39641	0.6541	0.972177
ENSG00000136696	IL36B	2	113769668	113845444	472	54	1.178	0.1194	0.464557	460	52	1.1219	0.13096	0.49158	498	58	-1.6913	0.95461	0.977064
ENSG00000140678	ITGAX	16	31331488	31404320	258	38	1.1778	0.11944	0.464615	243	34	1.4385	0.075148	0.383302	259	38	-0.68563	0.75353	0.972177
ENSG00000204397	CARD16	11	104902053	104951051	254	31	1.177	0.1196	0.465078	227	29	0.37322	0.35449	0.734827	232	30	0.34084	0.36661	0.972177
ENSG00000168286	THAP11	16	67841213	67888098	89	18	1.1768	0.11964	0.465078	82	15	0.80874	0.20933	0.599485	94	19	-1.0073	0.84311	0.972177
ENSG00000205629	LCMT1	16	25088047	25199551	413	64	1.1768	0.11965	0.465078	281	36	0.74199	0.22905	0.619835	318	43	0.90602	0.18246	0.953965
ENSG00000225830	ERCC6	10	50652526	50782169	446	55	1.1767	0.11966	0.465078	393	45	1.2215	0.11096	0.459684	456	53	-1.0747	0.85874	0.972177
ENSG00000059573	ALDH18A1	10	97355686	97451759	374	45	1.1765	0.11969	0.465097	352	40	1.4077	0.079614	0.391614	356	41	3.6799	0.00011668	0.323523
ENSG00000181264	TMEM136	11	120160838	120214397	227	63	1.176	0.11979	0.465388	177	45	-0.31345	0.62303	0.866263	193	48	1.8997	0.028734	0.750186
ENSG00000169252	ADRB2	5	148171156	148264628	429	91	1.1753	0.11994	0.465872	363	72	1.3676	0.085715	0.407938	390	78	-0.48451	0.68599	0.972177
ENSG00000134287	ARF3	12	49319987	49386309	196	22	1.175	0.11999	0.465968	195	22	1.1068	0.13418	0.497881	194	22	-0.34667	0.63558	0.972177
ENSG00000123395	ATG101	12	52428758	52481279	202	46	1.1741	0.12017	0.466136	168	35	0.59855	0.27474	0.667895	175	38	-0.05527	0.52204	0.972177
ENSG00000079134	THOC1	18	204520	303059	335	50	1.1741	0.12018	0.466136	316	45	1.5365	0.06221	0.351024	333	49	-0.19948	0.57906	0.972177
ENSG00000100324	TAB1	22	39760759	39843132	297	34	1.1741	0.12018	0.466136	270	28	1.6595	0.048508	0.312033	304	34	1.2105	0.11305	0.88727
ENSG00000167676	PLIN4	19	4492192	4553529	363	80	1.174	0.1202	0.466136	263	54	1.3404	0.090051	0.417094	301	60	0.66035	0.25451	0.972177
ENSG00000162928	PEX13	2	61209812	61289125	214	35	1.174	0.1202	0.466136	209	34	1.0208	0.15367	0.524549	238	41	-0.52619	0.70062	0.972177
ENSG00000181778	TMEM252	9	71141496	71190783	172	37	1.1739	0.12021	0.466136	150	33	1.1906	0.1169	0.468796	153	34	-0.45414	0.67514	0.972177
ENSG00000139648	KRT71	12	52927693	52981931	318	64	1.1726	0.12047	0.467046	287	55	1.0445	0.14813	0.517822	304	59	-1.1502	0.87497	0.972177
ENSG00000112981	NME5	5	137440861	137510132	152	32	1.1723	0.12054	0.467139	129	25	1.0259	0.15247	0.52365	131	25	0.64327	0.26002	0.972177
ENSG00000107371	EXOSC3	9	37769711	37820089	192	23	1.1722	0.12056	0.467139	167	17	1.2876	0.09895	0.436696	173	18	-0.68017	0.7518	0.972177
ENSG00000131626	PPFIA1	11	70081806	70240607	578	54	1.1721	0.12057	0.467139	453	36	0.68154	0.24776	0.639028	473	39	-0.49658	0.69026	0.972177
ENSG00000137193	PIM1	6	37102922	37153204	230	47	1.1719	0.12062	0.467212	196	38	0.79481	0.21336	0.604449	209	40	2.4715	0.006727	0.561744
ENSG00000143473	KCNH1	1	210841657	211342457	2304	211	1.1717	0.12065	0.467212	1930	199	0.63089	0.26406	0.656958	2052	175	0.29367	0.38451	0.972177
ENSG00000183977	PP2D1	3	20011453	20088765	386	45	1.1716	0.12068	0.467212	361	40	1.433	0.075931	0.385366	367	41	0.25334	0.4	0.972177
ENSG00000112461	OR5V1	6	29313007	29359054	212	30	1.1715	0.12069	0.467212	212	30	1.6081	0.053906	0.327111	213	31	0.90534	0.18264	0.953965
ENSG00000221887	HMSD	18	61581588	61637646	341	38	1.1711	0.12078	0.467441	309	33	0.45361	0.32505	0.713329	347	39	0.42421	0.33571	0.972177
ENSG00000158104	HPD	12	122267433	122361517	332	49	1.171	0.1208	0.467441	288	38	1.2237	0.11052	0.458749	306	42	-0.8862	0.81225	0.972177
ENSG00000116922	C1orf109	1	38137242	38193007	234	31	1.1707	0.12086	0.467467	202	25	0.80624	0.21005	0.600241	218	28	-0.48986	0.68788	0.972177
ENSG00000083937	CHMP2B	3	87241413	87314698	223	32	1.1706	0.12088	0.467467	201	26	0.40142	0.34406	0.726906	200	26	0.78609	0.21591	0.972177
ENSG00000124233	SEMG1	20	43800605	43848414	149	13	1.1703	0.12093	0.467467	139	11	0.43328	0.33241	0.718462	150	13	1.5695	0.058266	0.829327
ENSG00000141837	CACNA1A	19	13307256	13652274	1694	245	1.1703	0.12094	0.467467	1481	208	1.255	0.10474	0.448541	1573	222	1.7243	0.042324	0.797044
ENSG00000111775	COX6A1	12	120840893	120888545	184	37	1.1701	0.12097	0.467467	160	30	0.90432	0.18291	0.56474	170	33	-0.58476	0.72065	0.972177
ENSG00000100139	MICALL1	22	38267155	38348465	229	32	1.1701	0.12097	0.467467	204	26	0.9425	0.17297	0.553362	216	28	0.81842	0.20656	0.967534
ENSG00000185933	CALHM1	10	105203144	105253648	162	33	1.1699	0.12103	0.467467	152	30	0.95492	0.16981	0.548363	162	33	0.5578	0.28849	0.972177
ENSG00000115129	TP53I3	2	24290303	24343085	203	13	1.1699	0.12103	0.467467	184	10	1.5306	0.062935	0.353276	184	10	-0.11752	0.54678	0.972177
ENSG00000132906	CASP9	1	15807896	15886407	282	20	1.1698	0.12105	0.467467	268	18	1.3598	0.086949	0.410512	324	24	-1.4555	0.92724	0.973233
ENSG00000089327	FXYD5	19	35610625	35670788	287	55	1.1697	0.12106	0.467467	250	44	0.72651	0.23376	0.623763	262	48	0.95271	0.17037	0.945518
ENSG00000138347	MYPN	10	69830874	69981774	750	91	1.1695	0.12109	0.467485	697	82	1.2336	0.10867	0.455317	727	87	-0.49695	0.69039	0.972177
ENSG00000197136	PCNX3	11	65348686	65414910	174	41	1.1692	0.12116	0.467657	161	36	0.54746	0.29203	0.686295	171	38	-0.31161	0.62233	0.972177
ENSG00000157191	NECAP2	1	16732167	16796585	267	54	1.1689	0.12123	0.46783	213	40	1.171	0.1208	0.475331	215	40	0.67435	0.25004	0.972177
ENSG00000171495	MROH2B	5	40988122	41106444	631	75	1.1684	0.12133	0.46802	598	69	1.5688	0.058343	0.341236	616	71	-0.2116	0.58379	0.972177
ENSG00000151093	OXSM	3	25796563	25846025	160	25	1.1676	0.12148	0.468263	127	17	2.1515	0.015717	0.175063	137	19	1.1306	0.12912	0.905971
ENSG00000111145	ELK3	12	96553207	96671606	443	105	1.1675	0.1215	0.468263	324	70	-0.0512	0.52042	0.829242	338	72	1.4147	0.078584	0.868387
ENSG00000186453	FAM228A	2	24362471	24433718	265	29	1.1675	0.12151	0.468263	247	25	1.0204	0.15376	0.524549	254	26	-0.65014	0.7422	0.972177
ENSG00000153303	FRMD1	6	168446425	168517237	464	86	1.1675	0.12151	0.468263	397	69	0.3133	0.37703	0.752214	412	73	-0.29582	0.61632	0.972177
ENSG00000171243	SOSTDC1	7	16491106	16540562	286	42	1.1674	0.12152	0.468263	234	31	1.0837	0.13925	0.505517	242	32	-0.87892	0.81028	0.972177
ENSG00000112343	TRIM38	6	25927917	25997557	248	33	1.1669	0.12163	0.468589	245	32	0.88994	0.18675	0.568799	252	33	-0.016899	0.50674	0.972177
ENSG00000043591	ADRB1	10	115768806	115816667	236	32	1.1666	0.12169	0.468722	212	26	0.54675	0.29228	0.686295	226	29	0.64684	0.25887	0.972177
ENSG00000242019	KIR3DL3	19	55200984	55258003	276	56	1.1664	0.12172	0.46874	232	44	1.5222	0.063981	0.356247	251	49	-1.0081	0.84329	0.972177
ENSG00000158966	CACHD1	1	64901476	65168741	935	174	1.1656	0.12189	0.469276	715	129	1.1888	0.11726	0.469029	731	131	0.92424	0.17768	0.950301
ENSG00000116580	GON4L	1	155709450	155864185	388	43	1.1655	0.12191	0.469276	307	36	-0.24715	0.5976	0.858147	334	41	0.8342	0.20208	0.964234
ENSG00000180596	HIST1H2BC	6	26103389	26159266	216	35	1.1649	0.12203	0.46958	215	35	0.69632	0.24311	0.632917	216	35	-0.02487	0.50992	0.972177
ENSG00000179751	SYCN	19	39683562	39729906	220	34	1.1648	0.12204	0.46958	163	24	1.0995	0.13578	0.499906	169	25	-1.0044	0.8424	0.972177
ENSG00000174327	SLC16A13	17	6904394	6953440	181	35	1.1647	0.12207	0.469598	159	29	1.4225	0.07744	0.388448	167	31	0.83833	0.20092	0.963954
ENSG00000228439	TSTD3	6	99933870	99991061	195	32	1.1642	0.12218	0.469923	172	26	0.67729	0.24911	0.64115	175	27	-0.25808	0.60183	0.972177
ENSG00000157593	SLC35B2	6	44211838	44260283	178	39	1.1639	0.12223	0.470017	156	32	0.91498	0.1801	0.561145	165	35	1.2908	0.098379	0.877061
ENSG00000040341	STAU2	8	74322604	74694943	1457	124	1.1638	0.12226	0.470035	1320	107	0.28573	0.38754	0.760265	1433	115	2.7508	0.0029722	0.492153
ENSG00000167617	CDC42EP5	19	54966210	55019422	362	86	1.1636	0.12229	0.470052	311	69	0.27643	0.39111	0.762375	346	77	2.4816	0.0065392	0.559026
ENSG00000172850	LSM2	6	31755169	31809761	159	40	1.1633	0.12235	0.470185	159	40	0.6509	0.25755	0.650246	167	43	0.70209	0.24131	0.972177
ENSG00000137494	ANKRD42	11	82869754	82977719	420	61	1.1631	0.1224	0.470279	389	54	1.7772	0.037764	0.278838	418	59	-0.62002	0.73238	0.972177
ENSG00000100124	ANKRD54	22	38216862	38275353	151	20	1.1622	0.12257	0.470834	115	13	0.99143	0.16074	0.535192	139	18	0.26304	0.39626	0.972177
ENSG00000141452	C18orf8	18	21048434	21123311	238	41	1.1621	0.1226	0.470851	192	30	1.2517	0.10535	0.448564	241	39	-1.0447	0.85193	0.972177
ENSG00000162664	ZNF326	1	90425678	90504101	189	50	1.1617	0.12268	0.471001	100	31	1.9693	0.024462	0.222166	NA	NA	NA	NA	NA
ENSG00000158792	SPATA2L	16	89752765	89803131	305	62	1.1617	0.12269	0.471001	260	50	1.0691	0.14251	0.509834	268	52	1.4777	0.069748	0.860826
ENSG00000161813	LARP4	12	50759592	50883788	281	28	1.1612	0.12279	0.47124	228	20	1.1582	0.12339	0.479076	302	31	0.97995	0.16355	0.938796
ENSG00000064102	ASUN	12	27048112	27126254	281	63	1.1609	0.12283	0.47124	203	40	0.88115	0.18912	0.570893	231	46	-0.093571	0.53728	0.972177
ENSG00000183137	CEP57L1	6	109381329	109495115	279	35	1.1609	0.12283	0.47124	144	18	0.78235	0.21701	0.60916	148	19	1.4182	0.07806	0.868387
ENSG00000155034	FBXL18	7	5505428	5588423	469	73	1.1608	0.12286	0.47124	419	61	1.5613	0.05923	0.342601	459	69	-0.3668	0.64312	0.972177
ENSG00000110057	UNC93B1	11	67748575	67806593	235	47	1.1607	0.12288	0.47124	176	30	0.7292	0.23294	0.623385	196	36	-0.82703	0.79589	0.972177
ENSG00000121406	ZNF549	19	58003693	58062244	304	17	1.1605	0.12292	0.471249	268	12	1.2501	0.10563	0.448909	291	15	-0.73069	0.76752	0.972177
ENSG00000188152	NUTM2G	9	99656286	99714572	188	29	1.1604	0.12295	0.471249	156	22	-0.36394	0.64205	0.872693	170	25	2.6454	0.0040793	0.531912
ENSG00000135175	OCM2	7	97604012	97654416	334	59	1.1601	0.123	0.471249	237	34	0.61464	0.2694	0.662638	240	35	-0.54677	0.70773	0.972177
ENSG00000102893	PHKB	16	47460047	47745434	316	36	1.1601	0.12301	0.471249	241	22	0.27296	0.39244	0.763697	250	23	1.8404	0.032856	0.770541
ENSG00000152767	FARP1	13	98759893	99112023	1866	300	1.1595	0.12314	0.471628	1544	244	0.15619	0.43794	0.790687	1661	259	1.5664	0.058624	0.829327
ENSG00000165118	C9orf64	9	86543226	86606665	212	32	1.1593	0.12316	0.471628	168	23	0.95995	0.16854	0.546561	175	24	1.7858	0.037063	0.78391
ENSG00000179958	DCTPP1	16	30425019	30476373	112	36	1.1592	0.12319	0.471645	98	30	1.3318	0.091457	0.419638	118	34	-0.53405	0.70335	0.972177
ENSG00000159459	UBR1	15	43225095	43433286	448	66	1.1587	0.1233	0.471827	297	39	1.5105	0.065452	0.360917	348	47	-1.4272	0.92324	0.972985
ENSG00000138769	CDKL2	4	76491704	76590721	277	34	1.1586	0.12331	0.471827	240	26	0.87265	0.19143	0.573946	258	29	-0.48604	0.68653	0.972177
ENSG00000164889	SLC4A2	7	150720299	150783614	247	63	1.1585	0.12332	0.471827	182	41	-0.0093164	0.50372	0.818892	184	42	-0.45894	0.67686	0.972177
ENSG00000136770	DNAJC1	10	22035477	22327679	559	66	1.1584	0.12334	0.471827	412	40	1.1483	0.12543	0.483002	454	46	-1.0251	0.84735	0.972177
ENSG00000198707	CEP290	12	88432790	88570993	277	29	1.1582	0.12339	0.471861	269	27	1.1623	0.12255	0.477727	290	31	-0.50721	0.69399	0.972177
ENSG00000088808	PPP1R13B	14	104190088	104350116	555	53	1.1581	0.1234	0.471861	493	43	1.2479	0.10603	0.449572	565	52	0.12717	0.4494	0.972177
ENSG00000112655	PTK7	6	43009006	43139458	389	55	1.1579	0.12344	0.471895	360	48	1.3272	0.092214	0.421658	389	53	-0.15144	0.56018	0.972177
ENSG00000212807	OR2A42	7	143918876	143971126	35	16	1.1579	0.12346	0.471895	19	9	0.95474	0.16985	0.548396	18	9	-0.62515	0.73406	0.972177
ENSG00000185737	NRG3	10	83600070	84756935	4929	371	1.1577	0.1235	0.47195	4156	298	1.4479	0.073829	0.381307	4394	319	-0.42741	0.66546	0.972177
ENSG00000160207	HSF2BP	21	44939066	45114380	574	43	1.1573	0.12357	0.472022	504	33	1.562	0.059147	0.342447	590	43	0.58731	0.2785	0.972177
ENSG00000138764	CCNG2	4	78043357	78101213	209	48	1.1573	0.12357	0.472022	171	36	1.5334	0.062589	0.352623	190	42	2.9191	0.0017555	0.47709
ENSG00000184110	EIF3C	16	28664879	28757051	49	20	1.157	0.12363	0.472056	11	6	1.1695	0.12111	0.476042	11	6	0.56182	0.28712	0.972177
ENSG00000184110	EIF3C	16	28664879	28757051	49	20	1.157	0.12363	0.472056	11	6	1.1695	0.12111	0.476042	50	18	0.51525	0.30319	0.972177
ENSG00000064195	DLX3	17	48057369	48107588	271	65	1.157	0.12363	0.472056	207	46	0.019074	0.49239	0.813424	206	45	-0.78603	0.78408	0.972177
ENSG00000185917	SETD4	21	37396839	37467869	292	35	1.1568	0.12368	0.472123	280	32	2.1292	0.016617	0.179446	299	36	0.95627	0.16947	0.944183
ENSG00000102984	ZNF821	16	71883583	71953093	215	33	1.1567	0.12371	0.472123	192	27	1.1878	0.11746	0.469072	199	29	0.053368	0.47872	0.972177
ENSG00000136636	KCTD3	1	215705528	215805149	197	28	1.1565	0.12374	0.472123	142	15	0.3851	0.35008	0.731427	143	15	0.50987	0.30507	0.972177
ENSG00000080802	CNOT4	7	135036547	135229875	693	75	1.1564	0.12375	0.472123	546	53	1.3922	0.081938	0.397981	568	52	0.019278	0.49231	0.972177
ENSG00000146038	DCDC2	6	24161983	24418520	1319	115	1.1562	0.12381	0.472254	1225	102	1.0516	0.1465	0.516076	1280	111	0.16605	0.43406	0.972177
ENSG00000143502	SUSD4	1	223384161	223572564	622	75	1.1557	0.12391	0.472479	493	51	1.0789	0.14032	0.507218	525	56	1.7374	0.041154	0.79634
ENSG00000118518	RNF146	6	127552827	127619707	166	33	1.1556	0.12392	0.472479	132	22	1.1999	0.11508	0.467149	147	26	1.3855	0.082954	0.868387
ENSG00000083782	EPYC	12	91347456	91433803	400	30	1.1554	0.12395	0.472495	391	29	1.1732	0.12035	0.474004	397	30	-1.457	0.92744	0.973233
ENSG00000206150	RNASE13	14	21490979	21537944	237	84	1.1552	0.12401	0.472567	209	72	1.2838	0.099602	0.438568	223	78	0.69364	0.24395	0.972177
ENSG00000104671	DCTN6	8	29978813	30051155	212	34	1.1551	0.12402	0.472567	176	25	1.138	0.12757	0.486507	198	29	-0.83774	0.79891	0.972177
ENSG00000177054	ZDHHC13	11	19103681	19207967	418	54	1.1547	0.1241	0.472774	373	44	0.27851	0.39031	0.762087	410	51	-0.17744	0.57042	0.972177
ENSG00000107807	TLX1	10	102856061	102907546	211	44	1.1545	0.12415	0.472867	195	39	1.4704	0.07072	0.374497	213	44	0.44993	0.32638	0.972177
ENSG00000111790	FGFR1OP2	12	27056305	27129581	255	62	1.153	0.12446	0.473679	183	40	0.9533	0.17022	0.548629	208	45	-0.0686	0.52735	0.972177
ENSG00000088448	ANKRD10	13	111520887	111602454	367	54	1.1529	0.12448	0.473679	297	39	1.6795	0.046528	0.306626	312	42	-0.72066	0.76444	0.972177
ENSG00000183783	KCTD8	4	44165920	44485824	1280	115	1.1529	0.12448	0.473679	989	106	1.3271	0.092237	0.421658	1028	90	0.92067	0.17861	0.950884
ENSG00000196209	SIRPB2	20	1445236	1507233	297	44	1.1527	0.12451	0.473679	255	34	1.3753	0.084519	0.405071	287	39	0.41896	0.33762	0.972177
ENSG00000107485	GATA3	10	8052294	8127164	403	89	1.1527	0.12452	0.473679	364	77	1.5115	0.065335	0.360703	388	84	-0.92821	0.82335	0.972177
ENSG00000163806	SPDYA	2	28998462	29083476	225	32	1.1525	0.12456	0.473679	201	26	0.85939	0.19506	0.578958	214	29	0.066653	0.47343	0.972177
ENSG00000162526	TSSK3	1	32783365	32840098	107	22	1.1524	0.12458	0.473679	71	13	0.94854	0.17143	0.550602	99	17	-0.87066	0.80803	0.972177
ENSG00000128872	TMOD2	15	52008758	52118560	458	38	1.1523	0.1246	0.473679	375	26	0.69986	0.24201	0.63259	446	34	0.94319	0.17279	0.947285
ENSG00000167105	TMEM92	17	48313767	48368846	256	63	1.1523	0.12461	0.473679	214	49	1.2155	0.11209	0.461708	223	51	-0.072004	0.5287	0.972177
ENSG00000169641	LUZP1	1	23400516	23539301	360	33	1.1522	0.12462	0.473679	337	29	1.0683	0.14269	0.510046	361	32	1.8336	0.033354	0.770541
ENSG00000135046	ANXA1	9	75731721	75795309	309	58	1.1517	0.12473	0.47394	257	45	1.6261	0.051962	0.321291	265	47	-1.9057	0.97166	0.984136
ENSG00000150873	C2orf50	2	11238179	11296916	353	53	1.1516	0.12474	0.47394	339	50	1.3785	0.084032	0.403682	362	54	-0.9335	0.82472	0.972177
ENSG00000184672	RALYL	8	85060453	85844079	3004	149	1.1512	0.12483	0.474119	2619	133	1.4127	0.078875	0.390257	2884	149	-0.37752	0.64711	0.972177
ENSG00000253710	ALG11	13	52551523	52613784	167	22	1.1511	0.12485	0.474119	147	17	1.7113	0.043509	0.29875	174	22	-0.10557	0.54204	0.972177
ENSG00000111913	FAM65B	6	24794512	24971275	815	112	1.151	0.12487	0.474119	777	104	0.99767	0.15922	0.533426	813	110	2.0267	0.021344	0.700541
ENSG00000167359	OR51I1	11	5451772	5497783	308	45	1.1509	0.12489	0.474119	302	43	0.91786	0.17935	0.560218	350	54	0.91788	0.17934	0.951846
ENSG00000170423	KRT78	12	53221588	53277778	395	42	1.1505	0.12498	0.474201	371	38	1.0605	0.14447	0.513123	396	42	0.88159	0.189	0.957716
ENSG00000100612	DHRS7	14	60601496	60668034	195	19	1.1504	0.12499	0.474201	182	16	0.51614	0.30288	0.696795	189	18	1.3899	0.082281	0.868387
ENSG00000266964	FXYD1	19	35594693	35643959	207	35	1.1504	0.12499	0.474201	178	27	0.86412	0.19376	0.577204	196	32	0.81096	0.20869	0.967534
ENSG00000151458	ANKRD50	4	125575203	125668887	330	66	1.1502	0.12502	0.474201	249	45	1.5679	0.058447	0.341236	277	50	-0.96141	0.83183	0.972177
ENSG00000005001	PRSS22	16	2892728	2943625	310	56	1.1501	0.12504	0.474201	250	41	1.6463	0.049852	0.315284	252	41	0.77914	0.21795	0.972177
ENSG00000197043	ANXA6	5	150470267	150572443	555	103	1.15	0.12508	0.474255	509	90	1.127	0.12987	0.489784	557	102	-1.2602	0.8962	0.972508
ENSG00000060762	MPC1	6	166768407	166831501	236	44	1.1494	0.1252	0.474613	193	33	0.53798	0.2953	0.688079	209	36	-0.4597	0.67713	0.972177
ENSG00000013588	GPRC5A	12	13008956	13076600	262	71	1.1491	0.12525	0.474705	234	62	1.4655	0.071392	0.376025	249	67	-0.50685	0.69387	0.972177
ENSG00000173327	MAP3K11	11	65355226	65416720	151	37	1.1488	0.12531	0.474775	141	33	0.54885	0.29155	0.686156	151	35	-0.42952	0.66623	0.972177
ENSG00000151490	PTPRO	12	15440191	15761265	1134	102	1.1488	0.12532	0.474775	1007	88	1.3778	0.084127	0.403928	1109	102	-0.26822	0.60573	0.972177
ENSG00000166603	MC4R	18	58028564	58075001	217	41	1.148	0.12549	0.475316	185	32	0.17775	0.42946	0.784059	196	35	1.3704	0.085279	0.870936
ENSG00000188549	C15orf52	15	40613653	40668168	193	46	1.1478	0.12552	0.475316	181	42	1.009	0.15648	0.529319	193	46	-1.4204	0.92226	0.972932
ENSG00000152402	GUCY1A2	11	106534738	106924171	1631	145	1.1477	0.12554	0.475316	1483	124	0.77494	0.21919	0.610479	1551	135	-0.55188	0.70948	0.972177
ENSG00000198901	PRC1	15	91499268	91572881	432	65	1.1469	0.12572	0.47578	353	48	0.69004	0.24508	0.635215	379	52	0.96318	0.16773	0.939789
ENSG00000152942	RAD17	5	68630124	68720628	246	32	1.1468	0.12573	0.47578	148	14	1.1505	0.12498	0.482437	149	14	1.143	0.12653	0.903317
ENSG00000144648	ACKR2	3	42815964	42918775	345	56	1.1468	0.12574	0.47578	283	42	1.4165	0.078313	0.388989	315	48	-0.89778	0.81535	0.972177
ENSG00000171612	SLC25A33	1	9564528	9652831	264	47	1.1464	0.12582	0.475963	228	39	1.3205	0.093333	0.423425	1	1	0.080965	0.46774	0.972177
ENSG00000198553	KCNRG	13	50554390	50605058	99	17	1.146	0.12591	0.47609	82	12	0.91649	0.17971	0.560962	91	14	-0.10767	0.54287	0.972177
ENSG00000274102	OR4M2	15	22333478	22379561	2	1	1.1456	0.12597	0.47609	2	1	1.2368	0.10808	0.454187	2	1	-0.79298	0.78611	0.972177
ENSG00000183706	OR4N4	15	22347473	22393815	2	1	1.1456	0.12597	0.47609	2	1	1.2368	0.10808	0.454187	2	1	-0.79298	0.78611	0.972177
ENSG00000078808	SDF4	1	1142288	1202447	334	35	1.1455	0.12599	0.47609	318	32	0.7636	0.22255	0.613136	323	33	0.24432	0.40349	0.972177
ENSG00000138190	EXOC6	10	94555887	94829251	765	76	1.1454	0.12603	0.47609	702	66	0.87717	0.1902	0.572989	898	75	0.84179	0.19995	0.961973
ENSG00000011376	LARS2	3	45395053	45600334	694	74	1.1453	0.12604	0.47609	582	65	0.2586	0.39797	0.767426	677	79	1.63	0.051553	0.820252
ENSG00000197614	MFAP5	12	8788540	8850433	255	38	1.1452	0.12607	0.47609	215	29	0.98403	0.16255	0.537737	246	32	1.2095	0.11323	0.88727
ENSG00000204323	SMIM5	17	73594514	73647486	203	38	1.1451	0.12608	0.47609	193	35	1.245	0.10656	0.450598	215	40	-0.85219	0.80294	0.972177
ENSG00000178965	ERICH3	1	75023795	75174422	556	106	1.1446	0.12618	0.47637	365	66	0.83866	0.20083	0.588499	391	70	0.17564	0.43029	0.972177
ENSG00000154639	CXADR	21	18850224	18975897	660	117	1.1442	0.12627	0.476612	469	74	1.203	0.11448	0.466195	517	81	0.2902	0.38583	0.972177
ENSG00000135617	PRADC1	2	73445134	73495356	132	26	1.144	0.1263	0.476628	121	22	1.4147	0.078582	0.389545	123	23	0.32724	0.37174	0.972177
ENSG00000170855	TRIAP1	12	120871764	120919215	183	34	1.1438	0.12635	0.476719	161	27	0.69088	0.24482	0.634898	177	32	0.80043	0.21173	0.971037
ENSG00000100350	FOXRED2	22	36873233	36938148	369	53	1.1434	0.12643	0.476924	356	50	1.3369	0.090624	0.418037	361	51	-0.012519	0.50499	0.972177
ENSG00000184924	PTRHD1	2	25003136	25051251	194	28	1.1424	0.12664	0.477521	186	26	0.26574	0.39522	0.765067	193	28	1.3685	0.085577	0.870936
ENSG00000184611	KCNH7	2	163217917	163730257	1862	164	1.1424	0.12664	0.477521	1530	125	0.64326	0.26003	0.652787	1572	130	-1.1249	0.86968	0.972177
ENSG00000119411	BSPRY	9	116076812	116143513	397	55	1.1423	0.12667	0.477523	378	51	1.5066	0.065959	0.362627	388	53	-0.50564	0.69345	0.972177
ENSG00000133027	PEMT	17	17398877	17530434	522	63	1.1421	0.1267	0.477523	451	50	1.3858	0.0829	0.399823	486	56	-0.18695	0.57415	0.972177
ENSG00000165055	METTL2B	7	128081783	128152978	357	59	1.142	0.12673	0.477523	291	43	0.46773	0.31999	0.708981	306	46	0.81913	0.20636	0.967534
ENSG00000197162	ZNF785	16	30581994	30632092	111	21	1.1418	0.12676	0.477523	95	16	0.57837	0.28151	0.67503	100	17	0.53871	0.29504	0.972177
ENSG00000095596	CYP26A1	10	94798232	94847641	161	31	1.1418	0.12677	0.477523	152	29	1.0899	0.13787	0.503365	169	33	0.31337	0.377	0.972177
ENSG00000165030	NFIL3	9	94161327	94221908	250	49	1.1413	0.12687	0.47772	213	38	0.48596	0.3135	0.704168	226	41	1.2202	0.11119	0.886037
ENSG00000099326	MZF1	19	59063284	59120757	86	24	1.1412	0.12689	0.47772	39	10	1.1303	0.12917	0.488143	39	10	1.1399	0.12717	0.903317
ENSG00000176909	MAMSTR	19	49205999	49257976	250	29	1.1412	0.1269	0.47772	232	25	1.8201	0.034372	0.26565	266	31	-0.11169	0.54447	0.972177
ENSG00000130590	SAMD10	20	62595466	62646182	170	26	1.1408	0.12697	0.477804	131	16	0.97988	0.16357	0.539175	162	23	-1.6077	0.94605	0.975383
ENSG00000125780	TGM3	20	2241613	2331725	311	79	1.1407	0.127	0.477804	247	59	1.419	0.077943	0.388583	259	63	-0.94516	0.82771	0.972177
ENSG00000125734	GPR108	19	6719925	6772633	247	63	1.1403	0.12709	0.478045	201	48	0.53365	0.29679	0.689851	222	54	-0.53989	0.70536	0.972177
ENSG00000134551	PRH2	12	11046834	11097444	189	19	1.1399	0.12717	0.478189	170	15	0.77222	0.21999	0.611639	173	16	-0.11174	0.54449	0.972177
ENSG00000171097	KYAT1	9	131585392	131679354	260	31	1.1398	0.12718	0.478189	223	24	0.91481	0.18015	0.561145	237	26	-0.88552	0.81206	0.972177
ENSG00000143621	ILF2	1	153624264	153678504	158	31	1.1394	0.12728	0.4784	136	24	0.97947	0.16367	0.53938	141	25	0.32083	0.37417	0.972177
ENSG00000163428	LRRC58	3	120033576	120103186	248	34	1.1393	0.1273	0.4784	232	30	1.4115	0.079053	0.390867	264	37	-0.40683	0.65793	0.972177
ENSG00000170633	RNF34	12	121802886	121872155	334	48	1.1391	0.12734	0.4784	246	30	0.79902	0.21214	0.602568	246	29	1.0183	0.15428	0.931537
ENSG00000196591	HDAC2	6	114247320	114327359	196	33	1.1391	0.12734	0.4784	188	31	1.18	0.11899	0.471431	205	35	0.0020503	0.49918	0.972177
ENSG00000185246	PRPF39	14	45518302	45594804	182	24	1.1387	0.12742	0.478603	157	18	0.69613	0.24317	0.632917	170	20	0.50961	0.30516	0.972177
ENSG00000091513	TF	3	133429977	133507850	393	52	1.1378	0.12761	0.479115	320	37	1.026	0.15245	0.52365	376	47	0.00091511	0.49963	0.972177
ENSG00000143032	BARHL2	1	91167579	91217794	158	46	1.1377	0.12763	0.479115	124	33	1.468	0.071046	0.375279	NA	NA	NA	NA	NA
ENSG00000115592	PRKAG3	2	219677083	219731526	175	32	1.1376	0.12764	0.479115	171	31	1.07	0.14231	0.509677	186	34	-0.10621	0.54229	0.972177
ENSG00000116584	ARHGEF2	1	155906431	155988396	188	38	1.1375	0.12766	0.479115	126	21	0.74679	0.2276	0.618657	138	24	1.2254	0.11022	0.886037
ENSG00000038210	PI4K2B	4	25200653	25290831	385	63	1.1368	0.12781	0.47958	292	43	1.156	0.12385	0.480355	314	47	-0.57192	0.71631	0.972177
ENSG00000118482	PHF3	6	64310707	64434407	262	28	1.1361	0.12796	0.480045	220	20	1.2312	0.10912	0.455648	327	26	0.47343	0.31795	0.972177
ENSG00000168297	PXK	3	58283617	58421815	766	51	1.1359	0.12799	0.48006	758	50	1.0918	0.13745	0.502828	832	58	-0.96353	0.83236	0.972177
ENSG00000087586	AURKA	20	54934445	55002351	238	73	1.1356	0.12806	0.480217	193	56	1.4314	0.076155	0.385592	202	59	-0.7807	0.78251	0.972177
ENSG00000139187	KLRG1	12	9107137	9173343	246	29	1.1355	0.12809	0.480217	226	25	1.619	0.052724	0.324241	240	27	-1.1887	0.88273	0.972177
ENSG00000167618	LAIR2	19	54979013	55031900	403	99	1.1354	0.12811	0.480217	344	79	0.39547	0.34625	0.728026	374	87	2.3936	0.0083426	0.591663
ENSG00000148346	LCN2	9	130876732	130925734	261	47	1.1351	0.12817	0.480345	180	29	0.82804	0.20382	0.592174	195	33	0.72242	0.23502	0.972177
ENSG00000175662	TOM1L2	17	17736822	17910784	470	38	1.1344	0.1283	0.480637	429	32	1.3182	0.093714	0.424096	459	36	-1.1345	0.87171	0.972177
ENSG00000171962	DRC3	17	17841127	17930203	241	28	1.1344	0.1283	0.480637	218	24	1.4517	0.073286	0.380412	241	28	-0.55271	0.70977	0.972177
ENSG00000244020	MT1HL1	1	237157403	237202718	211	70	1.134	0.1284	0.480914	173	55	0.99417	0.16007	0.534431	187	60	-0.4189	0.66236	0.972177
ENSG00000007384	RHBDF1	16	98058	161354	289	59	1.1333	0.12854	0.48134	235	44	0.86281	0.19412	0.57747	256	50	-1.0908	0.86231	0.972177
ENSG00000163029	SMC6	2	17835079	17970096	454	54	1.1331	0.12859	0.48143	372	41	1.2971	0.0973	0.432776	432	45	-1.1211	0.86887	0.972177
ENSG00000166012	TAF1D	11	93453368	93509703	155	18	1.1328	0.12864	0.481519	135	14	0.88498	0.18808	0.569851	155	19	-0.19412	0.57696	0.972177
ENSG00000116205	TCEANC2	1	54484274	54575416	267	43	1.1325	0.12871	0.481638	202	27	1.6477	0.049708	0.315284	202	27	0.50039	0.3084	0.972177
ENSG00000181873	IBA57	1	228318429	228379958	128	26	1.1324	0.12873	0.481638	100	19	1.1732	0.12036	0.474004	110	22	-0.66933	0.74836	0.972177
ENSG00000114784	EIF1B	3	40316173	40363915	142	15	1.1323	0.12875	0.481638	133	13	1.4216	0.077565	0.388521	148	17	-0.1583	0.56289	0.972177
ENSG00000007314	SCN4A	17	62005914	62101876	372	82	1.1312	0.12898	0.482303	213	46	0.59962	0.27438	0.667895	222	48	-0.21726	0.586	0.972177
ENSG00000070193	FGF10	5	44295004	44424808	412	53	1.131	0.12903	0.482392	349	41	0.94661	0.17192	0.551311	384	47	-1.3035	0.90379	0.972508
ENSG00000183850	ZNF730	19	23264777	23340014	199	26	1.1308	0.12907	0.482421	170	19	1.0426	0.14857	0.518097	181	22	-0.76753	0.77862	0.972177
ENSG00000171815	PCDHB1	5	140395979	140443512	117	29	1.1307	0.12909	0.482421	93	21	0.57437	0.28286	0.676147	94	21	1.6239	0.052194	0.820252
ENSG00000142039	CCDC97	19	41781094	41840788	168	23	1.1304	0.12915	0.482524	143	17	1.1951	0.11603	0.467955	146	18	-1.2729	0.89847	0.972508
ENSG00000028528	SNX1	15	64351275	64446433	303	36	1.1303	0.12917	0.482524	251	27	1.6621	0.048242	0.311448	298	35	-0.79891	0.78783	0.972177
ENSG00000115216	NRBP1	2	27616473	27675126	115	15	1.1299	0.12925	0.482665	103	12	0.93515	0.17485	0.555485	134	19	-0.27351	0.60777	0.972177
ENSG00000118894	EEF2KMT	16	5124301	5182789	432	79	1.1299	0.12926	0.482665	297	48	1.4943	0.067546	0.366539	301	49	-0.39833	0.6548	0.972177
ENSG00000213366	GSTM2	1	110175644	110236619	252	64	1.1295	0.12934	0.482866	223	54	1.3751	0.084554	0.405071	223	55	-1.1907	0.88311	0.972177
ENSG00000155330	C16orf87	16	46825959	46900074	109	19	1.1288	0.12949	0.483328	73	12	0.57779	0.2817	0.67523	73	12	1.7524	0.03985	0.795269
ENSG00000204262	COL5A2	2	189886641	190079668	597	43	1.1285	0.12955	0.483431	554	37	1.002	0.15816	0.531585	632	46	0.0051282	0.49795	0.972177
ENSG00000001630	CYP51A1	7	91731463	91799059	177	16	1.1284	0.12957	0.483431	163	13	1.4533	0.073065	0.380301	191	18	-0.36826	0.64366	0.972177
ENSG00000170703	TTLL6	17	46829593	46929469	361	48	1.1283	0.1296	0.483436	317	39	0.97611	0.1645	0.540596	346	45	1.6236	0.052229	0.820252
ENSG00000149294	NCAM1	11	112796969	113159158	1351	128	1.128	0.12965	0.483436	1098	92	1.3497	0.08855	0.41405	1197	103	0.22166	0.41229	0.972177
ENSG00000104320	NBN	8	90935564	91031952	381	43	1.128	0.12965	0.483436	333	34	1.6202	0.052596	0.324181	357	38	1.1714	0.12073	0.892732
ENSG00000144868	TMEM108	3	132722171	133126619	2230	158	1.1274	0.12979	0.48386	1587	125	1.0323	0.15098	0.522152	1690	131	-0.38003	0.64804	0.972177
ENSG00000093000	NUP50	22	45524726	45593892	326	44	1.1267	0.12993	0.484117	288	36	0.93617	0.17459	0.555138	292	37	-0.94485	0.82763	0.972177
ENSG00000120053	GOT1	10	101146627	101225530	241	56	1.1266	0.12996	0.484117	189	40	1.4491	0.073649	0.380966	192	40	-2.0416	0.9794	0.987188
ENSG00000108439	PNPO	17	45983889	46036674	165	29	1.1266	0.12997	0.484117	149	24	1.3141	0.094399	0.426149	151	24	-1.68	0.95352	0.976774
ENSG00000177084	POLE	12	133190344	133299050	490	45	1.1264	0.12999	0.484117	427	35	1.0479	0.14734	0.517195	502	44	-0.59834	0.72519	0.972177
ENSG00000196655	TRAPPC4	11	118854241	118904384	247	30	1.1259	0.13011	0.484345	233	27	1.6104	0.053653	0.326652	240	28	0.55686	0.28881	0.972177
ENSG00000186094	AGBL4	1	48988527	50524626	3289	149	1.1258	0.13013	0.484345	2965	147	0.95533	0.1697	0.548363	3300	145	-0.18647	0.57396	0.972177
ENSG00000103375	AQP8	16	25193285	25250253	279	58	1.1258	0.13013	0.484345	192	32	-0.12934	0.55145	0.842904	190	32	3.0521	0.0011361	0.426153
ENSG00000213782	DDX47	12	12931280	12992915	294	53	1.1256	0.13018	0.484433	239	39	0.55655	0.28892	0.683283	254	43	-0.64827	0.7416	0.972177
ENSG00000110092	CCND1	11	69420873	69479242	262	56	1.125	0.13029	0.484647	218	45	1.0836	0.13927	0.505517	240	49	-1.6688	0.95242	0.976774
ENSG00000106605	BLVRA	7	43763272	43856941	283	37	1.125	0.13029	0.484647	234	26	0.6721	0.25076	0.643164	265	32	0.56671	0.28545	0.972177
ENSG00000183049	CAMK1D	10	12356583	12881735	2883	373	1.1248	0.13034	0.484736	2430	302	1.0228	0.1532	0.523831	2691	336	1.212	0.11275	0.88727
ENSG00000153012	LGI2	4	24990471	25067414	407	71	1.1241	0.13049	0.484944	377	63	1.0684	0.14267	0.510046	416	73	-0.0046463	0.50185	0.972177
ENSG00000150893	FREM2	13	39226173	39471268	1053	146	1.124	0.1305	0.484944	758	100	1.1024	0.13515	0.499041	795	107	-0.60783	0.72835	0.972177
ENSG00000126467	TSKS	19	50233011	50301587	236	69	1.124	0.13051	0.484944	165	42	0.97719	0.16424	0.540417	170	43	0.64029	0.26099	0.972177
ENSG00000125967	NECAB3	20	32234893	32297264	167	39	1.1238	0.13054	0.484944	126	29	0.83845	0.20089	0.588581	133	32	-0.64763	0.74139	0.972177
ENSG00000180305	WFDC10A	20	44223385	44269831	269	30	1.1237	0.13056	0.484944	243	25	0.47125	0.31873	0.708319	259	28	1.8186	0.034488	0.77243
ENSG00000173039	RELA	11	65411067	65465443	159	23	1.1237	0.13057	0.484944	153	22	0.72372	0.23462	0.624758	159	23	0.25347	0.39995	0.972177
ENSG00000154856	APCDD1	18	10419625	10498698	379	76	1.1237	0.13058	0.484944	319	58	0.19717	0.42185	0.779528	347	66	0.52435	0.30002	0.972177
ENSG00000048540	LMO3	12	16691306	16796148	209	63	1.1233	0.13065	0.485046	142	41	1.0776	0.1406	0.507218	150	45	1.0725	0.14175	0.919649
ENSG00000101445	PPP1R16B	20	37399348	37561667	598	86	1.1233	0.13066	0.485046	523	69	0.56356	0.28653	0.680974	527	70	-0.020264	0.50808	0.972177
ENSG00000160446	ZDHHC12	9	131473148	131521451	104	22	1.1231	0.1307	0.485097	86	17	1.0552	0.14567	0.515299	99	19	-1.4542	0.92705	0.973233
ENSG00000166562	SEC11C	18	56771709	56836069	366	46	1.1228	0.13076	0.485165	343	41	1.1321	0.12881	0.487472	352	43	-1.9372	0.97364	0.984737
ENSG00000124120	TTPAL	20	43069526	43133244	177	43	1.1224	0.13084	0.485165	145	33	0.97013	0.16599	0.54333	167	38	0.75903	0.22392	0.972177
ENSG00000178828	RNF186	1	20130522	20176771	287	71	1.1224	0.13085	0.485165	244	56	0.61378	0.26968	0.663238	281	56	0.60766	0.27171	0.972177
ENSG00000151445	VIPAS39	14	77883018	77958983	318	39	1.1224	0.13085	0.485165	286	34	1.2438	0.10678	0.450988	320	39	-1.1292	0.8706	0.972177
ENSG00000101444	AHCY	20	32858071	32934608	171	27	1.1224	0.13085	0.485165	152	22	1.5378	0.062049	0.350732	166	25	-1.6117	0.94648	0.975512
ENSG00000182742	HOXB4	17	46642869	46690743	152	35	1.1221	0.13091	0.48529	143	32	1.2527	0.10515	0.448564	151	34	-0.90842	0.81817	0.972177
ENSG00000206395	DDAH2	6	31684817	31733039	121	28	1.1215	0.13103	0.485409	121	28	0.086488	0.46554	0.802224	124	29	1.1495	0.12517	0.900793
ENSG00000161849	KRT84	12	52761596	52814417	339	42	1.1215	0.13104	0.485409	315	37	0.38884	0.3487	0.730697	329	39	1.1331	0.12859	0.904304
ENSG00000180089	TMEM86B	19	55728002	55775632	222	52	1.1214	0.13106	0.485409	176	37	1.489	0.068239	0.368347	194	42	-1.2203	0.88883	0.972177
ENSG00000106868	SUSD1	9	114793061	114972577	748	123	1.1214	0.13106	0.485409	590	86	0.21209	0.41602	0.777316	606	89	0.78884	0.2151	0.972024
ENSG00000176783	RUFY1	5	178942562	179047027	479	64	1.1213	0.13109	0.485409	440	56	0.82433	0.20488	0.593627	512	67	1.2891	0.098676	0.877061
ENSG00000114982	KANSL3	2	97248892	97339116	149	37	1.1212	0.1311	0.485409	113	25	0.7395	0.2298	0.620544	115	25	0.1387	0.44484	0.972177
ENSG00000107537	PHYH	10	13309796	13377133	355	55	1.1209	0.13117	0.485571	311	44	0.95362	0.17014	0.548629	320	47	-0.23295	0.5921	0.972177
ENSG00000104518	GSDMD	8	144600383	144655232	351	50	1.1205	0.13126	0.485709	320	43	1.2117	0.11281	0.462914	337	46	-0.96951	0.83386	0.972177
ENSG00000160593	JAML	11	118054442	118130809	358	34	1.1203	0.1313	0.48576	337	31	1.2586	0.10409	0.447403	346	32	0.0527	0.47899	0.972177
ENSG00000137996	RTCA	1	100696714	100768325	210	20	1.1201	0.13134	0.485764	194	17	1.0032	0.15788	0.530964	202	18	-0.52997	0.70193	0.972177
ENSG00000186891	TNFRSF18	1	1128888	1177163	275	29	1.12	0.13136	0.485764	266	27	0.51096	0.30469	0.698659	261	26	0.4229	0.33618	0.972177
ENSG00000189043	NDUFA4	7	10961580	11014813	240	45	1.1199	0.13138	0.485764	221	40	1.3893	0.082376	0.398891	314	43	0.70705	0.23977	0.972177
ENSG00000134762	DSC3	18	28560052	28657781	396	72	1.1197	0.13142	0.485791	313	50	0.47702	0.31667	0.7063	399	67	0.90572	0.18254	0.953965
ENSG00000124151	NCOA3	20	46095601	46295621	775	88	1.1196	0.13144	0.485791	539	52	1.4487	0.073705	0.381102	554	54	-0.35832	0.63995	0.972177
ENSG00000182747	SLC35D3	6	137208402	137256777	161	29	1.1194	0.13148	0.485841	148	25	1.3597	0.086969	0.410512	152	26	0.58998	0.2776	0.972177
ENSG00000115073	ACTR1B	2	98262402	98315561	109	18	1.1193	0.13151	0.485855	103	16	0.83785	0.20106	0.588892	117	19	0.84244	0.19977	0.961973
ENSG00000004864	SLC25A13	7	95739532	95986459	727	79	1.1192	0.13154	0.485868	534	51	0.77092	0.22038	0.611639	656	66	0.8886	0.18711	0.956629
ENSG00000198774	RASSF9	12	86188331	86265318	438	38	1.1189	0.13159	0.485956	418	34	2.1357	0.016353	0.17881	424	35	1.4756	0.070031	0.860826
ENSG00000153048	CARHSP1	16	8936799	8997869	364	84	1.1183	0.13173	0.486315	269	54	1.0091	0.15646	0.529319	273	55	-0.62656	0.73453	0.972177
ENSG00000116194	ANGPTL1	1	178808670	178875215	203	33	1.1182	0.13174	0.486315	193	30	1.4528	0.073133	0.380325	203	32	-0.2835	0.6116	0.972177
ENSG00000105669	COPE	19	19000323	19065199	241	65	1.1179	0.13181	0.486476	179	43	0.95495	0.1698	0.548363	211	51	-1.0433	0.8516	0.972177
ENSG00000129691	ASH2L	8	37927483	38007598	230	36	1.1176	0.13188	0.486614	144	23	2.0374	0.020807	0.20468	173	25	0.84764	0.19832	0.961973
ENSG00000244038	DDOST	1	20968260	21023037	248	59	1.1174	0.1319	0.486614	206	45	1.3724	0.084966	0.405635	207	45	1.6254	0.052038	0.820252
ENSG00000100804	PSMB5	14	23475752	23539429	200	55	1.1166	0.13208	0.487042	163	43	1.8293	0.033674	0.262926	181	50	-0.17316	0.56874	0.972177
ENSG00000131127	ZNF141	4	296417	380076	393	55	1.1166	0.13208	0.487042	312	38	0.81079	0.20874	0.598912	324	40	1.5856	0.056414	0.823369
ENSG00000133742	CA1	8	86230458	86325342	271	57	1.1165	0.1321	0.487042	199	37	1.8228	0.034167	0.264478	219	42	-1.5941	0.94454	0.975092
ENSG00000180573	HIST1H2AC	6	26089370	26149337	234	34	1.1161	0.13218	0.487042	234	34	0.64768	0.25859	0.651839	233	34	0.075116	0.47006	0.972177
ENSG00000145386	CCNA2	4	122727599	122780153	153	26	1.1159	0.13223	0.487042	145	24	1.0936	0.13706	0.501999	152	25	-0.25109	0.59913	0.972177
ENSG00000064490	RFXANK	19	19268008	19322678	232	30	1.1158	0.13224	0.487042	217	26	1.1926	0.11652	0.468394	249	33	-0.04169	0.51663	0.972177
ENSG00000120451	SNX19	11	130735766	130821382	458	43	1.1158	0.13225	0.487042	411	36	1.0727	0.1417	0.508552	456	43	-1.0866	0.8614	0.972177
ENSG00000161835	GRASP	12	52365729	52419673	170	48	1.1157	0.13228	0.487042	127	33	0.58806	0.27825	0.671408	126	33	-0.30704	0.62059	0.972177
ENSG00000114120	SLC25A36	3	140625662	140708785	262	27	1.1157	0.13228	0.487042	238	23	0.66476	0.2531	0.644932	247	24	1.8185	0.034494	0.77243
ENSG00000138081	FBXO11	2	48024059	48168524	497	49	1.1154	0.13233	0.487129	378	29	0.8333	0.20234	0.590434	455	37	-0.96398	0.83247	0.972177
ENSG00000197223	C1D	2	68259332	68325159	212	54	1.1149	0.13245	0.487376	125	31	0.3574	0.36039	0.739197	131	32	1.8111	0.035059	0.777303
ENSG00000230873	STMND1	6	17067489	17141603	291	51	1.1149	0.13245	0.487376	230	36	2.2185	0.01326	0.159494	244	39	0.99451	0.15999	0.936649
ENSG00000112299	VNN1	6	132991997	133070194	525	74	1.1144	0.13256	0.487683	480	66	1.253	0.10511	0.448564	498	69	-0.21497	0.5851	0.972177
ENSG00000147642	SYBU	8	110576405	110739020	648	75	1.114	0.13264	0.487725	572	62	0.83104	0.20297	0.590916	680	78	0.80349	0.21085	0.969964
ENSG00000011454	RABGAP1	9	125668288	125877147	497	48	1.1139	0.13266	0.487725	446	40	0.95355	0.17015	0.548629	472	44	0.55268	0.29024	0.972177
ENSG00000011454	RABGAP1	9	125668288	125877147	497	48	1.1139	0.13266	0.487725	446	40	0.95355	0.17015	0.548629	109	18	0.33337	0.36943	0.972177
ENSG00000113758	DBN1	5	176873613	176935694	171	48	1.1137	0.1327	0.487725	98	22	1.9017	0.028605	0.240965	101	22	-1.2398	0.89247	0.972177
ENSG00000133116	KL	13	33555571	33650282	489	64	1.1136	0.13272	0.487725	405	52	1.057	0.14525	0.514604	451	62	0.47086	0.31887	0.972177
ENSG00000115252	PDE1A	2	182994762	183422572	1724	142	1.1136	0.13272	0.487725	1595	128	1.366	0.085966	0.408293	1650	133	-0.79916	0.7879	0.972177
ENSG00000182853	VMO1	17	4678580	4724729	166	46	1.1136	0.13273	0.487725	151	40	0.98265	0.16289	0.538089	157	42	-1.6469	0.95021	0.976298
ENSG00000151748	SAV1	14	51090298	51170071	332	41	1.1129	0.13287	0.488142	299	35	1.7446	0.040527	0.288274	390	50	-0.92463	0.82242	0.972177
ENSG00000168765	GSTM4	1	110163698	110218123	200	47	1.1128	0.1329	0.488155	178	39	1.3536	0.087937	0.413071	183	40	-1.1608	0.87714	0.972177
ENSG00000166415	WDR72	15	53795938	54090075	1687	121	1.1125	0.13295	0.488242	1507	106	0.8198	0.20616	0.595405	1620	116	-0.070543	0.52812	0.972177
ENSG00000152214	RIT2	18	40313183	40730676	1631	163	1.1121	0.13305	0.488451	1357	129	-0.064446	0.52569	0.831288	1450	139	0.33041	0.37054	0.972177
ENSG00000129450	SIGLEC9	19	51593137	51649520	282	66	1.112	0.13306	0.488451	234	51	0.93097	0.17593	0.557088	242	53	1.4591	0.072267	0.860826
ENSG00000134285	FKBP11	12	49305742	49354330	190	17	1.1118	0.13312	0.488574	188	16	1.067	0.14299	0.510326	186	16	-0.50134	0.69193	0.972177
ENSG00000274768	CISD3	17	36851510	36901858	151	44	1.1115	0.13318	0.488697	87	27	1.2894	0.098632	0.435859	104	28	-0.56435	0.71374	0.972177
ENSG00000141338	ABCA8	17	66853428	66986550	511	74	1.1102	0.13345	0.489591	415	52	0.93883	0.17391	0.554156	439	57	-1.0859	0.86123	0.972177
ENSG00000186564	FOXD2	1	47866689	47916363	162	31	1.11	0.13351	0.489714	130	22	1.1197	0.13141	0.492266	174	33	-0.48173	0.685	0.972177
ENSG00000164822	DEFA6	8	6772216	6818598	356	88	1.1093	0.13365	0.49013	328	79	1.3454	0.089251	0.415259	353	87	0.074667	0.47024	0.972177
ENSG00000184162	NR2C2AP	19	19302223	19349238	139	25	1.109	0.13371	0.490143	121	19	0.56335	0.2866	0.680974	122	20	0.18348	0.42721	0.972177
ENSG00000136866	ZFP37	9	115794144	115854043	141	44	1.1089	0.13373	0.490143	101	29	0.91468	0.18018	0.561145	101	29	0.77319	0.21971	0.972177
ENSG00000104112	SCG3	15	51938550	52023223	354	56	1.1088	0.13375	0.490143	272	38	0.82691	0.20414	0.592636	296	43	1.123	0.13073	0.90652
ENSG00000157992	KRTCAP3	2	27630233	27679348	101	14	1.1088	0.13376	0.490143	92	11	0.86374	0.19387	0.577286	113	16	-0.47861	0.68389	0.972177
ENSG00000108055	SMC3	10	112292449	112374392	277	35	1.1084	0.13385	0.490376	260	31	0.34319	0.36573	0.743938	282	35	1.5479	0.06082	0.838613
ENSG00000095951	HIVEP1	6	11977724	12222270	1021	124	1.1082	0.13388	0.490388	954	130	0.61136	0.27048	0.663699	1112	123	-0.32225	0.62637	0.972177
ENSG00000125730	C3	19	6667846	6755662	478	101	1.1079	0.13395	0.490547	426	86	0.6738	0.25022	0.64266	468	95	-0.36072	0.64085	0.972177
ENSG00000120057	SFRP5	10	99516508	99566756	241	46	1.1076	0.13401	0.49067	208	36	0.42826	0.33423	0.719806	227	42	0.72332	0.23474	0.972177
ENSG00000250298	GIMD1	4	107269340	107323592	208	38	1.1075	0.13405	0.490719	185	31	0.4209	0.33691	0.72148	210	37	2.2317	0.012817	0.637288
ENSG00000145936	KCNMB1	5	169795165	169851681	296	70	1.1072	0.1341	0.490744	263	60	0.67738	0.24908	0.64115	285	66	-0.44261	0.67098	0.972177
ENSG00000172663	TMEM134	11	67221819	67271748	138	17	1.1072	0.13411	0.490744	125	15	0.98644	0.16196	0.537039	128	16	2.1518	0.015705	0.666646
ENSG00000080603	SRCAP	16	30674571	30761450	153	22	1.107	0.13414	0.490756	96	16	1.4408	0.074821	0.382896	129	22	0.069088	0.47246	0.972177
ENSG00000188467	SLC24A5	15	48378169	48444926	124	20	1.1066	0.13423	0.490988	117	18	1.2511	0.10545	0.448564	146	25	-1.3031	0.90372	0.972508
ENSG00000089048	ESF1	20	13684969	13800579	444	62	1.1059	0.13438	0.491366	372	47	0.060823	0.47575	0.806025	421	55	0.26454	0.39568	0.972177
ENSG00000101421	CHMP4B	20	32364110	32452173	224	45	1.1058	0.13441	0.491366	197	38	1.1759	0.11981	0.473153	208	41	0.01404	0.4944	0.972177
ENSG00000168676	KCTD19	16	67313338	67395664	154	21	1.1057	0.13443	0.491366	148	20	0.44943	0.32656	0.714673	155	21	1.4089	0.079427	0.868387
ENSG00000215906	LACTBL1	1	23269536	23334524	226	32	1.1056	0.13444	0.491366	181	24	0.72408	0.23451	0.624603	191	26	1.8985	0.028813	0.751181
ENSG00000171320	ESCO2	8	27597057	27680141	388	27	1.1054	0.13449	0.491452	352	22	1.1974	0.11557	0.467437	398	26	-0.15255	0.56062	0.972177
ENSG00000135677	GNS	12	65097222	65188226	261	40	1.1052	0.13453	0.491476	227	32	1.5369	0.062159	0.350934	231	33	0.17597	0.43016	0.972177
ENSG00000130544	ZNF557	19	7034471	7097979	239	57	1.1051	0.13455	0.491476	158	37	1.626	0.051973	0.321291	159	37	0.43392	0.33217	0.972177
ENSG00000115232	ITGA4	2	182286619	182412474	501	76	1.1049	0.13459	0.491525	405	61	1.9607	0.024958	0.225282	432	66	-0.74417	0.77161	0.972177
ENSG00000214336	FOXI3	2	88737726	88787053	141	34	1.1041	0.13477	0.491842	130	30	1.1121	0.13305	0.496076	144	35	1.9179	0.02756	0.746982
ENSG00000112337	SLC17A2	6	25902982	25965954	268	27	1.1041	0.13478	0.491842	264	26	0.99811	0.15911	0.533416	269	27	0.23765	0.40608	0.972177
ENSG00000233041	PHGR1	15	40608234	40658635	172	43	1.104	0.1348	0.491842	160	39	1.0512	0.14657	0.516076	165	40	-1.2593	0.89604	0.972508
ENSG00000146047	HIST1H2BA	6	25692137	25737573	226	27	1.1039	0.13481	0.491842	213	25	0.8827	0.1887	0.570152	222	27	0.72735	0.23351	0.972177
ENSG00000206450	HLA-B	6	31311649	31359989	1755	102	1.1039	0.13481	0.491842	1753	99	0.94139	0.17325	0.553841	1759	100	-0.27688	0.60906	0.972177
ENSG00000150045	KLRF1	12	9945038	10007604	312	67	1.1037	0.13485	0.491891	233	44	1.0958	0.13659	0.501374	284	51	-0.20551	0.58141	0.972177
ENSG00000197961	ZNF121	19	9666292	9730209	255	38	1.1036	0.13488	0.491903	193	24	1.0429	0.14851	0.518084	207	27	-0.60229	0.72651	0.972177
ENSG00000163166	IWS1	2	128228383	128319462	375	50	1.1034	0.13493	0.491988	306	36	1.3115	0.094849	0.426952	328	40	0.75659	0.22465	0.972177
ENSG00000006007	GDE1	16	19503015	19568450	328	35	1.1032	0.13498	0.492073	274	26	0.43337	0.33237	0.718462	278	26	0.91669	0.17965	0.951846
ENSG00000147655	RSPO2	8	108901544	109130913	891	109	1.1027	0.13507	0.492304	813	95	0.69668	0.243	0.632917	888	107	-0.15132	0.56014	0.972177
ENSG00000196605	ZNF846	19	9857845	9931834	295	46	1.1022	0.13518	0.492559	166	21	1.8659	0.031026	0.251662	182	25	0.51844	0.30208	0.972177
ENSG00000149131	SERPING1	11	57330027	57392326	172	31	1.1021	0.1352	0.492559	145	23	1.9047	0.028406	0.240167	166	29	1.0251	0.15265	0.930651
ENSG00000103018	CYB5B	16	69423498	69510167	341	51	1.1021	0.13522	0.492559	284	38	1.0223	0.15331	0.523916	287	39	-0.69601	0.75679	0.972177
ENSG00000236699	ARHGEF38	4	106438704	106612070	727	115	1.1014	0.13537	0.492896	608	89	0.59428	0.27616	0.669929	641	95	-0.37822	0.64737	0.972177
ENSG00000237190	CDKN2AIPNL	5	133727756	133782598	120	23	1.1013	0.13539	0.492896	106	18	0.79909	0.21212	0.602568	139	24	-0.87067	0.80803	0.972177
ENSG00000101310	SEC23B	20	18453188	18552059	413	35	1.1011	0.13543	0.492896	376	31	1.1145	0.13252	0.495216	379	32	-0.38708	0.65065	0.972177
ENSG00000150627	WDR17	4	176951985	177113979	818	80	1.101	0.13546	0.492896	746	69	1.8442	0.03258	0.258493	776	73	0.048691	0.48058	0.972177
ENSG00000136274	NACAD	7	45110036	45163493	257	37	1.1007	0.13551	0.492896	244	33	0.92881	0.17649	0.557416	255	36	-0.783	0.78319	0.972177
ENSG00000189298	ZKSCAN3	6	28282691	28346954	262	37	1.1007	0.13552	0.492896	258	36	0.99886	0.15893	0.533103	270	39	1.6282	0.051743	0.820252
ENSG00000197905	TEAD4	12	3033478	3159842	709	101	1.1004	0.13559	0.492896	598	80	0.66424	0.25327	0.644945	630	86	0.46605	0.32059	0.972177
ENSG00000114166	KAT2B	3	20046524	20205896	832	102	1.1003	0.13559	0.492896	781	92	0.84478	0.19912	0.585537	815	98	0.35518	0.36123	0.972177
ENSG00000185262	UBALD2	17	74226286	74277379	195	28	1.1003	0.1356	0.492896	190	27	1.4208	0.077687	0.388568	203	29	-2.1472	0.98411	0.989287
ENSG00000079335	CDC14A	1	100775598	100995833	689	69	1.1002	0.13562	0.492896	655	64	1.2723	0.10163	0.44326	756	71	-0.53334	0.7031	0.972177
ENSG00000151500	THYN1	11	134108172	134158289	236	33	1.1002	0.13562	0.492896	207	26	1.1082	0.13389	0.497547	228	30	-0.57368	0.71691	0.972177
ENSG00000156172	C8orf37	8	96247141	96316707	370	53	1.1001	0.13565	0.492896	324	43	0.78564	0.21604	0.608328	339	46	-0.39073	0.652	0.972177
ENSG00000213658	LAT	16	28961147	29012104	156	34	1.1	0.13566	0.492896	144	30	0.79199	0.21418	0.605585	159	33	0.0059361	0.49763	0.972177
ENSG00000167346	MMP26	11	4974424	5023659	243	43	1.0995	0.13578	0.493235	204	33	1.3992	0.080881	0.395244	236	39	-0.73609	0.76916	0.972177
ENSG00000175426	PCSK1	5	95716040	95803985	397	64	1.0991	0.13586	0.493429	344	52	1.2957	0.097541	0.433012	375	56	-1.1841	0.88182	0.972177
ENSG00000138594	TMOD3	15	52086825	52214335	477	35	1.0985	0.13599	0.493487	421	27	0.67345	0.25033	0.642853	480	35	0.73082	0.23244	0.972177
ENSG00000078668	VDAC3	8	42214279	42273455	166	30	1.0985	0.136	0.493487	149	25	0.0098172	0.49608	0.814787	153	26	0.86346	0.19394	0.96185
ENSG00000103540	CCP110	16	19500179	19574730	376	40	1.0983	0.13604	0.493487	312	29	0.4441	0.32849	0.715489	316	29	0.89732	0.18477	0.955709
ENSG00000105550	FGF21	19	49223816	49271587	210	38	1.0982	0.13605	0.493487	169	26	1.5262	0.063477	0.354995	189	32	-1.1388	0.8726	0.972177
ENSG00000123349	PFDN5	12	53654235	53703234	138	25	1.0981	0.13608	0.493487	123	22	0.83306	0.2024	0.590434	131	24	1.7565	0.039503	0.794382
ENSG00000139835	GRTP1	13	113968505	114053463	517	88	1.0981	0.13608	0.493487	427	66	1.1738	0.12024	0.473937	458	72	-2.3743	0.99121	0.993029
ENSG00000146872	TLK2	17	60519447	60702842	379	63	1.0981	0.13608	0.493487	214	39	0.4211	0.33684	0.72148	216	40	0.61633	0.26884	0.972177
ENSG00000173230	GOLGB1	3	121372046	121503662	359	38	1.0981	0.13609	0.493487	336	34	1.1135	0.13274	0.495335	364	39	-1.4487	0.92629	0.973233
ENSG00000198010	DLGAP2	8	842021	1666642	6103	394	1.0978	0.13614	0.493571	5551	375	1.4173	0.078193	0.388797	6040	370	-0.96856	0.83362	0.972177
ENSG00000037474	NSUN2	5	6589352	6668473	460	57	1.0975	0.13622	0.493703	400	46	0.51452	0.30345	0.697413	418	50	1.2273	0.10986	0.886037
ENSG00000100749	VRK1	14	97228684	97357951	499	68	1.0974	0.13623	0.493703	411	51	0.73649	0.23072	0.621608	546	74	-1.0664	0.85689	0.972177
ENSG00000174292	TNK1	17	7249293	7303093	210	61	1.0972	0.13627	0.493751	175	47	0.9277	0.17678	0.557416	182	49	-0.55344	0.71002	0.972177
ENSG00000160570	DEDD2	19	42692745	42759304	125	21	1.097	0.13631	0.493799	93	11	1.2719	0.10171	0.443302	90	11	-1.1152	0.86762	0.972177
ENSG00000092330	TINF2	14	24693454	24747233	188	47	1.0966	0.1364	0.494028	128	35	1.2748	0.1012	0.442432	129	36	0.40695	0.34202	0.972177
ENSG00000167196	FBXO22	15	76161200	76237609	220	29	1.0964	0.13644	0.494076	172	20	1.5084	0.065732	0.361919	189	23	1.0856	0.13883	0.918014
ENSG00000184995	IFNE	9	21470838	21517312	208	31	1.096	0.13655	0.494159	194	28	0.84778	0.19828	0.583999	202	30	1.4276	0.076697	0.86679
ENSG00000134321	RSAD2	2	6982796	7048370	200	50	1.0959	0.13656	0.494159	140	38	0.66028	0.25454	0.646774	160	42	0.63496	0.26273	0.972177
ENSG00000188163	FAM166A	9	140128037	140177222	208	31	1.0959	0.13656	0.494159	154	18	0.67078	0.25118	0.643358	159	19	2.2725	0.011528	0.612383
ENSG00000165131	C7orf34	7	142601603	142647957	203	27	1.0958	0.13657	0.494159	173	22	1.4093	0.079372	0.391505	181	23	0.33682	0.36813	0.972177
ENSG00000213316	LTC4S	5	179184263	179233616	188	35	1.0954	0.13668	0.49446	157	27	0.86828	0.19262	0.575704	201	35	1.6968	0.044867	0.808809
ENSG00000171060	C8orf74	8	10495147	10568103	445	84	1.0951	0.13674	0.49458	364	66	1.1382	0.12751	0.486507	390	71	0.73747	0.23042	0.972177
ENSG00000173442	EHBP1L1	11	65308509	65370121	152	34	1.0949	0.13677	0.494592	137	29	0.80979	0.20903	0.599278	142	30	-0.2752	0.60842	0.972177
ENSG00000135643	KCNMB4	12	70725062	70838072	510	79	1.0946	0.13684	0.494623	423	59	0.86913	0.19239	0.57539	447	64	-0.66865	0.74814	0.972177
ENSG00000101199	ARFGAP1	20	61869137	61931145	378	64	1.0943	0.1369	0.494623	311	47	1.415	0.078537	0.389545	314	48	0.29041	0.38575	0.972177
ENSG00000197142	ACSL5	10	114098916	114198138	360	57	1.0942	0.13693	0.494623	265	36	0.75116	0.22628	0.617712	287	41	0.43786	0.33074	0.972177
ENSG00000157227	MMP14	14	23270742	23326809	321	72	1.0942	0.13694	0.494623	256	52	0.31122	0.37782	0.75243	273	57	-0.74808	0.77279	0.972177
ENSG00000229833	PET100	19	7659671	7706510	192	32	1.094	0.13698	0.494623	172	26	0.91502	0.18009	0.561145	207	35	0.65131	0.25742	0.972177
ENSG00000173210	ABLIM3	5	148486054	148650002	689	90	1.0939	0.137	0.494623	553	65	0.9097	0.18149	0.562942	568	68	-0.2663	0.605	0.972177
ENSG00000170954	ZNF415	19	53601132	53671173	355	70	1.0938	0.13702	0.494623	280	50	1.1644	0.12212	0.477645	298	54	0.71289	0.23796	0.972177
ENSG00000109586	GALNT7	4	174054904	174255118	705	94	1.0935	0.13709	0.494682	617	78	0.86326	0.194	0.57747	708	90	-0.79521	0.78676	0.972177
ENSG00000106331	PAX4	7	127240346	127290982	157	38	1.0935	0.13709	0.494682	128	28	1.2493	0.10578	0.449307	127	27	1.1875	0.11752	0.892732
ENSG00000232040	ZBED9	6	28529407	28590112	166	28	1.0929	0.13723	0.495066	165	27	1.1646	0.12209	0.477645	171	29	1.0101	0.15623	0.93192
ENSG00000169583	CLIC3	9	139879060	139927200	162	29	1.0928	0.13725	0.495066	142	23	0.82507	0.20467	0.59352	173	29	0.38093	0.35163	0.972177
ENSG00000159256	MORC3	21	37657360	37759999	488	66	1.0923	0.13735	0.49533	388	45	0.17629	0.43003	0.784263	397	47	1.9467	0.025787	0.737115
ENSG00000186834	HEXIM1	17	43189684	43239468	160	42	1.092	0.13743	0.495445	129	34	2.0078	0.02233	0.212363	144	38	2.2937	0.010905	0.603394
ENSG00000213199	ASIC3	7	150710379	150759843	195	58	1.0916	0.1375	0.495445	137	36	0.22428	0.41127	0.775202	140	37	-1.0119	0.84421	0.972177
ENSG00000261678	SCRT1	8	145544228	145594943	169	52	1.0916	0.13751	0.495445	111	29	0.10262	0.45913	0.800166	118	31	2.0963	0.018028	0.690992
ENSG00000167766	ZNF83	19	53105617	53228834	951	130	1.0915	0.13753	0.495445	804	102	1.5242	0.063731	0.355362	838	109	0.57515	0.2826	0.972177
ENSG00000135443	KRT85	12	52743790	52796309	315	38	1.0914	0.13755	0.495445	291	34	0.54685	0.29224	0.686295	306	36	0.63765	0.26185	0.972177
ENSG00000147439	BIN3	8	22467931	22561661	364	65	1.0913	0.13756	0.495445	279	46	0.35539	0.36115	0.739746	311	52	1.9443	0.02593	0.738904
ENSG00000140323	DISP2	15	40615434	40673256	204	48	1.0913	0.13757	0.495445	189	43	0.96956	0.16613	0.543529	204	48	-1.5228	0.9361	0.97393
ENSG00000169403	PTAFR	1	28463677	28555447	298	40	1.0909	0.13767	0.495709	230	25	1.1815	0.11871	0.471008	234	26	0.30169	0.38144	0.972177
ENSG00000132718	SYT11	1	155794260	155864990	181	33	1.0904	0.13777	0.495958	145	28	-0.52618	0.70062	0.894352	157	32	1.0915	0.13752	0.918014
ENSG00000104408	EIF3E	8	109203972	109295959	433	42	1.0902	0.1378	0.495958	393	36	0.59135	0.27714	0.67031	426	40	0.14021	0.44425	0.972177
ENSG00000102580	DNAJC3	13	96294393	96457243	450	35	1.0902	0.13782	0.495958	369	34	0.90621	0.18241	0.564228	545	40	-0.59759	0.72494	0.972177
ENSG00000162441	LZIC	1	9972168	10038460	195	32	1.0899	0.13788	0.496078	167	26	1.6474	0.049734	0.315284	NA	NA	NA	NA	NA
ENSG00000122378	FAM213A	10	82132585	82202753	357	37	1.0895	0.13796	0.496269	342	34	1.4241	0.077202	0.387863	366	38	0.42059	0.33703	0.972177
ENSG00000196228	SULT1C3	2	108828651	108891807	253	34	1.0891	0.13805	0.496443	231	29	1.0871	0.13851	0.504638	265	36	-1.0827	0.86053	0.972177
ENSG00000205857	NANOGNB	12	7882812	7936717	276	50	1.0888	0.13813	0.496443	161	26	-0.44411	0.67152	0.882247	167	27	1.4316	0.076135	0.865872
ENSG00000125492	BARHL1	9	135422993	135475640	183	53	1.0888	0.13813	0.496443	152	41	0.2223	0.41204	0.775716	187	52	2.37	0.0088946	0.593907
ENSG00000071054	MAP4K4	2	102279165	102521152	667	80	1.0887	0.13815	0.496443	601	69	0.78985	0.21481	0.606598	693	77	0.11213	0.45536	0.972177
ENSG00000124575	HIST1H1D	6	26224440	26270216	154	24	1.0886	0.13817	0.496443	153	24	0.46028	0.32266	0.71173	163	27	0.18074	0.42829	0.972177
ENSG00000167136	ENDOG	9	131545779	131594955	201	24	1.0884	0.1382	0.496454	185	21	1.1783	0.11934	0.472107	188	21	-1.0856	0.86117	0.972177
ENSG00000166266	CUL5	11	107844408	107988495	512	71	1.0883	0.13823	0.496466	400	51	1.1414	0.12685	0.485527	473	63	0.50915	0.30533	0.972177
ENSG00000198356	ASNA1	19	12813306	12869137	175	20	1.088	0.13831	0.496656	149	14	1.0492	0.14703	0.516737	162	16	0.088641	0.46468	0.972177
ENSG00000166105	GLB1L3	11	134110293	134199458	365	56	1.0878	0.13835	0.496703	324	46	1.1748	0.12005	0.47361	364	54	-0.69826	0.75749	0.972177
ENSG00000176022	B3GALT6	1	1132629	1180421	271	28	1.0875	0.13841	0.496761	262	27	0.48805	0.31276	0.703628	256	25	0.45791	0.32351	0.972177
ENSG00000141505	ASGR1	17	7066750	7117883	186	62	1.0875	0.13842	0.496761	150	49	0.92074	0.17859	0.55936	158	51	-0.090897	0.53621	0.972177
ENSG00000101446	SPINT3	20	44131101	44179264	240	28	1.0868	0.13857	0.497178	215	23	0.38853	0.34881	0.730823	228	25	1.4848	0.068793	0.860826
ENSG00000187772	LIN28B	6	105349874	105541207	502	76	1.0867	0.13859	0.497178	434	61	0.8584	0.19534	0.579377	455	65	-0.42361	0.66407	0.972177
ENSG00000173614	NMNAT1	1	9968486	10055556	264	42	1.0861	0.13872	0.497451	216	31	1.5836	0.056643	0.335601	NA	NA	NA	NA	NA
ENSG00000135925	WNT10A	2	219710255	219768651	135	26	1.0861	0.13872	0.497451	128	24	0.87537	0.19069	0.573631	137	26	1.0817	0.1397	0.918014
ENSG00000162761	LMX1A	1	165161104	165360952	948	162	1.0857	0.1388	0.497641	845	140	1.3782	0.084069	0.403755	846	138	0.92518	0.17744	0.950301
ENSG00000120075	HOXB5	17	46658619	46706103	162	37	1.0856	0.13883	0.497652	157	35	1.1394	0.12727	0.486507	162	36	-1.0772	0.85931	0.972177
ENSG00000198160	MIER1	1	67355578	67464302	291	39	1.0851	0.13893	0.497913	239	29	0.9266	0.17707	0.557824	234	27	-0.27638	0.60887	0.972177
ENSG00000184351	KRTAP19-1	21	31842364	31887636	120	13	1.085	0.13896	0.497924	104	9	1.3554	0.087638	0.412613	126	13	-0.4233	0.66396	0.972177
ENSG00000175573	C11orf68	11	65674281	65721531	156	32	1.0848	0.139	0.497946	138	27	0.34528	0.36494	0.743398	145	29	0.42606	0.33503	0.972177
ENSG00000244057	LCE3C	1	152538138	152583562	140	31	1.0847	0.13902	0.497946	51	15	2.1382	0.016251	0.178444	61	20	0.87335	0.19124	0.958826
ENSG00000169604	ANTXR1	2	69205276	69486459	1300	126	1.0843	0.13911	0.498075	1161	113	0.38348	0.35068	0.731769	1273	122	0.99481	0.15991	0.936649
ENSG00000172594	SMPDL3A	6	123074601	123140865	273	67	1.0843	0.13911	0.498075	241	57	0.93057	0.17604	0.557088	256	61	0.28052	0.38954	0.972177
ENSG00000152092	ASTN1	1	176816441	177169024	1144	129	1.0841	0.13916	0.498157	1008	108	0.94356	0.1727	0.552946	1046	110	-1.2543	0.89513	0.972312
ENSG00000076382	SPAG5	17	26894583	26961056	81	32	1.0838	0.13923	0.498311	63	24	1.6029	0.054476	0.328407	61	22	-0.010137	0.50404	0.972177
ENSG00000168214	RBPJ	4	26130077	26446753	1233	177	1.0835	0.13929	0.498368	782	121	1.421	0.077652	0.388568	821	124	-1.8689	0.96918	0.982761
ENSG00000113361	CDH6	5	31158762	31339253	617	124	1.0835	0.1393	0.498368	460	86	1.053	0.14618	0.516056	499	94	-0.42856	0.66588	0.972177
ENSG00000138433	CIR1	2	175202878	175295443	315	37	1.083	0.13941	0.498665	283	31	1.2824	0.099858	0.439375	265	27	0.087223	0.46525	0.972177
ENSG00000148334	PTGES2	9	130872972	130925741	271	48	1.0828	0.13945	0.498711	188	30	0.73047	0.23255	0.623317	206	35	0.77922	0.21793	0.972177
ENSG00000186297	GABRA5	15	27076866	27204357	540	108	1.0819	0.13964	0.499197	408	74	1.6107	0.053623	0.326583	424	78	1.1939	0.11626	0.891472
ENSG00000167995	BEST1	11	61682356	61741935	218	50	1.0818	0.13968	0.499244	197	43	0.79439	0.21349	0.604631	216	48	0.5892	0.27786	0.972177
ENSG00000162627	SNX7	1	99092236	99236056	584	55	1.0814	0.13975	0.499336	505	43	0.1672	0.4336	0.787326	555	48	1.1471	0.12567	0.902624
ENSG00000148660	CAMK2G	10	75562259	75669349	206	26	1.0814	0.13976	0.499336	192	22	1.2995	0.096885	0.432381	214	26	-1.3173	0.90613	0.972508
ENSG00000198471	RTP2	3	187406047	187455345	223	33	1.0812	0.13981	0.499418	203	28	0.99125	0.16078	0.535192	227	33	0.85152	0.19724	0.961973
ENSG00000240432	KRTAP13-3	21	31787711	31833230	187	17	1.0811	0.13984	0.499429	169	13	1.0819	0.13966	0.505989	182	15	-0.89529	0.81468	0.972177
ENSG00000054938	CHRDL2	11	74397474	74477227	318	72	1.0807	0.13992	0.499521	258	56	0.94708	0.1718	0.551022	285	62	0.2348	0.40718	0.972177
ENSG00000107147	KCNT1	9	138559031	138694993	752	129	1.0807	0.13992	0.499521	628	102	0.86426	0.19372	0.577204	645	106	0.47629	0.31693	0.972177
ENSG00000176381	PRR18	6	166708788	166757011	264	39	1.0805	0.13995	0.499531	178	21	0.35771	0.36028	0.739197	180	21	1.8317	0.033501	0.770541
ENSG00000205923	CEMP1	16	2570036	2616409	109	14	1.0801	0.14004	0.499756	92	10	0.45711	0.3238	0.712453	93	10	0.8912	0.18641	0.955709
ENSG00000132821	VSTM2L	20	36496499	36583752	406	79	1.0799	0.14009	0.499777	318	58	1.0823	0.13955	0.505889	344	64	-0.54699	0.70781	0.972177
ENSG00000132950	ZMYM5	13	20387621	20472776	392	31	1.0799	0.1401	0.499777	325	21	0.75991	0.22365	0.615053	447	30	2.0333	0.021011	0.693589
ENSG00000253159	PCDHGA12	5	140775158	140902546	335	47	1.0792	0.14024	0.500164	325	44	1.3517	0.088238	0.413536	363	52	-0.35469	0.63859	0.972177
ENSG00000166920	C15orf48	15	45687727	45735647	202	14	1.079	0.14028	0.500164	199	13	0.59022	0.27752	0.670437	203	14	0.34042	0.36677	0.972177
ENSG00000051825	MPHOSPH9	12	123630943	123752785	404	25	1.079	0.14029	0.500164	397	24	0.78357	0.21665	0.60865	411	26	-0.069643	0.52776	0.972177
ENSG00000198246	SLC29A3	10	73044010	73133147	486	88	1.0789	0.14033	0.500195	466	83	0.95065	0.17089	0.549379	492	89	0.15094	0.44001	0.972177
ENSG00000224470	ATXN1L	16	71844894	71901236	166	30	1.0787	0.14037	0.500195	150	25	1.4058	0.079888	0.392369	153	26	0.19718	0.42184	0.972177
ENSG00000109618	SEPSECS	4	25111627	25197204	311	63	1.0786	0.14038	0.500195	231	43	1.408	0.079561	0.391614	260	46	-1.1169	0.86798	0.972177
ENSG00000110619	CARS	11	3012152	3113681	461	58	1.0785	0.14041	0.500206	397	45	0.83769	0.2011	0.588915	419	50	-0.53021	0.70202	0.972177
ENSG00000147676	MAL2	8	120185610	120267913	353	54	1.0783	0.14044	0.500216	308	47	0.69787	0.24263	0.632917	398	52	-0.16343	0.56491	0.972177
ENSG00000182575	NXPH3	17	47618298	47671172	159	45	1.0781	0.1405	0.500282	126	34	1.4601	0.072134	0.37775	146	40	0.33544	0.36865	0.972177
ENSG00000106268	NUDT1	7	2246857	2300780	277	52	1.0779	0.14053	0.500282	265	48	1.2644	0.10305	0.445503	268	49	-0.24651	0.59736	0.972177
ENSG00000065717	TLE2	19	2987636	3082846	558	147	1.0779	0.14054	0.500282	395	99	0.7763	0.21879	0.610479	407	102	0.84216	0.19985	0.961973
ENSG00000101391	CDK5RAP1	20	31936645	32024375	251	43	1.0774	0.14066	0.500527	161	21	0.73738	0.23045	0.621453	201	22	-0.67246	0.74935	0.972177
ENSG00000158856	DMTN	8	21871660	21950036	388	75	1.0773	0.14068	0.500527	349	65	0.42469	0.33553	0.720451	370	68	1.3266	0.092315	0.877061
ENSG00000164236	ANKRD33B	5	10529435	10667928	719	120	1.0772	0.14069	0.500527	444	58	1.3698	0.085371	0.407037	461	62	-0.3673	0.6433	0.972177
ENSG00000157303	SUSD3	9	95785989	95857420	330	64	1.0766	0.14083	0.500745	274	48	1.1367	0.12784	0.48651	308	56	0.010093	0.49597	0.972177
ENSG00000118308	LRMP	12	25170181	25271269	535	101	1.0765	0.14085	0.500745	488	89	0.71867	0.23617	0.627211	532	100	-0.63725	0.73802	0.972177
ENSG00000027847	B4GALT7	5	176992119	177047348	241	37	1.0765	0.14085	0.500745	199	27	1.0726	0.14172	0.508552	210	29	-1.3303	0.9083	0.972508
ENSG00000109906	ZBTB16	11	113895289	114136702	1103	207	1.0765	0.14086	0.500745	915	179	0.01179	0.4953	0.814579	979	194	1.5738	0.057762	0.829327
ENSG00000168040	FADD	11	70014269	70063508	246	49	1.0758	0.14101	0.501085	178	30	1.1894	0.11715	0.469029	183	31	0.32923	0.37099	0.972177
ENSG00000123607	TTC21B	2	166719872	166845348	438	61	1.0758	0.14101	0.501085	383	50	0.34401	0.36542	0.743718	469	64	2.8726	0.0020355	0.47709
ENSG00000279761	OR5D13	11	55505914	55551858	467	14	1.0754	0.1411	0.501262	432	12	1.4061	0.079851	0.392292	439	12	-0.55709	0.71127	0.972177
ENSG00000072182	ASIC4	2	220343892	220413494	218	42	1.075	0.14119	0.501262	181	33	1.2374	0.10797	0.454187	211	40	0.28981	0.38598	0.972177
ENSG00000182545	RNASE10	14	20938696	20989314	291	78	1.0749	0.14121	0.501262	237	58	0.75718	0.22447	0.615718	246	59	0.59967	0.27436	0.972177
ENSG00000215568	GAB4	22	17432826	17524112	476	86	1.0749	0.14121	0.501262	332	50	0.87394	0.19107	0.573921	337	51	-1.3725	0.91505	0.972508
ENSG00000203760	CENPW	6	126625660	126680548	102	21	1.0748	0.14123	0.501262	52	10	2.3986	0.0082297	0.122808	52	10	-0.87305	0.80868	0.972177
ENSG00000064115	TM7SF3	12	27114503	27202360	382	64	1.0748	0.14124	0.501262	309	46	1.163	0.12241	0.477727	327	48	0.62183	0.26703	0.972177
ENSG00000176894	PXMP2	12	133229192	133291577	243	30	1.0747	0.14125	0.501262	214	24	0.7986	0.21226	0.602571	253	30	-0.32202	0.62628	0.972177
ENSG00000111665	CDCA3	12	6947972	6996128	142	25	1.0744	0.14132	0.501414	132	22	1.3648	0.086165	0.408812	158	27	-0.66961	0.74845	0.972177
ENSG00000111863	ADTRP	6	11701505	11814861	515	97	1.0741	0.14138	0.501444	406	70	1.6532	0.049149	0.313388	424	74	0.69752	0.24274	0.972177
ENSG00000215817	ZC3H11B	6	65976311	66025506	236	48	1.0741	0.1414	0.501444	188	34	1.5758	0.057534	0.337994	200	37	1.3522	0.088154	0.872427
ENSG00000170421	KRT8	12	53280971	53378650	492	65	1.074	0.14141	0.501444	433	53	0.78932	0.21496	0.606742	455	57	1.1666	0.12169	0.893456
ENSG00000128789	PSMG2	18	12623738	12735739	516	54	1.0739	0.14144	0.501454	389	34	1.7052	0.044082	0.299797	413	38	-1.0603	0.8555	0.972177
ENSG00000105409	ATP1A3	19	42460628	42533428	88	29	1.0736	0.14151	0.501484	71	21	1.1817	0.11867	0.471008	84	21	-0.42269	0.66374	0.972177
ENSG00000177981	ASB8	12	48531572	48586377	204	33	1.0735	0.14153	0.501484	182	27	1.1962	0.1158	0.467437	190	28	-0.85577	0.80394	0.972177
ENSG00000121289	CEP89	19	33359904	33497930	723	71	1.0735	0.14153	0.501484	681	64	0.34495	0.36507	0.74358	697	67	1.9687	0.024495	0.726808
ENSG00000111262	KCNA1	12	4984073	5037422	223	54	1.0731	0.1416	0.501575	185	40	1.7511	0.03996	0.28642	214	47	-0.4934	0.68913	0.972177
ENSG00000123358	NR4A1	12	52381616	52463291	297	84	1.0731	0.14161	0.501575	235	65	0.33866	0.36743	0.745523	241	67	-0.84235	0.8002	0.972177
ENSG00000205808	PLPP6	9	4627294	4675274	437	57	1.0728	0.14167	0.501625	343	38	1.0169	0.1546	0.526138	346	38	-0.80082	0.78838	0.972177
ENSG00000229637	PRAC2	17	46765542	46812119	166	38	1.0726	0.14173	0.501625	133	27	0.50752	0.3059	0.698723	140	29	1.094	0.13698	0.91726
ENSG00000158863	FAM160B2	8	21911695	21972405	321	53	1.0725	0.14174	0.501625	298	47	0.70547	0.24026	0.632356	315	51	1.0944	0.13688	0.91726
ENSG00000166143	PPP1R14D	15	41097643	41156283	218	38	1.0725	0.14176	0.501625	198	32	1.4905	0.068052	0.368238	209	35	-0.60935	0.72885	0.972177
ENSG00000146232	NFKBIE	6	44215903	44268525	178	30	1.0725	0.14176	0.501625	167	27	0.97323	0.16522	0.541706	178	30	1.0698	0.14235	0.922239
ENSG00000139546	TARBP2	12	53858557	53910215	85	35	1.0718	0.14191	0.502012	62	25	1.5312	0.062858	0.353182	86	23	-0.039224	0.51564	0.972177
ENSG00000130529	TRPM4	19	49626016	49725098	477	75	1.0717	0.14193	0.502012	452	69	0.91066	0.18124	0.562875	480	75	-0.31855	0.62497	0.972177
ENSG00000123360	PDE1B	12	54908177	54983023	259	74	1.0714	0.142	0.502012	236	65	0.9752	0.16473	0.541176	253	72	-1.0511	0.8534	0.972177
ENSG00000185527	PDE6G	17	79607489	79658607	376	37	1.0713	0.14202	0.502012	365	35	1.1493	0.12523	0.482659	377	36	1.451	0.073387	0.860826
ENSG00000115556	PLCD4	2	219437488	219511909	230	28	1.0713	0.14203	0.502012	215	25	0.88804	0.18726	0.569256	246	31	-0.23591	0.59325	0.972177
ENSG00000139734	DIAPH3	13	60229717	60773119	1597	97	1.0712	0.14204	0.502012	1321	68	0.77933	0.21789	0.610022	1310	69	-0.83453	0.79801	0.972177
ENSG00000089280	FUS	16	31156431	31216192	138	29	1.0711	0.14206	0.502012	118	22	1.4479	0.073827	0.381307	136	24	-1.3579	0.91274	0.972508
ENSG00000181481	RNF135	17	29261224	29336929	180	18	1.0707	0.14216	0.502107	152	13	1.742	0.040757	0.28892	169	16	0.68236	0.24751	0.972177
ENSG00000178394	HTR1A	5	63245875	63293119	136	28	1.0705	0.14219	0.502107	117	22	0.65485	0.25628	0.648689	122	23	1.5023	0.066515	0.859737
ENSG00000187581	COX8C	14	93778537	93824700	240	26	1.0704	0.14221	0.502107	225	23	0.80713	0.2098	0.60017	249	27	0.30305	0.38092	0.972177
ENSG00000176915	ANKLE2	12	133292254	133373451	506	94	1.0704	0.14223	0.502107	447	80	1.4334	0.075875	0.385187	466	85	-1.2083	0.88654	0.972177
ENSG00000143171	RXRG	1	165360159	165449592	481	83	1.0703	0.14224	0.502107	400	64	1.3545	0.087782	0.412846	381	61	0.30918	0.37859	0.972177
ENSG00000177875	CCDC184	12	48542366	48589709	187	28	1.0703	0.14225	0.502107	170	24	1.2154	0.1121	0.461708	176	25	-1.0504	0.85324	0.972177
ENSG00000183117	CSMD1	8	2782875	4887328	23148	1006	1.0692	0.1425	0.502842	19694	943	0.77321	0.2197	0.611373	20811	950	0.083369	0.46678	0.972177
ENSG00000253797	UTP14C	13	52563827	52617736	131	20	1.0691	0.14252	0.502842	115	16	1.5878	0.056171	0.333835	136	20	-0.27319	0.60764	0.972177
ENSG00000076554	TPD52	8	80937103	81118836	835	80	1.069	0.14254	0.502842	827	79	1.5218	0.064024	0.356247	917	90	1.1621	0.12259	0.893893
ENSG00000198466	ZNF587	19	58296011	58389953	384	50	1.0688	0.14259	0.502897	339	41	1.029	0.15175	0.523019	391	51	-0.18181	0.57213	0.972177
ENSG00000135436	FAM186B	12	49966658	50034433	137	21	1.0687	0.14261	0.502897	122	18	0.39128	0.3478	0.729537	137	18	1.0503	0.14679	0.929063
ENSG00000119125	GDA	9	74694511	74877140	701	82	1.0683	0.14268	0.503047	602	64	0.89704	0.18485	0.566442	686	77	0.32076	0.3742	0.972177
ENSG00000198146	ZNF770	15	35260542	35315497	215	35	1.0681	0.14273	0.503127	203	31	1.8186	0.03449	0.26582	228	37	0.2902	0.38583	0.972177
ENSG00000249860	MTRNR2L5	10	57323750	57370488	168	25	1.0674	0.1429	0.50363	147	19	0.70346	0.24088	0.632512	160	22	-0.20821	0.58247	0.972177
ENSG00000164733	CTSB	8	11690033	11760646	463	67	1.0668	0.14303	0.503896	425	59	0.55357	0.28994	0.684384	496	72	0.041185	0.48357	0.972177
ENSG00000104447	TRPS1	8	116410724	116748299	972	97	1.0664	0.14311	0.503995	789	71	1.2392	0.10764	0.453476	861	81	-1.6961	0.95507	0.977241
ENSG00000003249	DBNDD1	16	90061279	90120937	385	67	1.0663	0.14313	0.503995	315	50	0.51122	0.3046	0.698659	331	53	-0.30007	0.61794	0.972177
ENSG00000204640	NMS	2	101051944	101109742	393	24	1.0663	0.14314	0.503995	379	22	-0.1021	0.54066	0.839217	386	23	2.3788	0.008684	0.593647
ENSG00000037280	FLT4	5	180018506	180111624	610	116	1.0661	0.14318	0.504039	538	98	1.3687	0.085539	0.407416	562	103	0.46346	0.32152	0.972177
ENSG00000108511	HOXB6	17	46663099	46717343	190	40	1.0656	0.14331	0.504384	183	38	0.99933	0.15882	0.532958	188	40	-0.70492	0.75957	0.972177
ENSG00000163803	PLB1	2	28683938	28876654	1083	150	1.0655	0.14334	0.504384	878	130	0.46877	0.31962	0.708546	894	133	-0.47512	0.68265	0.972177
ENSG00000198917	SPOUT1	9	131571930	131627299	170	22	1.0653	0.14336	0.504384	148	17	0.87448	0.19093	0.573631	147	16	-0.71956	0.7641	0.972177
ENSG00000189184	PCDH18	4	138430072	138488629	232	46	1.0652	0.1434	0.504429	192	34	1.3025	0.096368	0.431343	206	38	-1.2232	0.88937	0.972177
ENSG00000184677	ZBTB40	1	22743344	22867650	330	52	1.0648	0.14347	0.504579	269	38	1.1863	0.11775	0.46934	280	40	-0.034936	0.51393	0.972177
ENSG00000091972	CD200	3	112016194	112091659	373	42	1.0643	0.14359	0.504905	309	31	1.4833	0.069001	0.36981	334	35	0.3173	0.37551	0.972177
ENSG00000185627	PSMD13	11	201808	262984	441	58	1.0639	0.14369	0.50516	350	40	0.28633	0.38731	0.760265	358	41	1.2746	0.10122	0.87884
ENSG00000188522	FAM83G	17	18864381	18943060	226	58	1.0637	0.14372	0.505169	158	37	0.44962	0.32649	0.714673	157	36	0.44455	0.32832	0.972177
ENSG00000170385	SLC30A1	1	211738381	211787099	193	49	1.0636	0.14376	0.505188	188	47	1.9691	0.024468	0.222166	193	48	1.4317	0.076122	0.865872
ENSG00000119772	DNMT3A	2	25441421	25600459	489	110	1.0635	0.14378	0.505188	382	78	1.4385	0.07515	0.383302	390	80	-0.81386	0.79214	0.972177
ENSG00000171102	OBP2B	9	136070666	136119714	311	49	1.0632	0.14384	0.505302	300	47	1.2847	0.099442	0.438073	318	50	-2.1432	0.98395	0.989224
ENSG00000182315	MBD3L3	19	7046216	7093645	207	47	1.063	0.14389	0.505376	137	30	1.6569	0.048775	0.312724	138	31	0.34052	0.36673	0.972177
ENSG00000089050	RBBP9	20	18457184	18512899	217	26	1.0628	0.14394	0.505376	202	24	1.1146	0.13251	0.495216	200	24	-0.48135	0.68487	0.972177
ENSG00000162645	GBP2	1	89561815	89626842	271	27	1.0627	0.14395	0.505376	264	26	-0.15273	0.56069	0.845164	NA	NA	NA	NA	NA
ENSG00000163362	C1orf106	1	200825627	200894864	259	55	1.0625	0.144	0.505376	228	45	1.0513	0.14657	0.516076	240	49	-0.52155	0.69901	0.972177
ENSG00000088986	DYNLL1	12	120872660	120946298	291	38	1.0624	0.14403	0.505376	261	32	0.76811	0.22121	0.612099	281	36	0.87877	0.18976	0.957716
ENSG00000132182	NUP210	3	13347730	13496819	656	45	1.0622	0.14407	0.505376	602	38	0.90898	0.18168	0.562942	610	38	-0.72346	0.7653	0.972177
ENSG00000106034	CPED1	7	120593751	120947498	1182	95	1.0618	0.14415	0.505414	1002	67	1.4511	0.073375	0.380464	1065	79	-0.57494	0.71733	0.972177
ENSG00000129221	AIPL1	17	6317057	6373576	401	92	1.0617	0.14418	0.505414	321	67	2.2778	0.011369	0.146469	327	69	0.41951	0.33742	0.972177
ENSG00000177697	CD151	11	797952	848840	255	41	1.0616	0.14422	0.505414	225	33	1.1944	0.11617	0.468088	234	36	-0.75712	0.77551	0.972177
ENSG00000180044	C3orf80	3	159908423	159956000	170	39	1.0615	0.14423	0.505414	109	23	0.58039	0.28082	0.674301	119	27	-0.39201	0.65247	0.972177
ENSG00000037749	MFAP3	5	153383519	153447014	211	18	1.0615	0.14423	0.505414	196	16	1.1626	0.12249	0.477727	217	19	0.68472	0.24676	0.972177
ENSG00000117528	ABCD3	1	94848933	94994219	332	65	1.0612	0.14431	0.505414	195	33	1.3223	0.093039	0.422621	204	36	-0.48349	0.68563	0.972177
ENSG00000004866	ST7	7	116558381	116880077	805	119	1.0612	0.14431	0.505414	680	96	0.51159	0.30447	0.698659	705	101	-0.4944	0.68949	0.972177
ENSG00000181585	TMIE	3	46707823	46762413	216	40	1.0609	0.14438	0.505563	175	32	1.6734	0.047128	0.308234	202	38	0.0094559	0.49623	0.972177
ENSG00000135845	PIGC	1	172400597	172448230	169	26	1.0605	0.14445	0.505671	158	23	1.0098	0.1563	0.529128	173	27	-0.99286	0.83961	0.972177
ENSG00000149923	PPP4C	16	30052297	30106698	126	33	1.0603	0.1445	0.505671	79	17	0.89014	0.1867	0.568799	79	17	-0.86326	0.806	0.972177
ENSG00000146530	VWDE	7	12360509	12478852	909	73	1.0601	0.14454	0.505671	883	71	1.4638	0.071619	0.376659	977	82	0.53191	0.29739	0.972177
ENSG00000258289	CHURC1	14	65346079	65420635	339	26	1.06	0.14458	0.505671	337	26	1.0054	0.15734	0.530019	340	26	0.086807	0.46541	0.972177
ENSG00000031003	FAM13B	5	137263638	137422650	336	43	1.06	0.14458	0.505671	298	35	0.78676	0.21571	0.607742	359	43	1.2941	0.097819	0.877061
ENSG00000106366	SERPINE1	7	100735370	100792547	306	62	1.0599	0.1446	0.505671	247	45	0.60319	0.27319	0.666355	267	51	-0.79929	0.78794	0.972177
ENSG00000142583	SLC2A5	1	9087005	9166763	452	67	1.0598	0.14462	0.505671	388	54	0.43097	0.33325	0.719498	429	59	-0.095998	0.53824	0.972177
ENSG00000177888	ZBTB41	1	197112814	197204672	212	30	1.0597	0.14463	0.505671	204	28	0.58411	0.27957	0.672831	239	31	0.0020677	0.49918	0.972177
ENSG00000165458	INPPL1	11	71899916	71960191	191	42	1.0594	0.14471	0.505794	155	30	0.059869	0.47613	0.806025	165	32	0.91661	0.17967	0.951846
ENSG00000117090	SLAMF1	1	160569891	160652081	332	86	1.0593	0.14472	0.505794	240	54	2.1715	0.014947	0.169981	249	57	1.9851	0.023568	0.716091
ENSG00000178789	CD300LB	17	72506894	72562613	345	49	1.0586	0.1449	0.506327	338	48	1.4176	0.078148	0.388797	354	51	-0.22193	0.58782	0.972177
ENSG00000162385	MAGOH	1	53682564	53739282	109	19	1.0581	0.145	0.506336	87	12	0.073688	0.47063	0.804604	92	14	0.62243	0.26683	0.972177
ENSG00000108604	SMARCD2	17	61899441	61955699	269	23	1.0581	0.145	0.506336	255	20	0.79554	0.21315	0.60404	265	22	-0.60377	0.727	0.972177
ENSG00000130513	GDF15	19	18461968	18509986	191	45	1.058	0.14503	0.506336	168	37	0.55268	0.29024	0.684734	173	39	0.55054	0.29097	0.972177
ENSG00000140474	ULK3	15	75118459	75170552	105	24	1.0579	0.14504	0.506336	97	21	0.65252	0.25703	0.649467	120	27	-0.0022274	0.50089	0.972177
ENSG00000178568	ERBB4	2	212230442	213438879	6088	371	1.0579	0.14504	0.506336	5462	356	1.2197	0.11128	0.460223	5804	376	-0.11745	0.54675	0.972177
ENSG00000151338	MIPOL1	14	37632118	38030464	1065	56	1.0577	0.14509	0.506415	1000	69	0.18203	0.42778	0.783064	1106	60	0.70268	0.24113	0.972177
ENSG00000151247	EIF4E	4	99789607	99886786	403	47	1.0572	0.14521	0.506677	389	44	0.0011636	0.49954	0.816845	405	47	0.89085	0.18651	0.955862
ENSG00000114757	PEX5L	3	179502746	179789841	1203	110	1.0571	0.14522	0.506677	1120	99	1.2278	0.10975	0.457035	1194	109	-0.46937	0.6806	0.972177
ENSG00000047365	ARAP2	4	36057620	36280979	676	90	1.0567	0.14533	0.506913	619	80	0.54987	0.2912	0.685914	673	89	0.36971	0.3558	0.972177
ENSG00000106571	GLI3	7	41990547	42312469	1300	189	1.0566	0.14535	0.506913	1119	155	0.90269	0.18335	0.564793	1150	166	-0.64829	0.7416	0.972177
ENSG00000166619	BLCAP	20	36135819	36191333	175	24	1.0565	0.14537	0.506913	151	18	1.4526	0.073162	0.380325	162	20	-0.57422	0.71709	0.972177
ENSG00000072364	AFF4	5	132201071	132334354	478	46	1.056	0.14548	0.507201	411	36	1.0281	0.15195	0.523109	437	39	-0.75363	0.77446	0.972177
ENSG00000213029	SPHAR	1	229405129	229451251	125	18	1.0558	0.14554	0.507218	118	16	0.75781	0.22428	0.615718	123	17	1.376	0.084409	0.869061
ENSG00000137573	SULF1	8	70343859	70583147	1106	215	1.0558	0.14554	0.507218	900	188	0.25018	0.40123	0.769247	942	197	0.41701	0.33834	0.972177
ENSG00000095970	TREM2	6	41116244	41165924	174	29	1.0556	0.14557	0.507218	158	25	1.2707	0.10192	0.443457	161	25	-0.73516	0.76888	0.972177
ENSG00000174527	MYO1H	12	109791439	109896176	571	55	1.0554	0.14562	0.507218	544	51	1.2994	0.096906	0.432381	551	52	0.35386	0.36172	0.972177
ENSG00000012048	BRCA1	17	41186312	41312500	355	20	1.0553	0.14564	0.507218	255	9	0.91971	0.17886	0.559541	305	14	-0.27441	0.60812	0.972177
ENSG00000163393	SLC22A15	1	116484119	116622675	491	58	1.0553	0.14565	0.507218	458	53	0.77103	0.22035	0.611639	468	55	-1.0046	0.84244	0.972177
ENSG00000101457	DNTTIP1	20	44385576	44450066	347	39	1.0545	0.14582	0.507714	325	35	0.32358	0.37313	0.750558	354	39	1.9679	0.024541	0.726808
ENSG00000205978	NYNRIN	14	24832992	24898494	235	65	1.0541	0.14593	0.508002	213	58	1.4417	0.074697	0.382581	225	62	0.81319	0.20805	0.967534
ENSG00000080824	HSP90AA1	14	102537075	102641086	427	60	1.0538	0.14599	0.508115	375	49	0.53788	0.29533	0.688079	410	56	0.23704	0.40631	0.972177
ENSG00000198142	SOWAHC	2	110336911	110386564	193	36	1.0536	0.14603	0.508158	172	29	1.1333	0.12855	0.4874	181	32	-0.76376	0.77749	0.972177
ENSG00000167771	RCOR2	11	63668693	63719407	140	25	1.0533	0.1461	0.508306	116	20	0.77519	0.21911	0.610479	125	22	0.25044	0.40112	0.972177
ENSG00000163328	GPR155	2	175286299	175386816	371	47	1.0526	0.14625	0.508705	327	38	1.3323	0.091385	0.419638	255	38	0.4168	0.33841	0.972177
ENSG00000165555	NOXRED1	14	77849827	77925225	265	31	1.0526	0.14627	0.508705	248	28	1.3696	0.085412	0.407093	279	33	-0.55269	0.70976	0.972177
ENSG00000276180	HIST1H4I	6	27071924	27118258	127	22	1.0524	0.14631	0.508748	125	22	0.91055	0.18127	0.562875	156	21	-0.2526	0.59971	0.972177
ENSG00000160336	ZNF761	19	53900227	53971515	650	108	1.0522	0.14635	0.508792	591	94	1.3431	0.089622	0.416097	639	103	-1.0337	0.84937	0.972177
ENSG00000122545	2022-09-07	7	35805596	35956715	398	42	1.0521	0.14639	0.508835	329	31	1.1704	0.12092	0.475397	383	38	0.65703	0.25558	0.972177
ENSG00000014138	POLA2	11	64994432	65075088	193	30	1.0518	0.14645	0.508948	180	26	0.85821	0.19539	0.579377	237	36	1.1108	0.13332	0.911954
ENSG00000001626	CFTR	7	117085017	117318719	627	71	1.0516	0.14649	0.508991	456	47	-0.56792	0.71495	0.899437	531	53	-0.29873	0.61743	0.972177
ENSG00000101138	CSTF1	20	54932427	54989582	213	63	1.0513	0.14655	0.509077	182	51	1.2813	0.10004	0.439446	192	54	-0.75482	0.77482	0.972177
ENSG00000067715	SYT1	12	79222773	79855788	1997	191	1.0513	0.14657	0.509077	1686	145	0.9653	0.1672	0.545159	1917	163	-0.92586	0.82274	0.972177
ENSG00000164611	PTTG1	5	159813865	159865747	208	44	1.0509	0.14666	0.509294	159	30	0.08368	0.46666	0.803184	181	34	0.55714	0.28872	0.972177
ENSG00000104371	DKK4	8	42221586	42269674	144	27	1.0507	0.14671	0.509371	128	23	-0.016071	0.50641	0.820328	129	23	0.80241	0.21116	0.97028
ENSG00000036565	SLC18A1	8	19992366	20075717	537	115	1.0503	0.14678	0.509519	309	59	1.7886	0.036842	0.275016	317	61	1.2741	0.10131	0.87884
ENSG00000099624	ATP5D	19	1206749	1254824	178	53	1.0499	0.14689	0.509709	108	27	-0.034621	0.51381	0.824191	110	28	0.13579	0.44599	0.972177
ENSG00000120217	CD274	9	5415503	5480567	359	97	1.0495	0.14697	0.50989	203	47	1.2147	0.11224	0.461974	206	47	-1.2945	0.90226	0.972508
ENSG00000064763	FAR2	12	29266936	29498549	1109	80	1.0488	0.14714	0.510007	1050	73	1.3112	0.094894	0.427022	1116	78	-0.61229	0.72983	0.972177
ENSG00000221886	ZBED8	5	159810155	159862060	202	42	1.0488	0.14715	0.510007	149	26	0.094192	0.46248	0.800702	171	31	0.61325	0.26986	0.972177
ENSG00000104154	SLC30A4	15	45764676	45850005	171	22	1.0485	0.14721	0.510007	138	14	0.46202	0.32203	0.711106	154	17	0.67071	0.2512	0.972177
ENSG00000181690	PLAG1	8	57063463	57158859	249	36	1.0484	0.14722	0.510007	223	29	0.60051	0.27408	0.667642	245	34	0.020024	0.49201	0.972177
ENSG00000183621	ZNF438	10	31123563	31355866	979	80	1.0484	0.14723	0.510007	885	67	1.0587	0.14488	0.514084	1059	66	-1.3877	0.91739	0.972508
ENSG00000170340	B3GNT2	2	62388262	62461866	225	41	1.0484	0.14723	0.510007	202	35	0.78909	0.21503	0.606754	221	39	-0.1493	0.55934	0.972177
ENSG00000183251	OR51B4	11	5312244	5358176	296	45	1.0483	0.14724	0.510007	264	37	0.95523	0.16973	0.548363	274	40	0.38716	0.34932	0.972177
ENSG00000165588	OTX2	14	57257425	57312194	175	48	1.0482	0.14726	0.510007	131	33	1.2595	0.10393	0.447194	139	35	-1.2961	0.90254	0.972508
ENSG00000177150	FAM210A	18	13653346	13761591	402	42	1.0482	0.14727	0.510007	382	38	0.20886	0.41728	0.778328	458	50	1.7497	0.040086	0.795329
ENSG00000197296	FITM2	20	42925197	42974889	206	37	1.0482	0.14728	0.510007	141	21	1.1084	0.13385	0.497547	149	24	-0.0022074	0.50088	0.972177
ENSG00000177675	CD163L1	12	7497556	7631778	389	73	1.048	0.14732	0.51005	311	52	1.73	0.041812	0.292831	329	55	-0.054409	0.5217	0.972177
ENSG00000076826	CAMSAP3	19	7625774	7693196	348	56	1.0478	0.14737	0.510109	326	51	0.88486	0.18812	0.569851	355	57	0.0012025	0.49952	0.972177
ENSG00000131981	LGALS3	14	55560935	55622148	230	31	1.0476	0.14741	0.510109	220	29	1.2716	0.10176	0.443302	257	36	0.7715	0.2202	0.972177
ENSG00000120645	IQSEC3	12	141049	297626	700	147	1.0476	0.14742	0.510109	574	115	0.52546	0.29963	0.69281	614	125	-0.51075	0.69524	0.972177
ENSG00000052841	TTC17	11	43345435	43526483	449	62	1.0474	0.14746	0.510125	414	54	1.188	0.11742	0.469072	432	57	1.0216	0.15349	0.930764
ENSG00000034239	EFCAB1	8	49617474	49682870	148	32	1.0473	0.14748	0.510125	136	28	0.23374	0.40759	0.772235	183	34	2.089	0.018356	0.690992
ENSG00000118520	ARG1	6	131859344	131915472	251	40	1.0468	0.14759	0.510405	215	31	0.38486	0.35017	0.731427	220	32	0.86441	0.19368	0.961663
ENSG00000148848	ADAM12	10	127690960	128112127	2183	258	1.0467	0.14762	0.510405	1875	237	0.89928	0.18425	0.565643	2032	234	0.43453	0.33195	0.972177
ENSG00000153443	UBALD1	16	4648884	4699927	302	40	1.0465	0.14767	0.510405	259	33	0.11168	0.45554	0.798441	280	36	0.20876	0.41732	0.972177
ENSG00000108256	NUFIP2	17	27572854	27656166	236	41	1.0463	0.1477	0.510405	198	31	1.329	0.091928	0.420872	217	33	-0.84925	0.80213	0.972177
ENSG00000225932	CTAGE4	7	143845548	143893173	134	19	1.0463	0.1477	0.510405	104	12	1.0299	0.15152	0.52275	108	13	0.18351	0.4272	0.972177
ENSG00000109065	NAT9	17	72756686	72807534	207	37	1.0462	0.14773	0.510405	172	27	1.0729	0.14165	0.508499	184	31	0.25802	0.3982	0.972177
ENSG00000147416	ATP6V1B2	8	20019704	20089207	413	90	1.0461	0.14776	0.510405	255	48	1.6674	0.047719	0.309558	263	50	0.74172	0.22913	0.972177
ENSG00000150051	MKX	10	27951803	28069778	397	55	1.0459	0.1478	0.510405	362	48	0.14375	0.44285	0.792452	417	58	0.60863	0.27139	0.972177
ENSG00000185306	C12orf56	12	64650763	64819345	617	64	1.0459	0.14781	0.510405	541	53	0.65872	0.25504	0.647419	559	56	-0.054685	0.52181	0.972177
ENSG00000132286	TIMM10B	11	6467677	6516109	170	43	1.0457	0.14784	0.510413	120	27	1.8259	0.033934	0.263978	145	31	0.39064	0.34803	0.972177
ENSG00000184271	POU6F1	12	51570719	51646477	282	52	1.0455	0.1479	0.510498	255	45	0.80678	0.2099	0.60017	274	50	-0.92515	0.82256	0.972177
ENSG00000176040	TMPRSS7	3	111723465	111810116	574	53	1.0454	0.14792	0.510498	552	50	0.68181	0.24768	0.639028	578	54	-0.74932	0.77317	0.972177
ENSG00000231924	PSG1	19	43360613	43418921	115	17	1.0453	0.14795	0.510506	44	5	0.13563	0.44605	0.793527	44	5	-1.2814	0.89998	0.972508
ENSG00000149926	FAM57B	16	30025748	30099338	173	32	1.045	0.14801	0.510618	120	17	0.76704	0.22153	0.612185	126	19	-1.1574	0.87645	0.972177
ENSG00000196267	ZNF836	19	52648039	52709896	285	56	1.0447	0.14808	0.510764	211	35	1.6269	0.051879	0.321158	256	42	0.87875	0.18977	0.957716
ENSG00000159202	UBE2Z	17	46950731	47016422	221	19	1.0443	0.14817	0.510979	194	14	1.0684	0.14267	0.510046	219	19	0.3274	0.37168	0.972177
ENSG00000120158	RCL1	9	4757834	4871066	685	110	1.0439	0.14826	0.511018	542	80	1.0233	0.15309	0.52365	573	87	1.2275	0.10982	0.886037
ENSG00000119777	TMEM214	2	27220774	27274565	125	24	1.0439	0.14827	0.511018	88	15	1.1283	0.12961	0.489204	97	17	-0.030579	0.5122	0.972177
ENSG00000162949	CAPN13	2	30935637	31065383	676	130	1.0438	0.1483	0.511018	534	94	0.20094	0.42037	0.779191	559	100	0.026302	0.48951	0.972177
ENSG00000111276	CDKN1B	12	12835302	12885305	162	39	1.0437	0.14832	0.511018	121	26	0.88262	0.18872	0.570152	127	27	0.2172	0.41402	0.972177
ENSG00000198780	FAM169A	5	74063399	74198832	400	57	1.0437	0.14832	0.511018	310	38	0.27974	0.38984	0.762057	325	41	2.4082	0.0080148	0.588526
ENSG00000157168	NRG1	8	31461820	32632558	5105	313	1.0435	0.14837	0.511095	4552	298	0.89693	0.18488	0.566442	5033	314	-0.82219	0.79451	0.972177
ENSG00000167360	OR51Q1	11	5408341	5454436	491	38	1.0433	0.1484	0.511103	487	38	0.58263	0.28007	0.673794	535	44	0.016424	0.49345	0.972177
ENSG00000169777	TAS2R1	5	9619109	9665463	202	48	1.0422	0.14866	0.511903	104	26	2.9505	0.0015861	0.0468268	108	27	1.6739	0.047073	0.812124
ENSG00000136754	ABI1	10	27025525	27185016	670	53	1.0418	0.14874	0.512072	617	46	0.50971	0.30513	0.698659	670	52	-1.5796	0.9429	0.974664
ENSG00000114491	UMPS	3	124414213	124478120	319	38	1.0417	0.14878	0.512072	303	35	0.83942	0.20062	0.588258	327	40	-0.52662	0.70077	0.972177
ENSG00000186141	POLR3C	1	145582605	145645972	132	21	1.0415	0.14881	0.512072	93	12	1.1158	0.13225	0.494508	93	12	-0.89045	0.81339	0.972177
ENSG00000111962	UST	6	149033063	149408126	1736	270	1.0415	0.14882	0.512072	1405	203	0.90251	0.18339	0.564793	1547	225	0.3985	0.34513	0.972177
ENSG00000179454	KLHL28	14	45383527	45466179	287	29	1.041	0.14894	0.512294	262	24	0.50659	0.30622	0.698723	267	25	0.20432	0.41905	0.972177
ENSG00000121413	ZSCAN18	19	58585204	58664793	487	51	1.041	0.14894	0.512294	439	43	0.76425	0.22236	0.61297	488	50	1.8652	0.031077	0.766096
ENSG00000136541	ERMN	2	158165125	158219146	141	25	1.0408	0.14897	0.512301	103	15	0.60022	0.27418	0.667669	97	14	0.9882	0.16153	0.937084
ENSG00000274736	CCL23	17	34330096	34380005	276	55	1.0407	0.14901	0.512343	228	43	1.3923	0.081916	0.39798	245	46	-0.090412	0.53602	0.972177
ENSG00000121361	KCNJ8	12	21907889	21963436	108	16	1.0405	0.14906	0.51242	95	12	1.1821	0.11859	0.471008	107	14	-1.0764	0.85913	0.972177
ENSG00000008130	NADK	1	1672671	1746508	218	36	1.0403	0.1491	0.512462	113	23	1.5428	0.061434	0.3491	119	24	-0.13985	0.55561	0.972177
ENSG00000143631	FLG	1	152264651	152332679	276	32	1.0398	0.14923	0.512553	255	28	0.71435	0.23751	0.628531	325	40	-0.11931	0.54748	0.972177
ENSG00000236032	OR5H14	3	97833230	97879162	383	21	1.0395	0.14928	0.512553	363	19	1.2009	0.11489	0.467033	422	24	-1.0207	0.84629	0.972177
ENSG00000198807	PAX9	14	37091773	37157012	302	39	1.0394	0.14931	0.512553	282	34	1.419	0.077949	0.388583	316	41	-1.4076	0.92037	0.972932
ENSG00000118873	RAB3GAP2	1	220311610	220480843	503	71	1.0393	0.14932	0.512553	404	50	0.39604	0.34604	0.727917	407	50	1.5206	0.064181	0.852692
ENSG00000107954	NEURL1	10	105218735	105362309	497	85	1.0392	0.14936	0.512553	443	73	1.2063	0.11385	0.465477	468	79	-0.42188	0.66344	0.972177
ENSG00000183520	UTP11	1	38443384	38500497	170	54	1.0391	0.14937	0.512553	145	45	1.3972	0.081174	0.396251	163	44	-0.77041	0.77947	0.972177
ENSG00000187918	OR51I2	11	5439638	5485707	349	46	1.0391	0.14937	0.512553	344	44	0.72815	0.23326	0.623708	387	54	0.326	0.37221	0.972177
ENSG00000259583	RP11-66B24.4	15	101447587	101494437	220	45	1.039	0.14939	0.512553	195	38	0.95093	0.17082	0.549379	212	42	-0.29196	0.61484	0.972177
ENSG00000125652	ALKBH7	19	6337444	6385261	348	34	1.039	0.1494	0.512553	339	32	0.34959	0.36332	0.741656	354	35	0.56023	0.28766	0.972177
ENSG00000156471	PTDSS1	8	97239167	97356774	434	76	1.0389	0.14942	0.512553	311	48	0.41153	0.34034	0.723586	335	52	1.4193	0.077902	0.868387
ENSG00000126698	DNAJC8	1	28516789	28594542	344	35	1.0388	0.14945	0.512553	285	24	1.0911	0.13761	0.50316	288	25	-0.038362	0.5153	0.972177
ENSG00000141741	MIEN1	17	37875409	37921792	98	22	1.0388	0.14946	0.512553	86	18	0.50533	0.30666	0.699035	101	21	0.25843	0.39804	0.972177
ENSG00000163872	YEATS2	3	183380587	183540413	613	61	1.0384	0.14954	0.512576	546	51	0.99464	0.15996	0.534431	606	58	0.40198	0.34385	0.972177
ENSG00000170439	METTL7B	12	56040330	56088395	267	65	1.0384	0.14955	0.512576	215	50	0.71217	0.23818	0.629336	230	54	0.9456	0.17218	0.946183
ENSG00000186187	ZNRF1	16	74997915	75154892	626	105	1.0384	0.14955	0.512576	433	65	1.1932	0.11639	0.468317	440	65	1.086	0.13873	0.918014
ENSG00000114446	IFT57	3	107869659	107976417	468	18	1.0377	0.1497	0.512934	447	16	0.3341	0.36915	0.746936	489	20	1.8276	0.033805	0.771846
ENSG00000101161	PRPF6	20	62577417	62674453	344	53	1.0377	0.14971	0.512934	249	31	0.71332	0.23782	0.628963	285	38	-1.5613	0.94077	0.974336
ENSG00000134278	SPIRE1	18	12436511	12696456	1067	79	1.0367	0.14994	0.513503	893	70	1.6093	0.053778	0.326765	954	77	-1.1194	0.86852	0.972177
ENSG00000225805	CTD-2313N18.7	11	71554499	71605607	325	20	1.0365	0.14999	0.513503	309	18	1.0281	0.15195	0.523109	325	20	-0.6886	0.75446	0.972177
ENSG00000120688	WBP4	13	41599973	41668142	142	35	1.0365	0.14999	0.513503	121	27	1.1398	0.1272	0.486386	148	35	3.383	0.00035845	0.323523
ENSG00000120539	MASTL	10	27408753	27485848	340	30	1.0363	0.15003	0.513503	323	27	0.86789	0.19273	0.575932	324	27	-0.62432	0.73379	0.972177
ENSG00000186160	CYP4Z1	1	47498160	47593992	402	23	1.0361	0.15007	0.513503	360	17	1.1099	0.13351	0.4969	360	17	-0.949	0.82869	0.972177
ENSG00000181666	HKR1	19	37790580	37865357	235	36	1.036	0.15009	0.513503	222	33	0.63441	0.26291	0.656046	230	34	1.5216	0.064056	0.852692
ENSG00000106852	LHX6	9	124954856	125026166	257	63	1.036	0.15009	0.513503	213	49	1.0533	0.14611	0.516056	215	49	0.13294	0.44712	0.972177
ENSG00000205810	KLRC3	12	10554914	10608194	221	31	1.0359	0.15012	0.513503	178	25	0.72921	0.23294	0.623385	233	29	-0.83656	0.79858	0.972177
ENSG00000176155	CCDC57	17	80049333	80205705	801	33	1.0359	0.15014	0.513503	710	25	1.2819	0.099943	0.439375	803	33	-0.011905	0.50475	0.972177
ENSG00000163346	PBXIP1	1	154906553	154963624	115	26	1.0356	0.15018	0.513503	101	21	1.4193	0.077912	0.388583	111	24	0.74674	0.22761	0.972177
ENSG00000138623	SEMA7A	15	74691630	74761299	222	32	1.0356	0.1502	0.513503	189	24	1.6775	0.046721	0.307298	196	26	0.45764	0.32361	0.972177
ENSG00000230657	PRB4	12	11450015	11498369	247	56	1.0355	0.15021	0.513503	188	40	1.237	0.10805	0.454187	196	42	-1.2266	0.89001	0.972177
ENSG00000139973	SYT16	14	62296567	62583915	1233	152	1.0354	0.15025	0.513544	1088	125	1.082	0.13963	0.505989	1135	135	0.20354	0.41936	0.972177
ENSG00000084112	SSH1	12	109166466	109286359	369	68	1.0351	0.15032	0.513608	290	48	1.1305	0.12914	0.48813	314	51	-0.86335	0.80603	0.972177
ENSG00000197361	FBXL22	15	63854327	63904627	150	28	1.035	0.15034	0.513608	125	21	1.6255	0.052031	0.321291	139	25	1.2694	0.10215	0.879811
ENSG00000138592	USP8	15	50681579	50803280	477	66	1.0348	0.15037	0.513608	378	45	1.865	0.03109	0.251989	395	48	0.40428	0.343	0.972177
ENSG00000110628	SLC22A18	11	2885951	2956476	340	96	1.0348	0.15038	0.513608	231	63	1.4987	0.066974	0.364401	255	69	1.1708	0.12084	0.892732
ENSG00000265491	RNF115	1	145575990	145699005	237	31	1.0346	0.15042	0.51365	154	15	0.97464	0.16487	0.541176	155	15	-0.73952	0.7702	0.972177
ENSG00000163864	NMNAT3	3	139269022	139431885	587	89	1.0345	0.15045	0.513657	527	81	0.54324	0.29348	0.687653	558	86	-0.021773	0.50869	0.972177
ENSG00000182752	PAPPA	9	118881071	119174600	773	190	1.0341	0.15055	0.513903	552	126	0.37103	0.35531	0.735244	614	139	0.31628	0.3759	0.972177
ENSG00000115825	PRKD3	2	37467645	37586915	562	58	1.0339	0.15059	0.513918	538	54	0.6961	0.24318	0.632917	558	57	1.5677	0.058474	0.829327
ENSG00000183971	NPW	16	2034521	2080756	234	36	1.0338	0.15061	0.513918	204	28	0.49678	0.30967	0.701074	217	31	-0.66129	0.74579	0.972177
ENSG00000123119	NECAB1	8	91768921	91981630	580	47	1.0334	0.15071	0.514164	545	42	1.0617	0.14419	0.512781	577	46	-1.0323	0.84904	0.972177
ENSG00000100450	GZMH	14	25065686	25113926	257	34	1.0333	0.15074	0.514171	234	28	1.4609	0.072023	0.377483	237	29	0.6135	0.26977	0.972177
ENSG00000174132	FAM174A	5	99836051	99932440	311	35	1.0328	0.15086	0.514486	287	31	0.90082	0.18384	0.565046	323	37	-1.1144	0.86746	0.972177
ENSG00000003509	NDUFAF7	2	37423774	37486303	221	38	1.0326	0.15089	0.514493	207	34	0.5431	0.29353	0.687653	234	41	0.4892	0.31235	0.972177
ENSG00000135823	STX6	1	180932164	181027074	324	55	1.0321	0.15102	0.514796	220	36	0.97019	0.16598	0.54333	244	40	-0.10076	0.54013	0.972177
ENSG00000196661	OR8B3	11	124256306	124302247	222	31	1.0319	0.15105	0.514796	197	26	1.1372	0.12772	0.486507	216	30	-0.52553	0.70039	0.972177
ENSG00000186766	FOXI2	10	129500538	129549450	338	24	1.0319	0.15107	0.514796	316	21	0.7266	0.23374	0.623763	341	24	0.46018	0.32269	0.972177
ENSG00000171346	KRT15	17	39659997	39713033	219	47	1.0314	0.15118	0.514796	156	29	1.538	0.06202	0.350704	162	31	-1.1266	0.87004	0.972177
ENSG00000186818	LILRB4	19	55139271	55191810	384	66	1.0313	0.1512	0.514796	301	45	1.3957	0.081398	0.396823	305	46	0.25935	0.39768	0.972177
ENSG00000196700	ZNF512B	20	62578057	62636223	193	37	1.0313	0.1512	0.514796	148	24	0.834	0.20214	0.590434	177	31	-1.5626	0.94093	0.974336
ENSG00000173482	PTPRM	18	7532314	8416859	4012	373	1.0312	0.15121	0.514796	3371	286	1.2047	0.11415	0.465528	3597	325	-0.95533	0.83029	0.972177
ENSG00000143971	ETAA1	2	67589442	67647540	243	27	1.0313	0.15121	0.514796	217	22	0.54793	0.29187	0.686278	238	26	0.4622	0.32197	0.972177
ENSG00000181744	C3orf58	3	143655640	143721210	343	19	1.0312	0.15123	0.514796	300	14	0.06159	0.47544	0.806025	318	16	2.6333	0.0042282	0.533489
ENSG00000176731	C8orf59	8	86116288	86167643	94	18	1.0309	0.1513	0.514939	77	12	1.2471	0.10617	0.449959	77	12	-1.8462	0.96757	0.981941
ENSG00000099617	EFNA2	19	1251153	1311430	142	63	1.0307	0.15133	0.514946	75	33	0.13434	0.44657	0.793897	74	33	1.4449	0.07425	0.863535
ENSG00000166167	BTRC	10	103078790	103327078	660	46	1.0304	0.1514	0.515089	575	35	1.4896	0.068169	0.368347	589	37	-0.32366	0.6269	0.972177
ENSG00000180999	C1orf105	1	172354828	172447969	297	42	1.029	0.15174	0.51609	283	39	0.82033	0.20601	0.595065	298	42	-0.77984	0.78226	0.972177
ENSG00000196155	PLEKHG4	16	67276413	67333403	96	19	1.029	0.15175	0.51609	95	18	0.77818	0.21823	0.610206	93	18	0.35636	0.36079	0.972177
ENSG00000125775	SDCBP2	20	1280553	1344879	300	64	1.0288	0.15178	0.516097	262	52	1.2524	0.10521	0.448564	271	55	-1.1921	0.88338	0.972177
ENSG00000124772	CPNE5	6	36698549	36842220	726	139	1.0286	0.15184	0.516145	610	110	0.59477	0.276	0.669929	645	118	-1.2213	0.88901	0.972177
ENSG00000123836	PFKFB2	1	207172761	207264368	350	44	1.0285	0.15185	0.516145	326	39	1.249	0.10582	0.449307	344	42	-0.41236	0.65996	0.972177
ENSG00000196576	PLXNB2	22	50703408	50781062	432	79	1.0283	0.15189	0.516185	355	60	1.1936	0.11631	0.468265	370	64	1.0807	0.13991	0.918215
ENSG00000277258	PCGF2	17	36880150	36941070	213	58	1.0279	0.15199	0.516335	169	42	1.6857	0.04593	0.304816	179	46	-1.4178	0.92187	0.972932
ENSG00000141458	NPC1	18	21076148	21201581	409	60	1.0279	0.15199	0.516335	325	43	1.3266	0.092318	0.421811	399	55	-1.0596	0.85533	0.972177
ENSG00000131242	RAB11FIP4	17	29683642	29875232	865	151	1.0276	0.15206	0.516478	684	113	0.89075	0.18653	0.568754	720	121	0.28082	0.38942	0.972177
ENSG00000055147	FAM114A2	5	153359723	153453497	305	22	1.0273	0.15213	0.51662	284	19	1.1587	0.12329	0.478928	319	23	0.6383	0.26164	0.972177
ENSG00000203668	CHML	1	241782166	241834232	245	57	1.0272	0.15216	0.516627	211	48	0.69852	0.24242	0.632917	229	53	-0.55778	0.7115	0.972177
ENSG00000196427	NBPF4	1	108755902	108821720	68	19	1.0265	0.15233	0.516973	58	14	1.5043	0.066246	0.363106	60	15	-1.9281	0.97308	0.984712
ENSG00000168546	GFRA2	8	21539530	21707392	746	162	1.0265	0.15233	0.516973	569	116	1.1046	0.13466	0.498361	602	123	-0.50156	0.69201	0.972177
ENSG00000125319	C17orf53	17	42184274	42249844	169	29	1.0263	0.15237	0.516973	132	19	0.72613	0.23388	0.623763	163	25	-0.23037	0.5911	0.972177
ENSG00000170456	DENND5B	12	31525157	31778952	1137	65	1.0262	0.15241	0.516973	983	69	1.238	0.10785	0.454134	1071	58	-0.53386	0.70328	0.972177
ENSG00000179988	PSTK	10	124704556	124759906	219	32	1.0261	0.15242	0.516973	180	22	1.1919	0.11664	0.468467	193	25	-1.3084	0.90462	0.972508
ENSG00000205693	MANSC4	12	27905599	27959209	212	30	1.0261	0.15243	0.516973	152	17	0.39765	0.34544	0.727598	154	17	0.35883	0.35986	0.972177
ENSG00000129911	KLF16	19	1842398	1898564	236	39	1.0258	0.1525	0.517115	157	20	1.3671	0.085793	0.407993	169	23	-0.69064	0.7551	0.972177
ENSG00000162620	LRRIQ3	1	74481699	74698871	654	60	1.0256	0.15253	0.517122	564	47	-0.11189	0.54455	0.840173	595	50	2.2338	0.012749	0.637288
ENSG00000189433	GJB4	1	35190342	35239325	219	55	1.0254	0.15258	0.517197	204	49	0.59337	0.27647	0.669929	209	50	1.2331	0.10877	0.886037
ENSG00000221836	OR2A5	7	143712495	143758430	276	23	1.0253	0.15262	0.517237	238	17	1.257	0.10437	0.447875	274	22	-1.0207	0.84631	0.972177
ENSG00000155189	AGPAT5	8	6530878	6629024	726	107	1.0251	0.15266	0.517278	585	80	0.74561	0.22795	0.61911	614	85	1.6185	0.052773	0.820252
ENSG00000169174	PCSK9	1	55470149	55540526	403	96	1.0244	0.15282	0.51763	360	83	1.4181	0.078077	0.38867	376	87	1.0799	0.14009	0.918215
ENSG00000103544	C16orf62	16	19531737	19722485	1023	97	1.0244	0.15282	0.51763	843	95	0.27122	0.39311	0.763988	881	100	1.1671	0.12159	0.893456
ENSG00000167625	ZNF526	19	42689492	42742353	107	18	1.0242	0.15287	0.517677	79	10	1.1846	0.11808	0.469846	76	9	-0.86997	0.80784	0.972177
ENSG00000164402	2022-09-08	5	132076509	132148976	231	35	1.0241	0.15289	0.517677	184	25	0.68143	0.2478	0.639028	213	31	-0.3826	0.64899	0.972177
ENSG00000127329	PTPRB	12	70900630	71066220	811	132	1.0238	0.15296	0.517819	734	114	1.0068	0.15702	0.52972	793	126	-0.12529	0.54985	0.972177
ENSG00000145808	ADAMTS19	5	128761103	129084376	1350	99	1.0235	0.15304	0.517994	1266	85	0.7577	0.22431	0.615718	1423	105	-0.17126	0.56799	0.972177
ENSG00000257949	TEN1	17	73940298	74006667	281	46	1.0232	0.1531	0.518008	272	44	1.0947	0.13682	0.501733	276	45	-0.42668	0.66519	0.972177
ENSG00000082438	COBLL1	2	165526695	165733678	761	76	1.0232	0.1531	0.518008	699	66	0.53022	0.29798	0.690961	744	72	0.41353	0.33961	0.972177
ENSG00000177646	ACAD9	3	128563333	128641957	391	38	1.0229	0.15317	0.518149	372	35	0.44679	0.32751	0.71498	392	38	0.31066	0.37803	0.972177
ENSG00000168005	C11orf84	11	63545846	63605190	230	40	1.0228	0.1532	0.518156	192	30	0.89321	0.18587	0.56806	209	34	-0.42865	0.66591	0.972177
ENSG00000185760	KCNQ5	6	73296571	73918574	2264	215	1.0225	0.15326	0.518264	2015	175	1.2402	0.10746	0.453029	2236	201	-0.40886	0.65868	0.972177
ENSG00000180914	OXTR	3	8782094	8846300	400	76	1.0223	0.15333	0.518405	378	71	1.0125	0.15564	0.527864	392	74	-0.9642	0.83253	0.972177
ENSG00000164291	ARSK	5	94855825	94950806	188	29	1.0221	0.15336	0.518412	149	19	0.97411	0.165	0.541178	169	23	0.85077	0.19745	0.961973
ENSG00000149635	OCSTAMP	20	45159670	45214213	252	48	1.0219	0.15342	0.51852	208	36	0.064682	0.47421	0.805505	211	36	0.079175	0.46845	0.972177
ENSG00000183671	GPR1	2	207030040	207117771	381	58	1.0217	0.15345	0.518526	274	37	0.89219	0.18615	0.568478	291	40	0.7072	0.23972	0.972177
ENSG00000267673	FDX2	19	10410887	10462241	183	36	1.0216	0.15348	0.518533	181	36	1.8454	0.032487	0.257986	191	39	1.4829	0.069047	0.860826
ENSG00000153914	SREK1	5	65405046	65489444	324	46	1.0211	0.15359	0.518657	211	28	1.2561	0.10455	0.448334	230	32	-1.268	0.89761	0.972508
ENSG00000163702	IL17RC	3	9923758	9985305	236	40	1.0211	0.15361	0.518657	214	34	0.3087	0.37877	0.753247	251	43	1.2311	0.10914	0.886037
ENSG00000162367	TAL1	1	47671962	47732938	227	39	1.0208	0.15368	0.518657	202	33	0.66422	0.25327	0.644945	219	37	0.29023	0.38582	0.972177
ENSG00000159398	CES5A	16	55870066	56024943	843	120	1.0208	0.15368	0.518657	664	86	1.7056	0.044042	0.299797	725	95	-0.03321	0.51325	0.972177
ENSG00000158859	ADAMTS4	1	161149538	161203845	139	36	1.0207	0.15369	0.518657	124	30	1.062	0.14411	0.512734	129	32	-1.1335	0.87149	0.972177
ENSG00000081052	COL4A4	2	227857427	228064275	1026	115	1.0207	0.15371	0.518657	882	106	0.11857	0.45281	0.797063	950	117	-0.0071208	0.50284	0.972177
ENSG00000141384	TAF4B	18	23771409	23981649	787	91	1.0206	0.15373	0.518657	636	67	1.0315	0.15115	0.522446	725	77	0.75048	0.22648	0.972177
ENSG00000118557	PMFBP1	16	72142996	72241349	319	40	1.0205	0.15375	0.518657	309	38	1.0634	0.14381	0.512261	305	37	0.84038	0.20035	0.961973
ENSG00000158669	GPAT4	8	41400702	41492520	389	40	1.0204	0.15377	0.518657	363	35	0.66544	0.25288	0.644932	386	39	-0.18153	0.57202	0.972177
ENSG00000168255	POLR2J3	7	102168365	102248107	1	1	1.0199	0.15388	0.518934	NA	NA	NA	NA	NA	NA	NA	NA	NA	NA
ENSG00000075413	MARK3	14	103816701	103980168	550	43	1.0198	0.15391	0.51894	494	36	0.75617	0.22477	0.616119	519	39	-0.097713	0.53892	0.972177
ENSG00000119630	PGF	14	75398533	75457467	171	35	1.0197	0.15394	0.518946	157	31	1.3254	0.092515	0.422173	186	39	-0.33352	0.63063	0.972177
ENSG00000204103	MAFB	20	39304488	39352880	208	49	1.0194	0.15401	0.519087	175	38	1.0693	0.14248	0.509834	191	41	-0.21191	0.58391	0.972177
ENSG00000173338	KCNK7	11	65350326	65398467	123	30	1.0192	0.15406	0.519161	113	26	0.40248	0.34366	0.726644	124	29	-0.14515	0.5577	0.972177
ENSG00000177464	GPR4	19	46083022	46140466	200	51	1.0189	0.15412	0.519241	147	36	0.094516	0.46235	0.800702	151	37	-1.1652	0.87804	0.972177
ENSG00000107263	RAPGEF1	9	134442157	134650364	825	92	1.0188	0.15414	0.519241	754	80	1.3096	0.09517	0.427665	781	84	-1.4189	0.92203	0.972932
ENSG00000204710	SPDYC	11	64902707	64950688	131	33	1.0187	0.15417	0.519247	111	27	0.65926	0.25486	0.647358	113	28	-1.5701	0.9418	0.974336
ENSG00000100346	CACNA1I	22	39931758	40095740	624	104	1.0178	0.15438	0.51986	516	80	1.2201	0.11121	0.460223	571	91	-0.6129	0.73003	0.972177
ENSG00000176798	OR51L1	11	4985213	5031160	229	40	1.0175	0.15446	0.519939	200	33	1.4083	0.079522	0.391614	233	38	-0.38802	0.651	0.972177
ENSG00000221957	KIR2DS4	19	55309174	55370023	200	41	1.0175	0.15446	0.519939	126	23	1.1884	0.11734	0.469029	152	26	-0.50044	0.69162	0.972177
ENSG00000173431	RNASE8	14	21491052	21536516	228	80	1.0171	0.15455	0.520028	200	68	1.2659	0.10277	0.445457	215	74	0.46311	0.32164	0.972177
ENSG00000223496	EXOSC6	16	70274134	70320833	155	15	1.0171	0.15456	0.520028	122	9	1.132	0.12881	0.487472	130	10	0.035898	0.48568	0.972177
ENSG00000040731	CDH10	5	24477209	24680085	1082	100	1.017	0.15459	0.520028	887	89	0.88993	0.18675	0.568799	1023	85	1.3564	0.087489	0.871815
ENSG00000163848	ZNF148	3	124934513	125129198	477	40	1.0165	0.1547	0.520028	377	25	0.81924	0.20632	0.595493	406	29	0.45031	0.32624	0.972177
ENSG00000110888	CAPRIN2	12	30852486	30942448	365	49	1.0164	0.15471	0.520028	306	41	0.6388	0.26148	0.653629	327	44	-0.19756	0.5783	0.972177
ENSG00000165899	OTOGL	12	80548151	80782870	806	104	1.0164	0.15471	0.520028	745	93	0.35446	0.3615	0.740073	824	104	0.49054	0.31188	0.972177
ENSG00000140478	GOLGA6D	15	75540182	75598148	64	32	1.0164	0.15471	0.520028	40	24	0.90448	0.18287	0.56474	43	24	-0.85071	0.80254	0.972177
ENSG00000156110	ADK	10	75875943	76479061	1518	72	1.0163	0.15474	0.520028	1419	64	0.75442	0.2253	0.616655	1547	71	0.38809	0.34898	0.972177
ENSG00000135119	RNFT2	12	117141096	117301436	710	105	1.0163	0.15474	0.520028	636	92	0.65704	0.25558	0.648382	708	101	0.084801	0.46621	0.972177
ENSG00000152463	OLAH	10	15050895	15125851	486	66	1.0162	0.15478	0.520068	423	52	0.63092	0.26405	0.656958	446	57	-0.7609	0.77664	0.972177
ENSG00000124762	CDKN1A	6	36609237	36665116	267	39	1.016	0.15482	0.520107	251	35	0.34799	0.36392	0.742469	263	37	1.7213	0.042602	0.798079
ENSG00000170369	CST2	20	23794404	23842312	329	58	1.0159	0.15485	0.520113	263	41	1.2649	0.10296	0.445457	280	45	-1.0329	0.84918	0.972177
ENSG00000265817	FSBP	8	95429940	95484180	230	31	1.0157	0.15489	0.520153	194	23	0.50695	0.30609	0.698723	211	26	0.011957	0.49523	0.972177
ENSG00000128346	C22orf23	22	38329057	38384676	137	16	1.0155	0.15492	0.520159	111	10	0.70264	0.24114	0.632522	127	13	1.4227	0.077412	0.867274
ENSG00000171530	TBCA	5	76976995	77107185	586	51	1.0152	0.15501	0.520367	520	41	0.10647	0.4576	0.799551	533	43	2.8761	0.0020129	0.47709
ENSG00000130957	FBP2	9	97311002	97391075	508	53	1.0147	0.15513	0.520497	474	47	1.135	0.12818	0.4871	501	51	-0.47647	0.68313	0.972177
ENSG00000146918	NCAPG2	7	158414002	158532520	556	45	1.0146	0.15516	0.520497	541	42	0.41442	0.33928	0.722942	633	55	-0.07031	0.52803	0.972177
ENSG00000055957	ITIH1	3	52776602	52836084	193	25	1.0145	0.15517	0.520497	185	23	1.1413	0.12687	0.485527	203	27	-0.37467	0.64605	0.972177
ENSG00000142512	SIGLEC10	19	51903275	51956057	241	39	1.0145	0.15518	0.520497	212	32	1.1626	0.12249	0.477727	249	40	0.032402	0.48708	0.972177
ENSG00000107937	GTPBP4	10	999349	1073708	303	40	1.0144	0.15519	0.520497	259	31	1.012	0.15576	0.528076	263	31	-1.0752	0.85885	0.972177
ENSG00000142082	SIRT3	11	205030	271362	471	61	1.0142	0.15526	0.520543	384	44	0.21405	0.41526	0.777293	395	46	1.0142	0.15523	0.931537
ENSG00000167925	GHDC	17	40331105	40381550	91	28	1.0141	0.15526	0.520543	72	21	1.1371	0.12776	0.486507	146	23	1.9711	0.024359	0.726808
ENSG00000179361	ARID3B	15	74798518	74900472	237	24	1.0137	0.15537	0.520667	200	17	1.1514	0.12478	0.482034	204	17	-0.42272	0.66375	0.972177
ENSG00000101782	RIOK3	18	20997787	21073104	259	39	1.0136	0.15538	0.520667	206	27	1.1013	0.13539	0.499257	219	30	-1.7459	0.95959	0.978666
ENSG00000116604	MEF2D	1	156423513	156505634	274	56	1.0135	0.1554	0.520667	223	43	0.88836	0.18717	0.569109	244	48	-1.3219	0.9069	0.972508
ENSG00000037637	FBXO42	1	16563339	16713965	625	54	1.0135	0.15541	0.520667	566	47	1.1501	0.12506	0.482437	595	50	-0.59508	0.7241	0.972177
ENSG00000112699	GMDS	6	1614035	2280868	2653	274	1.0131	0.15552	0.520941	2203	213	1.1691	0.12118	0.476193	2353	226	1.7606	0.039152	0.793289
ENSG00000206549	PRSS50	3	46743606	46794373	240	23	1.0126	0.15563	0.521215	235	22	1.9447	0.025903	0.228449	242	23	1.4005	0.080677	0.868387
ENSG00000108384	RAD51C	17	56734934	56821703	182	25	1.0121	0.15575	0.521451	169	22	1.2531	0.10508	0.448564	194	28	-0.48307	0.68548	0.972177
ENSG00000137101	CD72	9	35599976	35653862	179	41	1.012	0.15576	0.521451	160	35	1.63	0.051555	0.320121	167	37	1.2408	0.10734	0.886037
ENSG00000151650	VENTX	10	135016408	135065433	284	54	1.0118	0.15581	0.521451	263	48	1.0524	0.14631	0.516076	284	53	-1.8976	0.97112	0.983985
ENSG00000166337	TAF10	11	6622048	6668475	145	32	1.0117	0.15584	0.521451	136	29	1.7438	0.040598	0.288556	150	33	-0.17949	0.57122	0.972177
ENSG00000107566	ERLIN1	10	101899847	101980814	231	28	1.0116	0.15586	0.521451	214	25	0.71683	0.23674	0.628091	270	34	-0.86898	0.80757	0.972177
ENSG00000119711	ALDH6A1	14	74514365	74586196	296	30	1.0116	0.15587	0.521451	257	23	0.55915	0.28803	0.682317	309	31	0.9206	0.17863	0.950884
ENSG00000124356	STAMBP	2	74021043	74110783	262	46	1.011	0.156	0.521791	246	41	0.4086	0.34142	0.724235	251	43	-0.23366	0.59237	0.972177
ENSG00000175155	YPEL2	17	57374053	57489095	409	71	1.0097	0.15632	0.522739	342	54	1.6405	0.050453	0.316704	378	61	0.50003	0.30853	0.972177
ENSG00000204866	IGFL2	19	46616039	46674561	177	32	1.0096	0.15634	0.522739	151	24	0.49133	0.3116	0.702559	169	28	1.4254	0.077026	0.866998
ENSG00000080819	CPOX	3	98286677	98347470	238	39	1.0095	0.15637	0.522744	230	37	0.75999	0.22363	0.615053	258	43	-0.74072	0.77057	0.972177
ENSG00000162782	TDRD5	1	179525748	179670407	624	58	1.0093	0.15641	0.522783	593	53	0.74917	0.22688	0.617858	658	62	-0.010877	0.50434	0.972177
ENSG00000114626	ABTB1	3	127356781	127409769	152	35	1.009	0.15648	0.522923	110	24	0.55933	0.28797	0.682262	130	26	-0.59323	0.72349	0.972177
ENSG00000175513	TSGA10IP	11	65678115	65737434	194	36	1.0086	0.15659	0.523078	175	31	0.41834	0.33785	0.722333	188	34	0.13097	0.4479	0.972177
ENSG00000158683	PKD1L1	7	47804250	48023071	1060	97	1.0082	0.15669	0.523078	916	98	0.90002	0.18405	0.565408	971	107	0.4411	0.32957	0.972177
ENSG00000175582	RAB6A	11	73376683	73507201	447	51	1.0081	0.1567	0.523078	387	40	0.10439	0.45843	0.799551	429	47	1.7535	0.03976	0.795269
ENSG00000152404	CWF19L2	11	107187071	107363572	879	77	1.008	0.15672	0.523078	842	71	0.46629	0.3205	0.709258	933	79	-0.36839	0.64371	0.972177
ENSG00000107362	ABHD17B	9	74467368	74561148	160	22	1.008	0.15673	0.523078	82	17	0.51117	0.30461	0.698659	125	24	0.094782	0.46224	0.972177
ENSG00000237289	CKMT1B	15	43850055	43901604	45	11	1.0078	0.15678	0.523078	38	8	0.44944	0.32656	0.714673	40	9	1.4042	0.080136	0.868387
ENSG00000155846	PPARGC1B	5	149074815	149244585	792	109	1.0078	0.15679	0.523078	644	81	0.42285	0.3362	0.720965	691	89	-0.39729	0.65442	0.972177
ENSG00000235109	ZSCAN31	6	28282514	28356972	298	38	1.0077	0.15679	0.523078	294	37	0.9241	0.17772	0.55825	309	41	1.5953	0.055323	0.8218
ENSG00000105538	RASIP1	19	49213842	49279136	289	49	1.0077	0.15681	0.523078	234	35	1.4937	0.067623	0.366757	266	42	-0.8495	0.8022	0.972177
ENSG00000197006	METTL9	16	21573543	21678792	199	63	1.0073	0.15688	0.5232	112	33	0.85159	0.19722	0.581993	107	31	0.061047	0.47566	0.972177
ENSG00000110484	SCGB2A2	11	62002630	62050628	232	47	1.0072	0.15692	0.5232	161	28	-0.53976	0.70532	0.895837	170	31	0.45703	0.32383	0.972177
ENSG00000232859	LYRM9	17	26195340	26255409	150	38	1.0071	0.15694	0.5232	115	26	1.2535	0.10501	0.448564	120	28	-0.73811	0.76978	0.972177
ENSG00000136634	IL10	1	206930948	206980839	181	44	1.007	0.15696	0.5232	158	36	1.2574	0.1043	0.447741	168	39	-1.0658	0.85674	0.972177
ENSG00000090975	PITPNM2	12	123458027	123670376	489	43	1.0066	0.15706	0.523288	469	40	0.43421	0.33207	0.718462	485	42	0.52309	0.30046	0.972177
ENSG00000119661	DNAL1	14	74076578	74180431	462	56	1.0066	0.15707	0.523288	424	49	0.81874	0.20647	0.595646	479	58	0.5903	0.2775	0.972177
ENSG00000197721	CR1L	1	207783458	207907036	613	67	1.0064	0.1571	0.523288	543	55	0.3321	0.36991	0.74757	552	56	1.5516	0.060377	0.83564
ENSG00000159259	CHAF1B	21	37722689	37799125	330	40	1.0065	0.1571	0.523288	241	23	0.16	0.43644	0.789467	249	24	2.0511	0.020129	0.690992
ENSG00000178217	SH2D4B	10	82262658	82416316	806	125	1.0062	0.15716	0.523394	712	104	1.1786	0.11929	0.47201	808	122	0.68551	0.24651	0.972177
ENSG00000100167	2022-09-03	22	42337855	42404225	250	35	1.0059	0.15722	0.52341	252	34	1.0155	0.15493	0.526425	250	35	-0.099434	0.5396	0.972177
ENSG00000152683	SLC30A6	2	32355910	32459181	325	42	1.0059	0.15724	0.52341	254	27	0.67198	0.2508	0.643164	234	24	0.51826	0.30214	0.972177
ENSG00000204590	GNL1	6	30499154	30560371	154	26	1.0058	0.15725	0.52341	154	26	0.98985	0.16112	0.535573	164	29	1.14	0.12713	0.903317
ENSG00000164989	CCDC171	9	15517872	15981897	2431	78	1.0054	0.15736	0.523682	1683	53	0.005138	0.49795	0.815967	1845	63	0.065774	0.47378	0.972177
ENSG00000123411	IKZF4	12	56366268	56442219	152	24	1.0052	0.15741	0.523754	149	23	1.2925	0.098099	0.434755	152	24	-1.9543	0.97467	0.985249
ENSG00000101152	DNAJC5	20	62491455	62577384	323	49	1.0047	0.15752	0.524025	265	35	1.3803	0.083748	0.402423	267	35	-0.44316	0.67118	0.972177
ENSG00000163202	LCE3D	1	152541860	152587980	147	31	1.0046	0.15755	0.524031	50	14	1.8587	0.031536	0.254373	61	18	1.1921	0.1166	0.891705
ENSG00000161610	HCRT	17	40326078	40372470	82	26	1.0044	0.15759	0.524041	62	18	1.2425	0.10703	0.451817	120	20	1.8478	0.032318	0.770541
ENSG00000070808	CAMK2A	5	149589054	149704403	482	103	1.0043	0.15761	0.524041	381	74	1.5188	0.06441	0.357525	402	79	0.011519	0.4954	0.972177
ENSG00000006116	CACNG3	16	24231874	24383737	717	157	1.0041	0.15766	0.524113	562	113	1.3121	0.094743	0.42676	586	119	-1.4818	0.93081	0.973233
ENSG00000164061	BSN	3	49556922	49718982	279	33	1.0039	0.15771	0.524185	246	27	0.72205	0.23513	0.625664	311	37	-0.9357	0.82529	0.972177
ENSG00000160180	TFF3	21	43721777	43770706	250	50	1.0037	0.15777	0.524272	232	45	0.75865	0.22403	0.615464	253	50	0.14241	0.44338	0.972177
ENSG00000075945	KIFAP3	1	169880461	170078882	884	55	1.0035	0.15781	0.524272	767	42	1.4162	0.078364	0.389137	777	43	0.082578	0.46709	0.972177
ENSG00000072195	SPEG	2	220324098	220373004	129	26	1.0034	0.15783	0.524272	110	21	0.74836	0.22712	0.617935	127	26	0.42101	0.33688	0.972177
ENSG00000072195	SPEG	2	220324098	220373004	129	26	1.0034	0.15783	0.524272	110	21	0.74836	0.22712	0.617935	300	61	0.21494	0.41491	0.972177
ENSG00000166435	XRRA1	11	74540655	74695232	485	61	1.0033	0.15785	0.524272	450	54	1.1212	0.13111	0.491743	550	64	-0.52568	0.70045	0.972177
ENSG00000178761	FAM219B	15	75182328	75234462	127	20	1.0028	0.15797	0.524393	117	17	0.76782	0.2213	0.612185	124	19	1.3626	0.086508	0.870936
ENSG00000110844	PRPF40B	12	49982197	50048452	125	22	1.0028	0.15798	0.524393	112	19	0.22095	0.41256	0.775716	128	19	1.2252	0.11025	0.886037
ENSG00000002745	WNT16	7	120930421	120991158	228	38	1.0028	0.15798	0.524393	222	36	0.40688	0.34205	0.724737	238	40	0.23045	0.40887	0.972177
ENSG00000011114	BTBD7	14	93693896	93834385	576	55	1.0027	0.158	0.524393	526	47	0.91339	0.18052	0.561145	575	54	0.10357	0.45876	0.972177
ENSG00000100263	RHBDD3	22	29645844	29699147	156	51	1.0024	0.15808	0.524541	109	32	-0.21397	0.58471	0.855517	125	35	1.0077	0.1568	0.932681
ENSG00000187736	NHEJ1	2	219930046	220060587	462	43	1.0022	0.15812	0.524541	437	38	0.29689	0.38328	0.757067	461	42	1.1534	0.12438	0.899485
ENSG00000075618	FSCN1	7	5597436	5656287	404	84	1.0022	0.15813	0.524541	349	69	1.0927	0.13727	0.502369	362	73	-0.89219	0.81385	0.972177
ENSG00000129159	KCNC1	11	17722495	17814602	323	70	1.0018	0.15822	0.524745	297	62	0.72694	0.23363	0.623763	305	64	0.24834	0.40194	0.972177
ENSG00000069122	ADGRF5	6	46810242	46957681	674	81	1.0015	0.1583	0.524916	623	71	0.87126	0.19181	0.574868	682	82	0.27383	0.39211	0.972177
ENSG00000197265	GTF2E2	8	30426031	30550738	381	56	1.0012	0.15837	0.525054	327	44	1.1274	0.12979	0.489771	386	55	-0.71322	0.76215	0.972177
ENSG00000183530	PRR14L	22	32067333	32181120	445	45	1.0009	0.15844	0.525103	370	39	1.616	0.053046	0.32513	437	43	-0.15845	0.56295	0.972177
ENSG00000198092	TMPRSS11F	4	68908916	69030587	527	36	1.0008	0.15847	0.525103	449	27	1.3489	0.088687	0.414354	514	34	0.67715	0.24916	0.972177
ENSG00000188820	FAM26F	6	116747533	116794948	185	39	1.0008	0.15847	0.525103	174	36	0.15515	0.43835	0.790807	202	43	2.0507	0.020148	0.690992
ENSG00000136695	IL36RN	2	113781215	113832321	272	29	0.99981	0.1587	0.525676	263	27	0.89154	0.18632	0.568587	292	33	-0.79466	0.7866	0.972177
ENSG00000112305	SMAP1	6	71342474	71581718	720	71	0.99954	0.15877	0.525813	595	52	1.1501	0.12506	0.482437	636	58	0.54478	0.29295	0.972177
ENSG00000152822	GRM1	6	146251032	146768782	1408	95	0.99925	0.15884	0.525923	1232	84	0.69645	0.24307	0.632917	1428	96	-0.70306	0.75899	0.972177
ENSG00000171877	FRMD5	15	44152962	44522429	858	73	0.99914	0.15886	0.525923	736	57	0.52536	0.29967	0.69281	831	66	-0.28679	0.61286	0.972177
ENSG00000112984	KIF20A	5	137479408	137533404	115	28	0.99894	0.15891	0.525994	96	21	1.1914	0.11675	0.468602	99	20	0.79998	0.21186	0.971037
ENSG00000009724	MASP2	1	11076580	11142296	261	30	0.99802	0.15914	0.526661	245	27	1.0046	0.15755	0.530436	NA	NA	NA	NA	NA
ENSG00000132170	PPARG	3	12294349	12485855	642	76	0.99774	0.1592	0.526765	624	73	0.85107	0.19737	0.582343	687	81	-0.39713	0.65437	0.972177
ENSG00000164331	ANKRA2	5	72838025	72896521	250	31	0.99753	0.15925	0.526812	228	26	1.4278	0.076669	0.386762	263	32	1.8533	0.031917	0.770541
ENSG00000187116	LILRA5	19	54808353	54859409	309	82	0.9974	0.15929	0.526812	218	49	1.3253	0.092533	0.422173	236	55	-1.5228	0.9361	0.97393
ENSG00000276410	HIST1H2BB	6	26033455	26078885	162	28	0.99734	0.1593	0.526812	162	28	0.21572	0.4146	0.777106	166	29	0.44901	0.32671	0.972177
ENSG00000278272	HIST1H3C	6	26010639	26056097	151	29	0.99724	0.15933	0.526817	151	29	0.15589	0.43806	0.790689	152	29	0.57754	0.28179	0.972177
ENSG00000106554	CHCHD3	7	132459623	132801839	1039	71	0.99705	0.15937	0.526855	880	71	1.1227	0.13077	0.491468	996	85	1.1706	0.12087	0.892732
ENSG00000111679	PTPN6	12	7020740	7080479	194	42	0.99693	0.1594	0.526855	174	36	1.182	0.1186	0.471008	184	38	1.2657	0.10281	0.880498
ENSG00000132026	RTBDN	19	12926291	12981242	192	34	0.99681	0.15943	0.526855	150	24	1.2873	0.099	0.436696	148	23	0.71058	0.23867	0.972177
ENSG00000115307	AUP1	2	74743775	74792019	82	25	0.99659	0.15948	0.526855	75	23	0.44388	0.32857	0.715514	88	25	-0.63259	0.7365	0.972177
ENSG00000189367	KIAA0408	6	127749551	127815535	236	37	0.9965	0.1595	0.526855	207	30	1.3027	0.096342	0.431343	212	31	0.60819	0.27153	0.972177
ENSG00000204104	TRAF3IP1	2	239194185	239319541	461	55	0.99643	0.15952	0.526855	402	44	1.0461	0.14775	0.517195	424	48	-0.001974	0.50079	0.972177
ENSG00000111452	ADGRD1	12	131403452	131636010	1321	152	0.99623	0.15957	0.526855	1167	127	1.0167	0.15465	0.526138	1181	133	-0.94623	0.82799	0.972177
ENSG00000165695	AK8	9	135590958	135789198	760	100	0.99621	0.15957	0.526855	661	81	1.3256	0.092482	0.422173	723	90	0.010671	0.49574	0.972177
ENSG00000106617	PRKAG2	7	151243200	151609316	2006	323	0.9959	0.15965	0.526902	1645	268	-0.1084	0.54316	0.839797	1798	293	1.7451	0.040486	0.795681
ENSG00000141655	TNFRSF11A	18	59957520	60064943	492	79	0.9958	0.15967	0.526902	450	69	1.7309	0.041737	0.292741	452	69	0.74415	0.22839	0.972177
ENSG00000130725	UBE2M	19	59057079	59105343	90	26	0.9958	0.15967	0.526902	43	10	0.99195	0.16061	0.535192	44	11	1.1759	0.11981	0.892732
ENSG00000140497	SCAMP2	15	75127197	75200670	162	28	0.99569	0.1597	0.526907	150	24	0.46663	0.32038	0.709163	173	30	1.4723	0.070475	0.860826
ENSG00000125347	IRF1	5	131807301	131861465	174	22	0.99502	0.15986	0.527166	167	21	1.3819	0.083508	0.401785	181	24	0.50923	0.3053	0.972177
ENSG00000105270	CLIP3	19	36495562	36558797	215	51	0.99496	0.15988	0.527166	168	37	0.95634	0.16945	0.548161	175	39	0.03729	0.48513	0.972177
ENSG00000214212	C19orf38	19	10912304	10990466	198	38	0.99486	0.1599	0.527166	153	26	1.2877	0.098918	0.436696	151	25	-0.51346	0.69619	0.972177
ENSG00000157540	DYRK1A	21	38704859	38897679	695	77	0.99488	0.1599	0.527166	589	59	0.49592	0.30998	0.701074	663	68	0.89024	0.18667	0.955862
ENSG00000094916	CBX5	12	54614730	54708915	184	50	0.99456	0.15997	0.527166	98	22	-0.28209	0.61106	0.862355	91	19	0.11001	0.4562	0.972177
ENSG00000100028	SNRPD3	22	24916618	24980932	208	33	0.99447	0.16	0.527166	164	22	1.4946	0.067507	0.366435	169	23	-0.24476	0.59668	0.972177
ENSG00000197991	RP11-310K10.1	13	61973818	62024655	224	29	0.99428	0.16004	0.527166	199	23	1.1588	0.12327	0.478928	205	24	-1.38	0.91621	0.972508
ENSG00000114529	C3orf52	3	111770175	111847073	430	46	0.99425	0.16005	0.527166	402	41	0.57895	0.28131	0.67491	423	44	-0.15725	0.56248	0.972177
ENSG00000185950	IRS2	13	110396184	110473914	360	67	0.99396	0.16012	0.527166	306	53	1.0437	0.1483	0.517981	321	56	0.0058549	0.49766	0.972177
ENSG00000100321	SYNGR1	22	39710954	39791593	443	64	0.99394	0.16013	0.527166	424	60	1.3305	0.091683	0.420114	451	65	0.84064	0.20027	0.961973
ENSG00000111596	CNOT2	12	70601774	70758773	673	68	0.9939	0.16014	0.527166	573	52	0.24835	0.40193	0.769612	670	61	-0.05848	0.52332	0.972177
ENSG00000125834	STK35	20	2047528	2139201	413	51	0.99385	0.16015	0.527166	315	33	0.31413	0.37671	0.752073	359	39	0.30679	0.3795	0.972177
ENSG00000184708	EIF4ENIF1	22	31825345	31920936	283	42	0.99384	0.16015	0.527166	270	39	1.0345	0.15045	0.521737	289	42	0.58947	0.27777	0.972177
ENSG00000112210	RAB23	6	57041790	57122112	187	44	0.9935	0.16023	0.527336	162	35	0.087257	0.46523	0.802157	189	42	2.0392	0.020716	0.693552
ENSG00000134061	CD180	5	66467205	66527617	297	53	0.99311	0.16033	0.527571	276	48	0.72578	0.23399	0.623939	293	52	-0.42295	0.66383	0.972177
ENSG00000090861	AARS	16	70276198	70358452	244	18	0.99286	0.16039	0.527674	193	12	1.0302	0.15147	0.52275	207	14	0.036737	0.48535	0.972177
ENSG00000181240	SLC25A41	19	6416048	6468790	263	58	0.99218	0.16055	0.528017	177	37	0.84397	0.19934	0.585997	186	40	-0.050524	0.52015	0.972177
ENSG00000142892	PIGK	1	77544666	77720132	571	69	0.99216	0.16056	0.528017	465	50	0.76401	0.22243	0.612988	504	55	0.17803	0.42935	0.972177
ENSG00000127743	IL17B	5	148743830	148795848	219	50	0.99208	0.16058	0.528017	153	30	0.69994	0.24198	0.63259	155	31	1.4727	0.07041	0.860826
ENSG00000188130	MAPK12	22	50681331	50735248	287	65	0.99192	0.16062	0.528054	232	48	0.95801	0.16903	0.547283	252	54	-0.64801	0.74151	0.972177
ENSG00000145041	DCAF1	3	51423298	51569018	303	36	0.99148	0.16072	0.528289	257	26	0.95081	0.17085	0.549379	276	30	-0.38089	0.64836	0.972177
ENSG00000176358	TAC4	17	47905671	47960379	154	37	0.99137	0.16075	0.528293	99	20	0.48982	0.31213	0.703092	107	22	0.059607	0.47623	0.972177
ENSG00000141258	SGSM2	17	2205806	2294353	327	60	0.99079	0.16089	0.528659	291	50	0.82368	0.20506	0.593717	301	53	0.70089	0.24169	0.972177
ENSG00000049540	ELN	7	73407119	73494237	210	37	0.99013	0.16105	0.529091	179	29	1.4823	0.069128	0.369909	183	29	0.069406	0.47233	0.972177
ENSG00000124226	RNF114	20	48517914	48580422	270	29	0.98975	0.16115	0.529325	238	23	1.0326	0.1509	0.522112	273	29	-0.025741	0.51027	0.972177
ENSG00000196659	TTC30B	2	178404880	178452524	187	27	0.98929	0.16126	0.529592	177	24	0.39359	0.34694	0.728966	193	27	0.54494	0.2929	0.972177
ENSG00000273559	CWC25	17	36946687	37016603	293	50	0.98913	0.1613	0.529605	263	42	1.3471	0.088974	0.414578	292	48	-2.31	0.98956	0.992151
ENSG00000100625	SIX4	14	61166256	61226039	104	22	0.989	0.16133	0.529605	96	19	0.83264	0.20253	0.590486	116	20	1.2833	0.099691	0.877061
ENSG00000275528	CCL15	17	34313476	34364084	263	38	0.98892	0.16135	0.529605	244	33	1.5424	0.061487	0.3491	271	39	0.23527	0.407	0.972177
ENSG00000146350	TBC1D32	6	121390627	121690646	1576	67	0.98881	0.16138	0.529609	1522	62	0.87344	0.19121	0.573946	1695	71	0.075818	0.46978	0.972177
ENSG00000170348	TMED10	14	75588171	75678349	271	39	0.98857	0.16144	0.529696	216	27	1.1462	0.12586	0.483671	228	30	0.62302	0.26663	0.972177
ENSG00000158869	FCER1G	1	161150087	161199038	123	34	0.98844	0.16147	0.529696	110	28	1.0774	0.14064	0.507218	115	30	-1.2161	0.88803	0.972177
ENSG00000176171	BNIP3	10	133771204	133830435	288	49	0.9882	0.16153	0.529696	219	31	1.7505	0.040018	0.286465	219	30	0.86268	0.19416	0.961892
ENSG00000204174	NPY4R	10	47048534	47098320	1	1	0.98812	0.16155	0.529696	1	1	0.48542	0.31369	0.704168	1	1	1.1984	0.11538	0.890593
ENSG00000100325	ASCC2	22	30174597	30269293	309	44	0.98811	0.16155	0.529696	270	35	1.4106	0.079174	0.390995	310	42	-1.2518	0.89468	0.972312
ENSG00000197728	RPS26	12	56400686	56448007	93	17	0.98754	0.16169	0.530024	92	16	1.1247	0.13035	0.490428	96	17	-2.113	0.9827	0.988687
ENSG00000196184	OR10J1	1	159374512	159420600	218	38	0.98738	0.16173	0.530024	208	35	0.78376	0.21659	0.60865	202	33	-0.13452	0.5535	0.972177
ENSG00000197037	ZSCAN25	7	99179571	99285204	254	40	0.98703	0.16182	0.530024	245	38	0.058973	0.47649	0.806163	286	45	0.93234	0.17558	0.949165
ENSG00000241127	YAE1D1	7	39570984	39661681	422	69	0.98694	0.16184	0.530024	363	55	1.4012	0.080576	0.394486	381	57	-1.485	0.93123	0.973233
ENSG00000103404	USP31	16	23062727	23195591	353	26	0.98687	0.16185	0.530024	319	21	0.72681	0.23367	0.623763	338	24	0.27399	0.39205	0.972177
ENSG00000124535	WRNIP1	6	2730575	2795979	282	58	0.98685	0.16186	0.530024	239	45	1.0736	0.1415	0.508338	266	51	-1.6969	0.95514	0.977255
ENSG00000149925	ALDOA	16	30029411	30091741	146	29	0.98675	0.16188	0.530024	103	16	0.69527	0.24344	0.633013	107	17	-1.2041	0.88573	0.972177
ENSG00000108984	MAP2K6	17	67375838	67548470	608	107	0.98675	0.16188	0.530024	494	79	0.35775	0.36027	0.739197	521	86	0.6453	0.25937	0.972177
ENSG00000247077	PGAM5	12	133252393	133309323	274	42	0.98661	0.16192	0.530061	241	34	0.70768	0.23957	0.631597	264	38	-0.91749	0.82056	0.972177
ENSG00000163749	CCDC158	4	77224192	77368285	756	28	0.98631	0.16199	0.530196	723	25	0.97461	0.16488	0.541176	771	28	-0.16028	0.56367	0.972177
ENSG00000189280	GJB5	1	35185648	35234113	213	57	0.98602	0.16206	0.530237	198	51	0.66787	0.25211	0.644422	204	53	0.70512	0.24037	0.972177
ENSG00000136573	BLK	8	11316521	11432108	737	101	0.98602	0.16206	0.530237	706	94	-0.33397	0.6308	0.869093	803	110	2.9743	0.0014682	0.470712
ENSG00000229544	NKX1-2	10	126125998	126173550	269	66	0.98577	0.16212	0.530315	204	44	0.34695	0.36431	0.742854	206	45	0.49027	0.31197	0.972177
ENSG00000214160	ALG3	3	183950117	184002313	166	25	0.98565	0.16215	0.530315	155	22	1.2649	0.10295	0.445457	167	25	-1.531	0.93711	0.973931
ENSG00000123384	LRP1	12	57487282	57617142	351	77	0.98557	0.16217	0.530315	248	50	0.3494	0.36339	0.741717	250	50	0.5657	0.2858	0.972177
ENSG00000165140	FBP1	9	97355415	97437531	442	65	0.98528	0.16224	0.530429	395	55	0.73612	0.23083	0.621722	432	62	-0.50838	0.69441	0.972177
ENSG00000182149	IST1	16	71893311	71974542	259	36	0.98508	0.16229	0.530429	239	32	1.0417	0.14878	0.51824	245	33	0.52025	0.30144	0.972177
ENSG00000105576	TNPO2	19	12800008	12869838	216	20	0.985	0.16231	0.530429	187	15	0.93766	0.17421	0.554504	203	17	-0.010161	0.50405	0.972177
ENSG00000197937	ZNF347	19	53631553	53697322	352	68	0.98495	0.16232	0.530429	252	42	1.0958	0.13659	0.501374	270	46	-0.13353	0.55311	0.972177
ENSG00000162129	CLPB	11	71993469	72180724	525	66	0.98426	0.16249	0.530891	401	45	0.77746	0.21844	0.610229	448	53	0.54867	0.29162	0.972177
ENSG00000176230	OR4K17	14	20550566	20596597	303	34	0.98326	0.16274	0.531613	253	25	0.92563	0.17732	0.558134	290	31	-0.32197	0.62626	0.972177
ENSG00000144481	TRPM8	2	234791043	234938166	753	125	0.98262	0.1629	0.531919	630	97	1.5543	0.060052	0.344181	656	103	-0.57457	0.71721	0.972177
ENSG00000031081	ARHGAP31	3	118978220	119148323	872	129	0.98259	0.16291	0.531919	826	120	0.38279	0.35094	0.73179	887	129	1.7794	0.03759	0.786631
ENSG00000173846	PLK3	1	45230638	45281667	125	22	0.98251	0.16292	0.531919	110	17	0.9665	0.1669	0.544405	111	17	-1.3189	0.9064	0.972508
ENSG00000162482	AKR7A3	1	19599057	19650280	267	39	0.98209	0.16303	0.532184	242	33	1.2863	0.099167	0.437276	252	36	-0.0289	0.51153	0.972177
ENSG00000255374	TAS2R43	12	11233886	11279912	307	22	0.98184	0.16309	0.532286	268	16	0.86767	0.19279	0.575932	269	17	-0.3197	0.6254	0.972177
ENSG00000108960	MMD	17	53459974	53534341	276	68	0.98159	0.16315	0.532387	204	45	1.0875	0.1384	0.504619	208	46	-0.014322	0.50571	0.972177
ENSG00000164306	PRIMPOL	4	185535767	185626112	498	46	0.98115	0.16326	0.532414	456	40	0.89876	0.18439	0.565887	504	47	-0.77871	0.78193	0.972177
ENSG00000185122	HSF1	8	145480270	145548385	190	32	0.98109	0.16327	0.532414	143	20	0.13773	0.44523	0.793501	146	20	3.1758	0.00074711	0.32695
ENSG00000100031	GGT1	22	22952059	23000368	96	28	0.98087	0.16333	0.532414	217	44	0.78639	0.21582	0.607959	2	1	-0.37091	0.64465	0.972177
ENSG00000100031	GGT1	22	22952059	23000368	96	28	0.98087	0.16333	0.532414	217	44	0.78639	0.21582	0.607959	239	49	-0.68859	0.75446	0.972177
ENSG00000100031	GGT1	22	22952059	23000368	96	28	0.98087	0.16333	0.532414	217	44	0.78639	0.21582	0.607959	48	20	-0.74073	0.77057	0.972177
ENSG00000139636	LMBR1L	12	49480334	49539683	157	24	0.98083	0.16334	0.532414	145	21	0.44026	0.32988	0.716503	147	21	0.70703	0.23977	0.972177
ENSG00000164885	CDK5	7	150740899	150790052	181	46	0.98078	0.16335	0.532414	133	29	-0.063898	0.52547	0.83125	138	31	-0.34081	0.63338	0.972177
ENSG00000104356	POP1	8	99094521	99182069	475	77	0.9806	0.16339	0.532414	379	54	1.2241	0.11045	0.458706	396	58	0.012964	0.49483	0.972177
ENSG00000113552	GNPDA1	5	141370234	141427620	283	63	0.98044	0.16343	0.532414	213	41	0.40227	0.34374	0.72673	214	41	0.15011	0.44034	0.972177
ENSG00000188803	SHISA6	17	11109740	11477380	1811	250	0.98036	0.16346	0.532414	1549	210	0.79832	0.21234	0.602571	1640	223	-0.65337	0.74324	0.972177
ENSG00000126787	DLGAP5	14	55604834	55693396	348	39	0.98031	0.16347	0.532414	341	38	1.2671	0.10256	0.44498	434	49	0.9936	0.16021	0.936649
ENSG00000242802	AP5Z1	7	4780262	4844026	498	68	0.98009	0.16352	0.532414	474	63	1.474	0.070237	0.373658	528	73	-1.6005	0.94526	0.975383
ENSG00000128849	CGNL1	15	57633703	57852925	1327	193	0.97997	0.16355	0.532414	1067	153	0.51298	0.30398	0.698136	1118	160	1.558	0.059614	0.831971
ENSG00000114251	WNT5A	3	55489743	55556670	208	52	0.97998	0.16355	0.532414	154	34	1.7194	0.042769	0.295858	161	36	-1.0044	0.8424	0.972177
ENSG00000100591	AHSA1	14	77889373	77945815	237	31	0.97993	0.16356	0.532414	219	27	1.0778	0.14057	0.507218	248	32	-0.92827	0.82337	0.972177
ENSG00000071909	MYO3B	2	170999655	171521674	2498	308	0.97988	0.16357	0.532414	2108	259	1.19	0.11703	0.469029	2321	284	-0.58261	0.71992	0.972177
ENSG00000261236	BOP1	8	145476056	145550120	195	33	0.97977	0.1636	0.532414	146	20	0.10531	0.45806	0.799551	149	20	3.1775	0.00074275	0.32695
ENSG00000186300	ZNF555	19	2806433	2870472	351	52	0.97969	0.16362	0.532414	309	43	0.28184	0.38903	0.761416	341	49	2.1182	0.017079	0.685397
ENSG00000163633	C4orf36	4	87787358	87859820	280	39	0.97935	0.1637	0.532465	266	36	0.44763	0.32721	0.714885	296	42	0.15147	0.4398	0.972177
ENSG00000014164	ZC3H3	8	144509825	144659449	888	105	0.97924	0.16373	0.532465	737	82	1.2791	0.10043	0.440529	777	87	-0.84763	0.80168	0.972177
ENSG00000105404	RABAC1	19	42450833	42498530	70	22	0.97919	0.16374	0.532465	51	13	1.1717	0.12067	0.474921	74	13	-0.18067	0.57169	0.972177
ENSG00000198435	NRARP	9	140184083	140231703	165	41	0.97909	0.16377	0.532465	126	31	0.39676	0.34577	0.727598	132	32	0.26524	0.39541	0.972177
ENSG00000174599	TRAM1L1	4	117994710	118041736	198	48	0.97906	0.16378	0.532465	126	25	0.31968	0.3746	0.751317	122	24	1.4708	0.070679	0.860826
ENSG00000167633	KIR3DL1	19	55292893	55352233	173	37	0.97879	0.16384	0.532567	101	19	1.0963	0.13647	0.501374	123	22	-0.49356	0.68919	0.972177
ENSG00000129128	SPCS3	4	177206090	177263396	374	61	0.97813	0.164	0.532931	305	44	1.5788	0.057188	0.336844	320	47	0.53458	0.29647	0.972177
ENSG00000278463	HIST1H2AB	6	26023320	26068796	145	29	0.97812	0.16401	0.532931	145	29	0.10266	0.45912	0.800166	146	29	0.69085	0.24483	0.972177
ENSG00000123178	SPRYD7	13	50476842	50545626	175	29	0.97768	0.16412	0.533177	140	20	0.93925	0.1738	0.554156	156	23	-0.29002	0.6141	0.972177
ENSG00000103363	TCEB2	16	2811415	2862297	176	42	0.97756	0.16415	0.533177	144	32	1.0761	0.14094	0.507533	162	37	-0.79543	0.78682	0.972177
ENSG00000101751	POLI	18	51760849	51847583	359	31	0.97729	0.16421	0.533177	347	29	0.48921	0.31235	0.703199	348	29	0.79288	0.21392	0.971372
ENSG00000074964	ARHGEF10L	1	17811693	18034370	972	142	0.97721	0.16423	0.533177	709	91	0.14214	0.44348	0.792452	738	95	0.55801	0.28842	0.972177
ENSG00000161217	PCYT1A	3	195951239	196049623	349	38	0.97721	0.16423	0.533177	291	27	0.68827	0.24564	0.635951	330	34	-1.3718	0.91494	0.972508
ENSG00000143194	MAEL	1	166923394	167001451	227	37	0.97705	0.16427	0.533213	202	30	0.90164	0.18362	0.564964	186	26	0.27754	0.39068	0.972177
ENSG00000070031	SCT	11	616313	662173	258	46	0.9769	0.16431	0.533249	228	39	0.62313	0.2666	0.65936	251	43	1.2488	0.10586	0.883208
ENSG00000117118	SDHB	1	17335217	17415665	453	38	0.97631	0.16446	0.533548	362	25	0.69349	0.244	0.63382	360	25	0.61294	0.26996	0.972177
ENSG00000143498	TAF1A	1	222720990	222798438	241	35	0.9763	0.16446	0.533548	238	34	-0.17463	0.56931	0.848582	261	39	1.6214	0.052463	0.820252
ENSG00000164187	LMBRD2	5	36093414	36187015	339	63	0.97609	0.16451	0.533616	265	50	0.27123	0.39311	0.763988	276	52	0.23298	0.40789	0.972177
ENSG00000101624	CEP76	18	12651748	12737776	400	47	0.97571	0.1646	0.533814	288	28	1.6086	0.053848	0.327067	303	31	-0.99794	0.84085	0.972177
ENSG00000172469	MANEA	6	95990373	96067333	330	33	0.97559	0.16463	0.533818	262	21	1.0163	0.15475	0.526138	266	22	-0.48325	0.68554	0.972177
ENSG00000213214	ARHGEF35	7	143873176	143927791	39	19	0.9749	0.16481	0.534214	29	13	1.4813	0.06927	0.370331	29	13	-0.7815	0.78275	0.972177
ENSG00000159363	ATP13A2	1	17302453	17373467	304	46	0.97425	0.16497	0.534577	192	22	0.12962	0.44843	0.794982	189	22	1.4511	0.073375	0.860826
ENSG00000168515	SCGB1D1	11	61922710	61971009	271	34	0.97419	0.16498	0.534577	247	30	0.045507	0.48185	0.807987	258	32	1.6338	0.051149	0.820252
ENSG00000184988	TMEM106A	17	41328865	41382061	124	10	0.97362	0.16512	0.534907	93	5	1.0207	0.15369	0.524549	107	7	-0.39784	0.65463	0.972177
ENSG00000102683	SGCG	13	23720060	23909304	1409	160	0.97356	0.16514	0.534907	1274	139	1.7231	0.042437	0.294803	1314	144	-1.6614	0.95169	0.976774
ENSG00000113387	SUB1	5	32550605	32614185	216	33	0.97339	0.16518	0.534914	201	29	1.4658	0.071355	0.376025	193	27	-0.71624	0.76308	0.972177
ENSG00000170516	COX7B2	4	46726844	46946252	707	58	0.9733	0.1652	0.534914	629	46	0.90317	0.18322	0.56474	731	55	-0.11329	0.5451	0.972177
ENSG00000182022	CHST15	10	125755669	125888200	549	130	0.97307	0.16526	0.535014	381	79	0.75113	0.22629	0.617712	428	91	-0.12844	0.5511	0.972177
ENSG00000171916	LGALS9C	17	18345099	18408259	108	35	0.97251	0.1654	0.53528	25	12	0.95504	0.16978	0.548363	34	13	-0.97402	0.83498	0.972177
ENSG00000116260	QSOX1	1	180088968	180179430	505	75	0.97186	0.16556	0.535528	429	58	0.9339	0.17518	0.555959	447	62	0.030459	0.48785	0.972177
ENSG00000198483	ANKRD35	1	145514209	145578526	174	29	0.97161	0.16562	0.535528	136	20	1.3399	0.090136	0.417229	151	24	-0.69358	0.75603	0.972177
ENSG00000185504	FAAP100	17	79496911	79554429	345	53	0.97148	0.16565	0.535528	311	45	1.2958	0.097516	0.433012	316	46	0.11383	0.45469	0.972177
ENSG00000133773	CCDC59	12	82736083	82787584	113	19	0.97145	0.16566	0.535528	71	13	1.429	0.076496	0.386423	81	15	-0.69235	0.75564	0.972177
ENSG00000061455	PRDM6	5	122389841	122539960	708	104	0.97142	0.16567	0.535528	633	88	0.3515	0.36261	0.740945	726	106	0.11507	0.4542	0.972177
ENSG00000167536	DHRS13	17	27214799	27265089	99	25	0.97139	0.16568	0.535528	80	17	0.37578	0.35354	0.734386	87	20	-0.22001	0.58707	0.972177
ENSG00000145349	CAMK2D	4	114362188	114718669	1466	151	0.9714	0.16568	0.535528	1240	128	0.47865	0.31609	0.706114	1310	132	1.2307	0.10923	0.886037
ENSG00000274267	HIST1H3B	6	26021817	26067288	147	29	0.97105	0.16576	0.535667	147	29	0.090393	0.46399	0.801635	150	30	0.68895	0.24543	0.972177
ENSG00000076258	FMO4	1	171248318	171321223	361	35	0.97084	0.16581	0.535667	343	33	0.73383	0.23153	0.622246	369	36	0.1317	0.44761	0.972177
ENSG00000185100	ADSSL1	14	105155534	105223662	363	67	0.97085	0.16581	0.535667	294	50	0.019516	0.49221	0.813322	300	51	-0.11236	0.54473	0.972177
ENSG00000163545	NUAK2	1	205261191	205325883	328	47	0.97064	0.16586	0.535735	265	33	1.1672	0.12157	0.47663	263	33	-1.989	0.97665	0.986038
ENSG00000076944	STXBP2	19	7666987	7722760	239	38	0.9704	0.16592	0.535806	203	28	1.0211	0.1536	0.524549	249	39	0.5992	0.27452	0.972177
ENSG00000166797	FAM96A	15	64354761	64421207	204	29	0.97033	0.16594	0.535806	164	21	1.5875	0.056202	0.333835	202	29	-0.69972	0.75795	0.972177
ENSG00000204334	ERICH2	2	171592528	171665481	295	29	0.97019	0.16597	0.535809	265	24	1.4849	0.068784	0.369709	290	28	-0.49847	0.69092	0.972177
ENSG00000104327	CALB1	8	91060836	91130107	211	32	0.97011	0.166	0.535812	190	26	1.7898	0.036743	0.274834	215	32	1.1698	0.12104	0.892732
ENSG00000205670	SMIM11A	21	35712749	35771452	262	48	0.96993	0.16604	0.535847	203	33	0.78484	0.21627	0.608474	207	34	0.63848	0.26158	0.972177
ENSG00000115827	DCAF17	2	172255761	172351562	313	34	0.96976	0.16608	0.535882	285	28	1.1125	0.13296	0.495892	331	35	1.7447	0.04052	0.795681
ENSG00000204950	LRRC10B	11	61241272	61288490	208	34	0.96959	0.16613	0.53595	180	27	0.74332	0.22864	0.619811	192	29	-0.14126	0.55617	0.972177
ENSG00000140280	LYSMD2	15	52005261	52078650	325	33	0.96898	0.16628	0.536249	262	22	0.47157	0.31862	0.70816	309	28	1.0685	0.14264	0.922491
ENSG00000124784	RIOK1	6	7355062	7428270	263	27	0.96887	0.1663	0.536249	242	23	1.4808	0.069325	0.370468	288	28	1.988	0.023406	0.716091
ENSG00000127412	TRPV5	7	142595648	142665820	312	39	0.96884	0.16631	0.536249	261	31	1.1337	0.12846	0.4874	272	32	0.35273	0.36215	0.972177
ENSG00000139574	NPFF	12	53890472	53936422	103	22	0.96848	0.1664	0.536446	85	17	0.3691	0.35603	0.73601	98	20	0.61351	0.26977	0.972177
ENSG00000186522	2022-09-10	2	110290372	110406783	476	59	0.96824	0.16646	0.536546	432	50	1.0979	0.13612	0.500647	454	54	-0.8787	0.81022	0.972177
ENSG00000185792	NLRP9	19	56209798	56284768	437	86	0.9674	0.16667	0.537006	369	68	0.58842	0.27813	0.671206	381	71	0.7354	0.23105	0.972177
ENSG00000148158	SNX30	9	115476911	115647267	602	51	0.96735	0.16668	0.537006	560	44	1.974	0.024193	0.220976	629	53	1.2388	0.10771	0.886037
ENSG00000110711	AIP	11	67215505	67268579	164	19	0.96696	0.16678	0.537172	148	16	0.96678	0.16683	0.544403	150	16	2.0564	0.019873	0.690992
ENSG00000169683	LRRC45	17	79946280	79999027	232	47	0.96689	0.1668	0.537172	164	31	0.14054	0.44412	0.792832	167	32	0.35251	0.36223	0.972177
ENSG00000099917	MED15	22	20826849	20951919	549	74	0.96656	0.16688	0.537336	403	48	0.56353	0.28654	0.680974	411	49	1.2651	0.10292	0.880498
ENSG00000142959	BEST4	1	45237831	45288648	137	24	0.96615	0.16698	0.537535	115	18	0.98933	0.16125	0.535779	123	20	-1.5245	0.93631	0.97393
ENSG00000135486	HNRNPA1	12	54639480	54690871	104	33	0.9661	0.167	0.537535	51	12	-0.44254	0.67095	0.881914	49	11	-0.44628	0.6723	0.972177
ENSG00000120784	ZFP30	19	38113386	38183129	209	33	0.96568	0.1671	0.537763	184	27	1.4253	0.07703	0.38721	191	28	2.3861	0.0085145	0.591663
ENSG00000188730	VWC2	7	49778257	49971546	724	108	0.96497	0.16728	0.538232	556	74	0.07726	0.46921	0.804076	596	82	1.5765	0.057457	0.828513
ENSG00000177427	MIEF2	17	18128848	18179095	181	35	0.96456	0.16738	0.538232	153	28	1.5293	0.063094	0.353737	161	29	-0.32474	0.62731	0.972177
ENSG00000198718	FAM179B	14	45396416	45553634	463	35	0.96449	0.1674	0.538232	423	29	0.58711	0.27857	0.67174	446	32	0.091854	0.46341	0.972177
ENSG00000258644	SYNJ2BP-COX16	14	70781798	70918807	624	64	0.9645	0.1674	0.538232	569	55	1.1333	0.12855	0.4874	594	58	-0.20954	0.58299	0.972177
ENSG00000171298	GAA	17	78040339	78103680	416	50	0.96447	0.16741	0.538232	365	42	0.43791	0.33073	0.717588	410	49	0.67553	0.24967	0.972177
ENSG00000155760	FZD7	2	202864310	202913160	158	29	0.96438	0.16743	0.538232	145	25	0.72632	0.23382	0.623763	149	26	0.45572	0.3243	0.972177
ENSG00000171757	LRRC34	3	169501216	169565574	250	32	0.96431	0.16745	0.538232	228	31	1.695	0.045039	0.301867	267	35	0.79748	0.21259	0.971097
ENSG00000137210	TMEM14B	6	10712995	10780389	324	66	0.96315	0.16774	0.53907	225	42	0.83023	0.20321	0.591241	306	47	0.91126	0.18108	0.952562
ENSG00000100036	SLC35E4	22	30996793	31053862	369	49	0.96271	0.16785	0.539276	333	41	1.0757	0.14103	0.507758	361	47	2.0457	0.020391	0.691808
ENSG00000130545	CRB3	19	6428788	6477232	272	57	0.96242	0.16792	0.539276	207	42	0.89448	0.18553	0.567589	224	47	-0.41753	0.66186	0.972177
ENSG00000164338	UTP15	5	72826568	72888984	289	38	0.96237	0.16793	0.539276	267	33	1.6995	0.044614	0.301219	302	40	1.6099	0.053708	0.821789
ENSG00000173503	LTA	6	31504876	31552101	242	43	0.96238	0.16793	0.539276	242	43	0.87036	0.19205	0.574933	248	45	-0.021209	0.50846	0.972177
ENSG00000021852	C8B	1	57384883	57468213	420	55	0.96228	0.16795	0.539276	402	51	-0.44021	0.67011	0.881353	448	58	2.7644	0.0028511	0.485215
ENSG00000019485	PRDM11	11	45080564	45266675	656	101	0.96193	0.16804	0.539471	582	84	0.3045	0.38037	0.754636	674	101	1.0159	0.15484	0.931537
ENSG00000177294	FBXO39	17	6644523	6710420	394	69	0.96132	0.16819	0.539829	324	53	0.88327	0.18854	0.570152	343	58	0.13044	0.44811	0.972177
ENSG00000164080	RAD54L2	3	51540596	51707634	316	45	0.96126	0.16821	0.539829	256	31	0.81171	0.20848	0.598625	268	32	-0.59311	0.72345	0.972177
ENSG00000168496	FEN1	11	61525109	61574716	98	26	0.96009	0.16851	0.540509	84	20	0.36028	0.35932	0.738894	91	23	0.92575	0.17729	0.950301
ENSG00000158805	ZNF276	16	89751393	89817333	437	66	0.96007	0.16851	0.540509	386	54	0.91852	0.17917	0.55994	395	56	1.0935	0.13709	0.91726
ENSG00000185015	CA13	8	86122716	86206302	174	27	0.95996	0.16854	0.540512	138	17	1.2557	0.10462	0.44834	138	17	-1.8654	0.96894	0.982761
ENSG00000105928	DFNA5	7	24727974	24832639	547	69	0.9598	0.16858	0.540518	434	48	0.88854	0.18713	0.569082	450	51	-1.1501	0.87496	0.972177
ENSG00000081803	CADPS2	7	121948478	122561813	2133	177	0.95966	0.16861	0.540518	1748	144	0.22268	0.41189	0.775716	1866	157	0.9717	0.1656	0.938796
ENSG00000278705	HIST1H4B	6	26017124	26062480	151	29	0.95959	0.16863	0.540518	151	29	0.11012	0.45616	0.798996	153	30	0.61451	0.26944	0.972177
ENSG00000107021	TBC1D13	9	131514510	131582711	219	31	0.95919	0.16873	0.540745	204	27	1.1796	0.11909	0.471597	208	28	-1.6517	0.95071	0.976354
ENSG00000184270	HIST2H2AB	1	149849019	149894466	150	28	0.95875	0.16884	0.540833	121	20	0.65583	0.25597	0.648689	129	22	1.3806	0.083694	0.868473
ENSG00000185803	SLC52A2	8	145547217	145594946	157	49	0.95854	0.1689	0.540833	101	27	0.068504	0.47269	0.805044	108	29	1.4971	0.067183	0.859977
ENSG00000116191	RALGPS2	1	178659300	178900975	839	84	0.95842	0.16893	0.540833	770	73	1.3503	0.088466	0.413916	832	80	-0.58231	0.71982	0.972177
ENSG00000143420	ENSA	1	150584599	150637098	159	24	0.95838	0.16894	0.540833	147	21	0.9846	0.16241	0.537467	128	23	-0.30592	0.62017	0.972177
ENSG00000179041	RRS1	8	67306263	67352968	158	31	0.95821	0.16898	0.540833	141	25	1.7855	0.03709	0.276196	140	25	0.45037	0.32622	0.972177
ENSG00000157851	DPYSL5	2	27035969	27183219	509	44	0.95814	0.169	0.540833	437	33	1.186	0.1178	0.46934	495	41	-0.17815	0.5707	0.972177
ENSG00000132965	ALOX5AP	13	31252615	31348565	529	74	0.95808	0.16901	0.540833	464	60	1.4077	0.079604	0.391614	517	70	-1.191	0.88317	0.972177
ENSG00000196917	HCAR1	12	123202153	123250129	146	27	0.95788	0.16906	0.540833	126	21	0.43324	0.33242	0.718462	134	22	0.036893	0.48529	0.972177
ENSG00000135679	MDM2	12	69166952	69249324	385	62	0.95786	0.16907	0.540833	304	44	0.69556	0.24335	0.632957	302	44	-0.14977	0.55953	0.972177
ENSG00000212935	KRTAP10-3	21	45967906	46013643	408	67	0.95781	0.16908	0.540833	237	30	0.9103	0.18133	0.562942	245	32	-0.98606	0.83795	0.972177
ENSG00000178125	PPP1R42	8	67866280	67975804	198	22	0.9578	0.16908	0.540833	160	15	0.8344	0.20203	0.590319	180	18	-0.20224	0.58014	0.972177
ENSG00000132359	RAP1GAP2	17	2624050	2951035	1863	344	0.95751	0.16915	0.540963	1515	270	0.51237	0.3042	0.698265	1596	289	1.566	0.05867	0.829327
ENSG00000188282	RUFY4	2	218864657	218965304	461	72	0.95675	0.16935	0.541202	369	51	0.76181	0.22309	0.613889	414	58	2.2826	0.011226	0.606809
ENSG00000125845	BMP2	20	6713745	6770910	241	77	0.95674	0.16935	0.541202	176	51	1.4084	0.079505	0.391614	175	50	0.21045	0.41666	0.972177
ENSG00000267680	ZNF224	19	44563482	44623997	247	34	0.9567	0.16936	0.541202	239	32	1.0312	0.15122	0.522492	259	36	0.5185	0.30206	0.972177
ENSG00000171094	ALK	2	29405640	30179477	3893	322	0.95658	0.16939	0.541202	3144	258	0.94	0.17361	0.554156	3484	299	1.6453	0.049951	0.820252
ENSG00000138772	ANXA3	4	79437742	79541605	521	67	0.95655	0.1694	0.541202	506	65	0.63525	0.26263	0.655511	543	71	-0.082568	0.5329	0.972177
ENSG00000185860	CCDC190	1	162810766	162873605	389	66	0.95645	0.16942	0.541202	361	58	1.4217	0.077555	0.388521	391	64	0.31754	0.37542	0.972177
ENSG00000111196	MAGOHB	12	10746364	10801208	260	37	0.95642	0.16943	0.541202	220	29	0.79228	0.2141	0.605521	251	34	-0.010394	0.50415	0.972177
ENSG00000131844	MCCC2	5	70848115	70964533	374	45	0.956	0.16954	0.54143	295	30	1.0059	0.15722	0.529906	313	33	-1.2793	0.89961	0.972508
ENSG00000132854	KANK4	1	62691837	62820083	682	100	0.9559	0.16956	0.54143	619	87	0.77227	0.21998	0.611639	640	90	-0.28291	0.61138	0.972177
ENSG00000127720	METTL25	12	82717276	82883018	368	42	0.95561	0.16963	0.541466	262	27	1.3482	0.088805	0.414553	289	30	-0.21381	0.58465	0.972177
ENSG00000273841	TAF9	5	68637551	68700840	166	29	0.95562	0.16963	0.541466	98	13	1.0327	0.15088	0.522112	96	13	1.0439	0.14827	0.929446
ENSG00000131979	GCH1	14	55298723	55404603	478	51	0.95506	0.16977	0.541819	446	45	1.1221	0.13092	0.49158	531	52	-0.56371	0.71353	0.972177
ENSG00000104765	BNIP3L	8	26204894	26280644	240	46	0.95482	0.16983	0.541855	212	38	1.5133	0.065102	0.360064	212	38	-0.42278	0.66377	0.972177
ENSG00000198643	FAM3D	3	58609670	58687575	384	65	0.95478	0.16984	0.541855	313	49	0.72105	0.23544	0.626111	336	55	0.11637	0.45368	0.972177
ENSG00000166477	LEO1	15	52220222	52298995	313	38	0.9546	0.16989	0.541865	257	29	0.48726	0.31304	0.703996	302	36	1.4505	0.073463	0.860826
ENSG00000178105	DDX10	11	108500816	108821650	1003	72	0.95442	0.16993	0.541865	760	67	1.7476	0.040266	0.287527	853	79	-0.11154	0.54441	0.972177
ENSG00000104325	DECR1	8	90978580	91074232	353	40	0.95432	0.16996	0.541865	310	31	1.4612	0.071983	0.377483	334	36	1.0885	0.13819	0.918014
ENSG00000205832	C16orf96	16	4571330	4660435	365	47	0.95422	0.16999	0.541865	245	31	-0.33838	0.63246	0.869423	289	40	-0.85054	0.80249	0.972177
ENSG00000132915	PDE6A	5	149227519	149359356	539	108	0.95422	0.16999	0.541865	416	78	0.43476	0.33187	0.718462	423	80	0.27583	0.39134	0.972177
ENSG00000125618	PAX8	2	113963574	114071527	472	60	0.95393	0.17006	0.541965	417	49	0.89312	0.1859	0.56806	426	51	-0.58853	0.72191	0.972177
ENSG00000113312	TTC1	5	159401156	159502550	334	48	0.95386	0.17008	0.541965	254	31	1.2808	0.10013	0.439527	307	38	-1.5135	0.93492	0.973488
ENSG00000153885	KCTD15	19	34252751	34316666	260	72	0.95374	0.17011	0.541967	221	58	1.066	0.14321	0.510617	233	61	0.066349	0.47355	0.972177
ENSG00000235268	KDM4E	11	94723422	94770760	163	36	0.95337	0.1702	0.54216	118	23	0.23335	0.40775	0.772361	134	26	0.26194	0.39669	0.972177
ENSG00000188306	LRRIQ4	3	169495658	169565561	257	33	0.9532	0.17025	0.542226	235	32	1.6728	0.047185	0.308234	276	36	0.79259	0.21401	0.971372
ENSG00000184076	UQCR10	22	30128358	30176402	233	34	0.95299	0.1703	0.542265	178	22	1.1294	0.12935	0.488423	197	26	-0.51521	0.6968	0.972177
ENSG00000100479	POLE2	14	50100270	50190098	233	29	0.95276	0.17036	0.542265	198	22	0.91448	0.18023	0.561145	224	27	-0.18551	0.57359	0.972177
ENSG00000124610	HIST1H1A	6	26007260	26053040	154	30	0.95276	0.17036	0.542265	153	29	0.16291	0.43529	0.788465	154	29	0.51809	0.3022	0.972177
ENSG00000159708	LRRC36	16	67325747	67429109	202	23	0.95266	0.17038	0.542265	194	21	0.2676	0.3945	0.764717	205	23	1.4956	0.067378	0.859977
ENSG00000164270	HTR4	5	147820595	148069090	964	119	0.9523	0.17047	0.54244	777	85	0.9678	0.16657	0.544297	846	96	-0.33509	0.63122	0.972177
ENSG00000139908	TSSK4	14	24639753	24687568	176	37	0.952	0.17055	0.54244	159	34	1.1528	0.1245	0.481457	175	39	0.64422	0.25972	0.972177
ENSG00000131899	LLGL1	17	18093907	18158189	239	34	0.95174	0.17061	0.54244	214	29	1.4349	0.075663	0.384722	225	31	-1.1035	0.86509	0.972177
ENSG00000099998	GGT5	22	24605622	24676317	340	65	0.95166	0.17063	0.54244	241	45	1.5669	0.058566	0.341236	250	47	-1.2856	0.9007	0.972508
ENSG00000198271	KRTAP4-5	17	39295176	39341054	290	27	0.9516	0.17065	0.54244	279	25	1.4225	0.077442	0.388448	288	26	0.35871	0.3599	0.972177
ENSG00000173261	PLAC8L1	5	145453876	145518946	272	16	0.95158	0.17065	0.54244	251	13	1.0067	0.15705	0.52972	263	15	-0.096324	0.53837	0.972177
ENSG00000197915	HRNR	1	152174552	152231672	251	22	0.95153	0.17067	0.54244	223	18	0.6646	0.25315	0.644932	280	27	0.74349	0.22859	0.972177
ENSG00000166145	SPINT1	15	41101246	41159853	216	39	0.95151	0.17067	0.54244	197	33	1.3056	0.095837	0.429692	208	36	-0.62987	0.73561	0.972177
ENSG00000204571	KRTAP5-11	11	71282901	71328921	405	55	0.95124	0.17074	0.542569	299	36	0.19996	0.42075	0.779191	313	38	-0.3334	0.63058	0.972177
ENSG00000184260	HIST2H2AC	1	149823525	149868961	87	18	0.95085	0.17084	0.542709	65	11	0.8692	0.19237	0.57539	67	11	1.7779	0.037713	0.786631
ENSG00000174021	GNG5	1	84954006	85007262	219	31	0.95081	0.17085	0.542709	214	30	0.047796	0.48094	0.807655	218	31	1.8432	0.032651	0.770541
ENSG00000196497	IPO4	14	24639425	24693124	196	41	0.95054	0.17092	0.542709	176	38	1.1823	0.11854	0.471008	191	43	0.7611	0.2233	0.972177
ENSG00000186827	TNFRSF4	1	1136706	1184703	283	29	0.95046	0.17094	0.542709	270	26	0.38497	0.35013	0.731427	268	26	0.38006	0.35195	0.972177
ENSG00000175376	EIF1AD	11	65754016	65804637	215	36	0.95047	0.17094	0.542709	194	31	1.1663	0.12174	0.476992	212	35	-0.070228	0.52799	0.972177
ENSG00000126822	PLEKHG3	14	65136132	65223623	314	61	0.95031	0.17098	0.542709	252	45	1.0147	0.15513	0.526653	276	48	1.1046	0.13466	0.91364
ENSG00000182264	IZUMO1	19	49234073	49285831	237	52	0.95027	0.17099	0.542709	186	36	1.4708	0.070677	0.374377	200	41	-1.1263	0.86999	0.972177
ENSG00000167968	DNASE1L2	16	2251253	2298712	168	36	0.95015	0.17102	0.542711	134	26	0.90163	0.18363	0.564964	161	32	-0.78413	0.78352	0.972177
ENSG00000171928	TVP23B	17	18649458	18720027	193	40	0.94971	0.17113	0.542966	140	23	1.4365	0.075432	0.384311	139	23	0.14308	0.44311	0.972177
ENSG00000179632	MAF1	8	145124305	145172515	141	16	0.94891	0.17133	0.543507	118	11	1.5681	0.058435	0.341236	121	12	-0.06682	0.52664	0.972177
ENSG00000130748	TMEM160	19	47539167	47586882	253	58	0.94875	0.17137	0.543541	119	26	2.3284	0.0099445	0.134946	132	30	-1.3913	0.91794	0.972539
ENSG00000160949	TONSL	8	145644163	145704871	242	37	0.94803	0.17156	0.54405	228	34	0.49107	0.31169	0.702616	263	40	0.51904	0.30187	0.972177
ENSG00000170786	SDR16C5	8	57202570	57268335	301	44	0.94787	0.1716	0.544083	173	29	1.0943	0.13691	0.501733	191	34	-0.01564	0.50624	0.972177
ENSG00000142166	IFNAR1	21	34661748	34742129	411	54	0.94762	0.17166	0.54418	396	50	0.10413	0.45853	0.79965	422	55	0.62585	0.26571	0.972177
ENSG00000204490	TNF	6	31508344	31556113	225	42	0.94708	0.1718	0.544468	225	42	0.88936	0.1869	0.568946	231	44	-0.16762	0.56656	0.972177
ENSG00000163251	FZD5	2	208617310	208669143	179	48	0.94703	0.17181	0.544468	125	30	0.29219	0.38507	0.758486	104	24	1.0756	0.14105	0.919
ENSG00000142538	PTH2	19	49915671	49961698	173	41	0.94691	0.17184	0.54447	147	32	0.73688	0.2306	0.621608	160	36	-0.02024	0.50807	0.972177
ENSG00000112983	BRD8	5	137465455	137549358	178	31	0.94663	0.17191	0.544598	154	25	1.0206	0.15372	0.524549	157	24	0.8233	0.20517	0.967319
ENSG00000142937	RPS8	1	45206213	45254427	118	22	0.94618	0.17203	0.544885	106	18	0.87038	0.19205	0.574933	104	17	-0.77384	0.78049	0.972177
ENSG00000106723	SPIN1	9	90967584	91103623	496	37	0.94605	0.17206	0.544886	467	33	-0.060065	0.52395	0.830485	502	38	2.0468	0.020339	0.691808
ENSG00000107372	ZFAND5	9	74956341	75015163	173	24	0.94592	0.17209	0.544888	160	21	0.49154	0.31152	0.70255	196	29	1.7192	0.042791	0.798079
ENSG00000177791	MYOZ1	10	75381370	75436515	139	21	0.94575	0.17214	0.544952	128	18	0.87288	0.19136	0.573946	135	20	-0.61795	0.73169	0.972177
ENSG00000116209	TMEM59	1	54487346	54554135	203	36	0.94531	0.17225	0.545055	162	25	1.4136	0.078746	0.390088	153	23	0.18025	0.42848	0.972177
ENSG00000069667	RORA	15	60770483	61556502	3354	430	0.94532	0.17225	0.545055	2597	340	0.86597	0.19325	0.576711	2741	350	0.093628	0.4627	0.972177
ENSG00000206445	ATP6V1G2	6	31502228	31549625	250	44	0.94517	0.17229	0.545055	250	44	0.80464	0.21051	0.600996	257	46	-0.073001	0.5291	0.972177
ENSG00000112130	RNF8	6	37286748	37372514	288	56	0.94508	0.17231	0.545055	256	47	1.4156	0.078447	0.38934	280	52	-1.3294	0.90815	0.972508
ENSG00000165637	VDAC2	10	76934912	77001206	191	39	0.94503	0.17232	0.545055	169	33	1.7748	0.037967	0.279117	205	41	-1.4278	0.92333	0.972985
ENSG00000158480	SPATA2	20	48509928	48567080	230	25	0.94475	0.17239	0.545183	202	19	1.0464	0.14769	0.517195	237	25	-0.075541	0.53011	0.972177
ENSG00000213064	SFT2D2	1	168160255	168222088	216	52	0.94422	0.17253	0.545379	182	41	1.2364	0.10816	0.45442	180	42	0.97588	0.16456	0.938796
ENSG00000178913	TAF7	5	140688057	140735351	131	26	0.94421	0.17253	0.545379	129	26	1.0505	0.14675	0.516182	142	29	-0.31234	0.62261	0.972177
ENSG00000121101	TEX14	17	56624038	56804416	418	40	0.94411	0.17256	0.545379	396	36	1.1357	0.12804	0.486934	448	44	-0.6321	0.73634	0.972177
ENSG00000159713	TPPP3	16	67413710	67462449	100	14	0.94401	0.17258	0.545379	99	14	0.2849	0.38786	0.76065	99	14	1.4459	0.074099	0.863535
ENSG00000160111	CPAMD8	19	16993762	17172625	848	185	0.94393	0.1726	0.545379	580	124	1.2129	0.11258	0.462733	604	129	-0.63782	0.7382	0.972177
ENSG00000181513	ACBD4	17	43174967	43231548	190	50	0.94383	0.17263	0.545381	163	42	1.8669	0.030955	0.251659	181	48	1.5031	0.066408	0.859563
ENSG00000198131	ZNF544	19	58704960	58798923	398	54	0.94345	0.17272	0.545572	361	46	1.3012	0.096592	0.431816	407	55	0.27674	0.39099	0.972177
ENSG00000179921	GPBAR1	2	219090738	219138582	155	27	0.94282	0.17289	0.545993	128	21	0.96696	0.16678	0.544403	140	24	-0.92911	0.82358	0.972177
ENSG00000151376	ME3	11	86142150	86418678	1395	124	0.9427	0.17292	0.545993	1279	105	1.0409	0.14895	0.51828	1387	118	0.53799	0.29529	0.972177
ENSG00000179913	B3GNT3	19	17870919	17934385	322	79	0.94248	0.17297	0.545993	259	58	0.63146	0.26387	0.656958	262	60	-1.1165	0.8679	0.972177
ENSG00000184307	ZDHHC23	3	113631748	113715706	277	79	0.94239	0.173	0.545993	171	51	1.4671	0.071175	0.375611	175	52	0.83448	0.20201	0.964151
ENSG00000147649	MTDH	8	98621375	98752488	426	50	0.94227	0.17303	0.545993	405	46	0.94423	0.17252	0.552466	419	49	-0.092582	0.53688	0.972177
ENSG00000071537	SEL1L	14	81927891	82035205	430	69	0.9422	0.17305	0.545993	321	50	0.55801	0.28842	0.682768	358	56	-1.052	0.8536	0.972177
ENSG00000136504	KAT7	17	47830922	47916458	158	41	0.94212	0.17307	0.545993	95	23	0.85161	0.19722	0.581993	104	25	-0.28309	0.61145	0.972177
ENSG00000261456	TUBB8	10	82828	130178	141	36	0.94203	0.17309	0.545993	105	22	1.8766	0.030284	0.248883	105	22	0.11533	0.45409	0.972177
ENSG00000120802	TMPO	12	98874351	98954157	297	49	0.94164	0.17319	0.546215	282	45	0.70175	0.24142	0.63259	329	52	0.12845	0.4489	0.972177
ENSG00000114646	CSPG5	3	47593728	47656730	103	17	0.94152	0.17322	0.546216	86	13	1.0532	0.14612	0.516056	89	14	-0.87075	0.80805	0.972177
ENSG00000100280	AP1B1	22	29713669	29819754	372	60	0.94128	0.17328	0.54625	287	42	0.19317	0.42341	0.780747	313	48	0.53137	0.29758	0.972177
ENSG00000186513	OR9Q2	11	57922906	57968990	138	21	0.94125	0.17329	0.54625	130	19	0.9015	0.18366	0.564964	135	20	-0.55147	0.70935	0.972177
ENSG00000166181	API5	11	43298505	43376080	277	51	0.94105	0.17334	0.546314	207	36	1.0022	0.15813	0.531585	211	37	0.26246	0.39648	0.972177
ENSG00000171497	PPID	4	159620279	159679552	142	29	0.94077	0.17341	0.54638	117	23	1.2018	0.11472	0.466656	159	27	-1.3121	0.90525	0.972508
ENSG00000101280	ANGPT4	20	842763	931977	640	138	0.94073	0.17342	0.54638	540	110	1.1141	0.13263	0.495335	576	117	-0.6645	0.74681	0.972177
ENSG00000280090	OR8B4	11	124283838	124329767	249	34	0.9405	0.17348	0.546475	239	32	1.4131	0.078813	0.390257	247	33	-1.3282	0.90795	0.972508
ENSG00000157014	TATDN2	3	10255177	10332906	340	52	0.94032	0.17353	0.54654	320	47	1.1626	0.12251	0.477727	365	54	-0.63575	0.73753	0.972177
ENSG00000155592	ZKSCAN2	16	25237322	25304210	358	23	0.94001	0.17361	0.546575	313	17	0.42845	0.33416	0.719806	347	22	1.4238	0.077257	0.867274
ENSG00000213892	CEACAM16	19	45167421	45223986	258	60	0.93995	0.17362	0.546575	235	52	-0.069673	0.52777	0.832315	250	56	1.5435	0.061359	0.840529
ENSG00000129514	FOXA1	14	38048757	38099325	159	37	0.93962	0.17371	0.546703	142	31	-0.39156	0.65231	0.875274	148	33	1.3236	0.092811	0.877061
ENSG00000196277	GRM7	3	6867802	7793218	4888	454	0.93951	0.17373	0.546703	3904	333	1.3375	0.090535	0.41795	4188	361	0.87275	0.1914	0.958826
ENSG00000120696	KBTBD7	13	41755711	41803702	129	35	0.93916	0.17383	0.546831	104	26	1.0195	0.15398	0.52494	121	30	0.57092	0.28403	0.972177
ENSG00000161526	SAP30BP	17	73628399	73714139	181	35	0.93915	0.17383	0.546831	140	23	1.353	0.088024	0.413139	174	31	-0.42314	0.6639	0.972177
ENSG00000170927	PKHD1	6	51470145	51987423	2157	143	0.93887	0.1739	0.546958	1992	133	0.99488	0.1599	0.534431	2142	140	0.38709	0.34935	0.972177
ENSG00000188921	HACD4	9	20993620	21066635	301	47	0.93793	0.17414	0.547527	264	39	1.8448	0.032536	0.258255	290	44	0.3351	0.36877	0.972177
ENSG00000187806	TMEM202	15	72655668	72710708	136	22	0.9378	0.17417	0.547527	118	19	0.41769	0.33809	0.722333	138	24	1.3832	0.083296	0.868387
ENSG00000185513	L3MBTL1	20	42101320	42189590	388	72	0.93782	0.17417	0.547527	315	54	0.92739	0.17686	0.557416	339	59	-0.7686	0.77893	0.972177
ENSG00000159753	CARMIL2	16	67644030	67701472	116	31	0.93744	0.17427	0.547719	102	26	0.69169	0.24457	0.634685	109	27	-0.90879	0.81827	0.972177
ENSG00000104043	ATP8B4	15	50140435	50446419	1259	132	0.93728	0.17431	0.547719	1025	99	0.70134	0.24155	0.63259	1081	107	-0.61512	0.73076	0.972177
ENSG00000143384	MCL1	1	150537027	150587214	170	31	0.93721	0.17432	0.547719	148	25	1.3527	0.088079	0.413139	162	33	0.66477	0.2531	0.972177
ENSG00000165487	MICU2	13	22056828	22213355	668	87	0.9368	0.17443	0.547944	548	65	0.99152	0.16072	0.535192	580	70	0.61427	0.26952	0.972177
ENSG00000120756	PLS1	3	142280229	142442506	611	65	0.93664	0.17447	0.547944	553	55	0.3735	0.35439	0.734827	590	60	-0.41446	0.66073	0.972177
ENSG00000115590	IL1R2	2	102573306	102654885	376	46	0.93648	0.17451	0.547944	349	40	1.266	0.10276	0.445457	380	46	-1.4963	0.93271	0.973294
ENSG00000177181	RIMKLA	1	42811468	42899900	333	43	0.93636	0.17454	0.547944	294	34	1.0764	0.14087	0.507533	306	36	-0.61797	0.7317	0.972177
ENSG00000231396	USP17L10	4	9177383	9223975	2	1	0.93625	0.17457	0.547944	1	1	-0.63246	0.73646	0.905087	1	1	-0.04514	0.518	0.972177
ENSG00000233136	USP17L11	4	9182131	9228723	2	1	0.93625	0.17457	0.547944	1	1	-0.63246	0.73646	0.905087	1	1	-0.04514	0.518	0.972177
ENSG00000143494	VASH2	1	213088887	213174986	432	98	0.93599	0.17464	0.548071	324	69	0.91296	0.18063	0.561266	334	73	0.34677	0.36438	0.972177
ENSG00000130024	PHF10	6	170094001	170159106	183	26	0.93552	0.17476	0.548292	171	23	0.66966	0.25154	0.643552	186	26	-0.40298	0.65652	0.972177
ENSG00000140527	WDR93	15	90199028	90296869	518	58	0.93547	0.17477	0.548292	389	41	2.1798	0.014636	0.168511	433	46	1.2235	0.11058	0.886037
ENSG00000204293	OR8B2	11	124242298	124311648	334	49	0.93521	0.17484	0.548419	299	42	1.1371	0.12774	0.486507	321	46	-0.60141	0.72622	0.972177
ENSG00000182902	SLC25A18	22	18008030	18083651	459	104	0.93472	0.17497	0.548672	308	71	-0.38281	0.64907	0.875045	329	77	1.0002	0.1586	0.934317
ENSG00000070761	CFAP20	16	58137496	58198296	245	30	0.93456	0.17501	0.548672	192	19	1.1763	0.11974	0.47308	190	18	-0.36318	0.64176	0.972177
ENSG00000055211	GINM1	6	149852528	149922067	162	29	0.93457	0.17501	0.548672	151	26	1.245	0.10657	0.450598	171	30	-2.0976	0.98203	0.98847
ENSG00000115816	CEBPZ	2	37418772	37493740	280	45	0.93434	0.17506	0.548735	260	40	0.47382	0.31781	0.707045	287	46	0.57593	0.28233	0.972177
ENSG00000117394	SLC2A1	1	43381046	43459847	440	66	0.93404	0.17514	0.5488	372	51	0.92553	0.17735	0.558134	395	56	-0.77908	0.78203	0.972177
ENSG00000162896	PIGR	1	207091867	207154814	201	30	0.93406	0.17514	0.5488	185	26	1.6741	0.047059	0.308091	197	29	0.79258	0.21401	0.971372
ENSG00000212719	C17orf51	17	21333211	21489941	556	96	0.93376	0.17521	0.548865	420	67	1.0594	0.14471	0.513778	466	75	1.1076	0.13402	0.912198
ENSG00000137815	RTF1	15	41674302	41785761	307	37	0.93366	0.17524	0.548865	254	27	0.86017	0.19485	0.578801	298	32	0.79249	0.21404	0.971372
ENSG00000177710	SLC35G5	8	11153495	11199695	223	30	0.93362	0.17525	0.548865	181	21	0.060751	0.47578	0.806025	187	22	1.6262	0.051958	0.820252
ENSG00000183793	NPIPA5	16	14767835	14830195	27	11	0.93308	0.17539	0.54921	16	6	1.4143	0.07864	0.389668	3	2	0.13629	0.4458	0.972177
ENSG00000183793	NPIPA5	16	14767835	14830195	27	11	0.93308	0.17539	0.54921	16	6	1.4143	0.07864	0.389668	130	28	-0.57205	0.71636	0.972177
ENSG00000183793	NPIPA5	16	14767835	14830195	27	11	0.93308	0.17539	0.54921	16	6	1.4143	0.07864	0.389668	18	5	-1.0447	0.85193	0.972177
ENSG00000183793	NPIPA5	16	14767835	14830195	27	11	0.93308	0.17539	0.54921	16	6	1.4143	0.07864	0.389668	4	2	-1.4733	0.92966	0.973233
ENSG00000134317	GRHL1	2	10056792	10152412	624	80	0.9328	0.17546	0.549336	575	70	0.6268	0.26539	0.658489	620	78	-1.0169	0.84541	0.972177
ENSG00000130724	CHMP2A	19	59052933	59101495	89	27	0.93207	0.17565	0.549807	46	11	0.88444	0.18823	0.569851	49	12	1.0988	0.13593	0.91726
ENSG00000173852	DPY19L1	7	34958491	35112653	647	56	0.93198	0.17567	0.549807	504	36	1.0044	0.1576	0.530507	512	37	-0.77204	0.77995	0.972177
ENSG00000172568	FNDC9	5	156758607	156807729	209	24	0.93181	0.17572	0.549849	202	23	1.6957	0.04497	0.301867	208	24	0.57029	0.28424	0.972177
ENSG00000178950	GAK	4	833065	961174	594	83	0.93144	0.17581	0.549849	521	67	0.68334	0.2472	0.638106	536	71	-0.68595	0.75363	0.972177
ENSG00000139974	SLC38A6	14	61412832	61560451	270	38	0.93133	0.17584	0.549849	234	29	0.94261	0.17294	0.553362	263	34	-0.27252	0.60739	0.972177
ENSG00000112238	PRDM13	6	100019650	100073454	244	43	0.9313	0.17585	0.549849	201	32	0.84715	0.19846	0.584436	205	33	-0.13095	0.55209	0.972177
ENSG00000153721	CNKSR3	6	154716433	154866753	917	153	0.93121	0.17587	0.549849	777	124	0.62715	0.26528	0.658305	810	129	0.69914	0.24223	0.972177
ENSG00000157349	DDX19B	16	70288670	70377735	257	18	0.93108	0.1759	0.549849	205	12	0.92902	0.17644	0.557416	222	14	0.019819	0.49209	0.972177
ENSG00000138385	SSB	2	170620322	170678574	311	42	0.93102	0.17592	0.549849	289	37	0.95438	0.16995	0.548623	302	40	-0.62324	0.73344	0.972177
ENSG00000186364	NUDT17	1	145576491	145624435	77	18	0.93082	0.17597	0.549849	50	11	0.85039	0.19755	0.582687	50	11	-0.61104	0.72942	0.972177
ENSG00000213088	ACKR1	1	159138803	159186290	152	34	0.93043	0.17607	0.549849	150	33	0.17726	0.42965	0.784241	153	34	2.4579	0.0069884	0.573423
ENSG00000158864	NDUFS2	1	161132209	161194185	141	35	0.93038	0.17609	0.549849	124	29	0.86295	0.19408	0.57747	128	31	-1.104	0.8652	0.972177
ENSG00000170584	NUDCD2	5	162870586	162922143	157	28	0.93029	0.17611	0.549849	140	23	1.0442	0.14821	0.517822	138	22	-0.73797	0.76973	0.972177
ENSG00000125656	CLPP	19	6326463	6378915	423	33	0.93021	0.17613	0.549849	409	30	0.32606	0.37219	0.749747	417	32	0.5019	0.30787	0.972177
ENSG00000182359	KBTBD3	11	105911825	105983465	145	26	0.93016	0.17615	0.549849	124	21	0.79989	0.21189	0.602379	139	25	-0.17645	0.57003	0.972177
ENSG00000004399	PLXND1	3	129264056	129360582	393	53	0.93012	0.17615	0.549849	372	48	1.0251	0.15265	0.52365	432	58	0.32155	0.3739	0.972177
ENSG00000168028	RPSA	3	39413204	39464033	293	23	0.92995	0.1762	0.549849	282	22	0.88896	0.18701	0.568998	331	28	-2.2692	0.98837	0.991553
ENSG00000110237	ARHGEF17	11	72984663	73090425	344	45	0.92992	0.17621	0.549849	285	32	1.2833	0.099697	0.438881	311	37	-1.6534	0.95088	0.976378
ENSG00000141314	RHBDL3	17	30558195	30661680	406	73	0.92992	0.17621	0.549849	376	65	0.88336	0.18852	0.570152	420	75	-0.15412	0.56124	0.972177
ENSG00000136802	LRRC8A	9	131609391	131690318	226	31	0.92988	0.17622	0.549849	196	24	0.69995	0.24198	0.63259	214	26	-0.85155	0.80277	0.972177
ENSG00000100815	TRIP11	14	92424243	92541484	532	47	0.92967	0.17627	0.549912	482	40	0.88046	0.18931	0.571092	604	49	-0.84571	0.80114	0.972177
ENSG00000005483	KMT2E	7	104619637	104764532	274	27	0.92956	0.1763	0.549913	245	22	0.65463	0.25635	0.648689	278	27	0.91586	0.17987	0.951846
ENSG00000135655	USP15	12	62619121	62813501	603	60	0.92932	0.17636	0.549987	498	45	0.96441	0.16742	0.545297	492	44	1.3221	0.09306	0.877061
ENSG00000167994	RAB3IL1	11	61654706	61748747	339	75	0.92887	0.17648	0.549987	306	66	0.27352	0.39223	0.763508	338	74	1.589	0.05603	0.822205
ENSG00000125633	CCDC93	2	118663054	118806739	635	55	0.92878	0.1765	0.549987	537	46	0.18912	0.425	0.782005	533	45	1.3223	0.093027	0.877061
ENSG00000108821	COL1A1	17	48251457	48314003	232	64	0.92863	0.17654	0.549987	204	56	0.77489	0.2192	0.610479	213	58	-0.053989	0.52153	0.972177
ENSG00000136231	IGF2BP3	7	23339828	23544995	831	123	0.92807	0.17668	0.549987	705	101	0.11301	0.45501	0.798353	766	111	0.75289	0.22576	0.972177
ENSG00000164500	C7orf72	7	50100682	50208852	439	34	0.92806	0.17669	0.549987	370	24	0.92036	0.17869	0.559483	378	25	-0.76481	0.77781	0.972177
ENSG00000083812	ZNF324	19	58943412	58994945	173	34	0.928	0.1767	0.549987	148	26	1.5075	0.065846	0.362114	155	28	-0.080295	0.532	0.972177
ENSG00000151498	ACAD8	11	134088428	134145749	232	30	0.92784	0.17675	0.549987	200	24	0.93313	0.17538	0.556401	216	27	-0.85627	0.80407	0.972177
ENSG00000095587	TLL2	10	98114363	98308683	683	138	0.92777	0.17676	0.549987	465	83	0.29937	0.38233	0.756326	498	88	1.8527	0.031965	0.770541
ENSG00000136697	IL1F10	2	113790547	113843427	360	41	0.92763	0.1768	0.549987	351	39	0.81552	0.20739	0.596935	375	43	-1.5376	0.93793	0.973959
ENSG00000183283	DAZAP2	12	51597508	51650501	183	30	0.9276	0.17681	0.549987	170	27	0.9389	0.17389	0.554156	185	30	-1.1461	0.87413	0.972177
ENSG00000083838	ZNF446	19	58950910	59002601	183	36	0.9276	0.17681	0.549987	152	27	1.4894	0.068197	0.368347	160	29	0.19339	0.42333	0.972177
ENSG00000162521	RBBP4	1	33081749	33161812	326	22	0.92753	0.17682	0.549987	268	18	0.32921	0.371	0.748519	291	21	0.78816	0.2153	0.972024
ENSG00000115761	NOL10	2	10700892	10865113	978	64	0.9275	0.17683	0.549987	799	45	0.95048	0.17093	0.54938	824	48	-0.81966	0.7938	0.972177
ENSG00000186469	GNG2	14	52292022	52446518	842	123	0.92747	0.17684	0.549987	784	112	1.0993	0.13581	0.499906	837	121	0.64514	0.25942	0.972177
ENSG00000160271	RALGDS	9	135963107	136059607	453	95	0.92747	0.17684	0.549987	358	71	0.90661	0.18231	0.564108	386	79	-1.1833	0.88165	0.972177
ENSG00000154556	SORBS2	4	186496598	186912870	2527	339	0.92726	0.17689	0.549987	2052	262	1.3195	0.093496	0.423498	2101	274	-1.9021	0.97142	0.984055
ENSG00000175182	FAM131A	3	184018717	184074063	157	40	0.9272	0.17691	0.549987	147	36	0.87957	0.18955	0.571535	155	39	0.47455	0.31755	0.972177
ENSG00000134007	ADAM20	14	70979078	71057756	342	49	0.92717	0.17692	0.549987	281	36	1.7996	0.035962	0.271639	337	45	-0.26896	0.60602	0.972177
ENSG00000111786	SRSF9	12	120889471	120942558	210	32	0.92705	0.17695	0.549988	190	27	0.74276	0.22881	0.619835	201	29	0.91045	0.18129	0.952576
ENSG00000175175	PPM1E	17	56798230	57072540	510	50	0.92681	0.17701	0.550021	443	38	0.9288	0.1765	0.557416	500	47	-0.43374	0.66776	0.972177
ENSG00000107929	LARP4B	10	842854	1012645	589	61	0.92666	0.17705	0.550021	432	36	1.067	0.14299	0.510326	481	42	-0.46582	0.67933	0.972177
ENSG00000057593	F7	13	113725102	113784995	281	63	0.92665	0.17705	0.550021	257	55	1.3726	0.084941	0.405635	274	60	0.17893	0.429	0.972177
ENSG00000188992	LIPI	21	15470784	15618361	982	104	0.92594	0.17724	0.550426	835	80	0.96856	0.16638	0.544057	889	88	-0.3701	0.64435	0.972177
ENSG00000154719	MRPL39	21	26947968	27014801	328	30	0.9258	0.17728	0.550427	316	28	0.99546	0.15976	0.534431	323	29	-0.21354	0.58455	0.972177
ENSG00000196914	ARHGEF12	11	120172264	120370645	532	63	0.92566	0.17731	0.550427	415	42	0.24326	0.4039	0.771155	512	54	0.47132	0.3187	0.972177
ENSG00000173171	MTX1	1	155143490	155193625	85	22	0.92557	0.17733	0.550427	73	17	0.63288	0.26341	0.656316	73	17	0.1335	0.4469	0.972177
ENSG00000173114	LRRN3	7	110696062	110775510	202	28	0.92537	0.17739	0.550521	172	21	0.2682	0.39427	0.764674	197	26	0.8858	0.18786	0.957716
ENSG00000169877	AHSP	16	31504203	31550125	177	23	0.92511	0.17745	0.550614	158	18	1.164	0.1222	0.477727	163	20	-0.77075	0.77957	0.972177
ENSG00000204389	HSPA1A	6	31747952	31795719	123	35	0.925	0.17748	0.550615	123	35	0.4057	0.34248	0.72519	131	38	0.55435	0.28967	0.972177
ENSG00000185019	UBOX5	20	3078219	3175556	459	95	0.92485	0.17752	0.550616	355	67	-0.43909	0.6697	0.881353	381	73	2.1519	0.015703	0.666646
ENSG00000072736	NFATC3	16	68083654	68273162	407	35	0.92479	0.17754	0.550616	372	29	0.64137	0.26064	0.652947	462	36	-1.2941	0.90219	0.972508
ENSG00000082014	SMARCD3	7	150926059	151009231	402	75	0.92463	0.17758	0.550647	312	53	1.3559	0.087558	0.412342	346	60	-1.0642	0.85639	0.972177
ENSG00000183340	JRKL	11	96088158	96136727	150	32	0.92429	0.17767	0.550803	115	22	0.91553	0.17996	0.561145	131	25	0.67146	0.25096	0.972177
ENSG00000121931	LRIF1	1	111479812	111541825	161	33	0.92422	0.17769	0.550803	125	23	1.6306	0.051493	0.319961	122	22	-0.85254	0.80304	0.972177
ENSG00000100347	SAMM50	22	44316261	44402412	481	64	0.92395	0.17775	0.550897	335	36	0.81337	0.208	0.597907	343	37	-0.5887	0.72197	0.972177
ENSG00000215262	KCNU1	8	36606842	36803643	542	73	0.92381	0.17779	0.550897	453	55	1.0331	0.15077	0.522112	482	60	-0.25689	0.60137	0.972177
ENSG00000169750	RAC3	17	79954532	80002080	211	41	0.92375	0.17781	0.550897	155	27	0.023871	0.49048	0.81237	161	29	0.25551	0.39916	0.972177
ENSG00000121211	MND1	4	154230801	154346247	475	69	0.92353	0.17787	0.550991	370	48	0.86423	0.19373	0.577204	409	56	-1.1097	0.86643	0.972177
ENSG00000164742	ADCY1	7	45579125	45772715	728	112	0.92341	0.1779	0.550991	635	91	-0.17181	0.56821	0.848378	654	94	2.759	0.0028992	0.488874
ENSG00000196214	ZNF766	19	52737824	52805979	391	56	0.92281	0.17805	0.551363	347	46	1.2522	0.10525	0.448564	365	49	-0.21297	0.58432	0.972177
ENSG00000083444	PLOD1	1	11959724	12045599	469	73	0.92255	0.17812	0.551426	364	49	1.1549	0.12406	0.480664	394	55	0.14742	0.4414	0.972177
ENSG00000186281	GPAT2	2	96677694	96736722	62	18	0.9225	0.17813	0.551426	47	11	1.3564	0.087489	0.412202	49	12	-1.0672	0.85707	0.972177
ENSG00000080546	SESN1	6	109297640	109450708	447	33	0.92237	0.17817	0.551457	308	17	0.38743	0.34922	0.731017	316	18	1.1395	0.12724	0.903317
ENSG00000155636	RBM45	2	178942149	179004383	216	41	0.92196	0.17828	0.55152	173	31	1.5548	0.059995	0.344181	177	32	0.039928	0.48408	0.972177
ENSG00000196150	ZNF250	8	146092336	146162453	251	55	0.92154	0.17838	0.551737	189	38	1.1601	0.123	0.47885	219	45	0.17097	0.43213	0.972177
ENSG00000139637	C12orf10	12	53658132	53710965	147	26	0.92128	0.17845	0.551769	128	23	0.81087	0.20872	0.598912	136	26	1.6034	0.054425	0.821789
ENSG00000255221	CARD17	11	104953196	105007158	238	25	0.9212	0.17847	0.551769	215	21	0.59881	0.27465	0.667895	230	23	-0.5083	0.69438	0.972177
ENSG00000091527	CDV3	3	133257434	133319118	283	50	0.92115	0.17848	0.551769	227	35	0.65667	0.2557	0.648597	252	40	0.084554	0.46631	0.972177
ENSG00000153250	RBMS1	2	161118662	161385366	841	99	0.92093	0.17854	0.551862	743	81	1.2622	0.10343	0.446085	782	85	0.48086	0.31531	0.972177
ENSG00000133800	LYVE1	11	10568712	10625365	264	53	0.92035	0.17869	0.552171	188	32	0.93776	0.17418	0.554504	215	38	1.4926	0.067765	0.859977
ENSG00000173218	VANGL1	1	116149574	116250845	471	70	0.92002	0.17878	0.552234	436	62	0.40529	0.34263	0.725382	438	62	0.46871	0.31964	0.972177
ENSG00000148377	IDI2	10	1054847	1106799	239	38	0.91998	0.17879	0.552234	212	31	0.62506	0.26597	0.658884	223	34	-0.65399	0.74344	0.972177
ENSG00000168675	LDLRAD4	18	13183729	13662753	2220	291	0.91986	0.17882	0.552234	1623	229	0.91356	0.18047	0.561145	1737	247	-0.25352	0.60007	0.972177
ENSG00000173930	SLCO4C1	5	101559690	101667253	608	65	0.91979	0.17884	0.552234	552	56	1.1656	0.12189	0.477275	585	61	-0.85382	0.8034	0.972177
ENSG00000099341	PSMD8	19	38830190	38884464	181	29	0.91963	0.17888	0.552265	171	26	0.73527	0.23109	0.621968	188	30	-0.46075	0.67751	0.972177
ENSG00000137288	UQCC2	6	33654538	33714528	257	25	0.91934	0.17896	0.552328	255	25	0.93942	0.17376	0.554156	274	28	0.43223	0.33279	0.972177
ENSG00000103150	MLYCD	16	83897720	83972428	547	84	0.9193	0.17897	0.552328	435	59	1.3305	0.091684	0.420114	506	71	0.90357	0.18311	0.954499
ENSG00000162444	RBP7	1	10022255	10086078	201	34	0.91909	0.17902	0.552328	163	25	0.87278	0.19139	0.573946	NA	NA	NA	NA	NA
ENSG00000241685	ARPC1A	7	98888496	98973885	245	33	0.91909	0.17902	0.552328	226	29	0.59538	0.27579	0.669771	288	41	0.74183	0.22909	0.972177
ENSG00000008118	CAMK1G	1	209722045	209797284	329	82	0.91899	0.17905	0.552328	208	43	-0.13448	0.55349	0.843419	212	44	1.4315	0.076143	0.865872
ENSG00000163092	XIRP2	2	167709997	168126263	1688	103	0.91828	0.17924	0.552576	1565	84	0.81449	0.20768	0.597266	1723	102	-0.28871	0.6136	0.972177
ENSG00000174804	FZD4	11	86646717	86701440	176	25	0.91809	0.17929	0.552576	144	17	1.0691	0.14252	0.509834	143	17	-0.50864	0.6945	0.972177
ENSG00000118181	RPS25	11	118876422	118924057	204	35	0.91795	0.17932	0.552576	186	31	1.5116	0.065322	0.360703	208	35	0.70017	0.24191	0.972177
ENSG00000127366	TAS2R5	7	141452129	141501338	178	12	0.91797	0.17932	0.552576	145	7	0.84498	0.19906	0.585537	166	9	-1.2624	0.8966	0.972508
ENSG00000164305	CASP3	4	185538850	185605629	355	42	0.91791	0.17933	0.552576	326	37	0.76508	0.22211	0.61284	366	45	-0.6057	0.72764	0.972177
ENSG00000142789	CELA3A	1	22293149	22349035	554	67	0.91778	0.17937	0.552576	452	49	1.5687	0.058356	0.341236	424	46	1.2459	0.10639	0.885703
ENSG00000179869	ABCA13	7	48176057	48697091	2556	180	0.91776	0.17937	0.552576	2276	151	1.1252	0.13025	0.490428	2362	160	-2.2183	0.98673	0.990665
ENSG00000145388	METTL14	4	119571525	119643374	202	31	0.91765	0.1794	0.552576	164	22	0.89263	0.18603	0.568269	184	26	-0.87523	0.80928	0.972177
ENSG00000158850	B4GALT3	1	161131100	161182758	102	28	0.91754	0.17943	0.552576	87	21	0.86957	0.19227	0.57539	91	23	-0.79655	0.78714	0.972177
ENSG00000231274	SBK3	19	56042023	56091909	348	83	0.91753	0.17943	0.552576	292	65	1.0624	0.14404	0.512683	299	70	0.59017	0.27754	0.972177
ENSG00000124102	PI3	20	43768540	43815185	157	13	0.91744	0.17946	0.552576	144	11	0.24925	0.40158	0.769375	152	12	1.3014	0.09656	0.877061
ENSG00000188227	ZNF793	19	37962323	38044239	207	38	0.9172	0.17952	0.552669	194	34	0.58676	0.27868	0.671798	218	40	2.6103	0.0045225	0.536478
ENSG00000178163	ZNF518B	4	10431497	10494032	292	39	0.91686	0.17961	0.552824	261	33	0.65339	0.25675	0.649178	282	36	0.071393	0.47154	0.972177
ENSG00000117139	KDM5B	1	202686532	202812549	453	53	0.91654	0.17969	0.552824	398	43	1.3248	0.09262	0.422217	403	43	-0.45897	0.67687	0.972177
ENSG00000108840	HDAC5	17	42144121	42236014	238	40	0.9165	0.1797	0.552824	182	27	0.67585	0.24957	0.641886	236	35	-0.72148	0.76469	0.972177
ENSG00000105953	OGDH	7	44611104	44758669	425	55	0.91652	0.1797	0.552824	376	45	1.1996	0.11515	0.467168	427	50	-0.41149	0.65964	0.972177
ENSG00000020426	MNAT1	14	61166459	61445398	520	51	0.9164	0.17973	0.552824	446	39	0.90385	0.18304	0.56474	527	43	1.4836	0.068963	0.860826
ENSG00000130921	C12orf65	12	123682844	123752651	241	19	0.91624	0.17977	0.552824	236	19	0.64361	0.25991	0.652787	245	20	-0.19452	0.57712	0.972177
ENSG00000160255	ITGB2	21	46295864	46383753	580	114	0.91614	0.1798	0.552824	510	94	0.086571	0.46551	0.802224	547	103	1.0944	0.13689	0.91726
ENSG00000171517	LPAR3	1	85269086	85393896	633	126	0.91597	0.17984	0.552824	483	87	0.61177	0.27034	0.663532	499	90	0.56276	0.2868	0.972177
ENSG00000108587	GOSR1	17	28769426	28863832	217	36	0.91596	0.17984	0.552824	155	21	0.6015	0.27375	0.667416	170	25	0.79931	0.21206	0.971037
ENSG00000177692	DNAJC28	21	34850238	34899023	129	28	0.91574	0.1799	0.552916	117	24	0.8662	0.19319	0.576711	131	27	-1.2018	0.88528	0.972177
ENSG00000121775	TMEM39B	1	32503503	32578467	146	27	0.91543	0.17998	0.55307	114	17	1.0791	0.14028	0.507218	131	21	-1.0304	0.84859	0.972177
ENSG00000173369	C1QB	1	22944682	22998130	248	40	0.91515	0.18006	0.553193	218	32	1.5402	0.061752	0.349618	236	36	0.5629	0.28675	0.972177
ENSG00000143158	MPC2	1	167875913	167941307	239	35	0.91506	0.18008	0.553193	202	27	1.0768	0.14078	0.507453	207	28	0.62326	0.26656	0.972177
ENSG00000124523	SIRT5	6	13539506	13625390	301	69	0.91476	0.18016	0.553346	188	40	2.0289	0.021236	0.206672	200	43	-1.5691	0.94169	0.974336
ENSG00000141682	PMAIP1	18	57532153	57581538	207	46	0.91454	0.18022	0.553439	166	34	1.1485	0.12538	0.482935	180	38	-1.7743	0.96199	0.979218
ENSG00000162069	BICDL2	16	3067683	3121950	278	55	0.91407	0.18034	0.553684	210	35	0.7537	0.22552	0.616898	225	39	-1.0249	0.84728	0.972177
ENSG00000002834	LASP1	17	36991112	37088023	434	98	0.9138	0.18041	0.553684	387	83	1.2816	0.099999	0.439375	437	97	-1.678	0.95333	0.976774
ENSG00000188846	RPL14	3	40463783	40513863	206	24	0.91365	0.18045	0.553684	192	21	1.6274	0.051822	0.321124	209	25	-0.43396	0.66784	0.972177
ENSG00000141101	NOB1	16	69765757	69823871	158	27	0.91346	0.1805	0.553684	147	24	1.0169	0.1546	0.526138	176	30	1.4126	0.078889	0.868387
ENSG00000152484	USP12	13	27630287	27781033	611	77	0.91342	0.18051	0.553684	555	67	0.014544	0.4942	0.814151	601	75	1.4612	0.071975	0.860826
ENSG00000163060	TEKT4	2	95502188	95552568	99	16	0.9131	0.18059	0.553684	72	9	0.91357	0.18047	0.561145	74	9	-1.086	0.86125	0.972177
ENSG00000197635	DPP4	2	162838751	162966052	395	85	0.91309	0.1806	0.553684	251	47	0.52471	0.29989	0.692948	249	45	-0.46671	0.67965	0.972177
ENSG00000141255	SPATA22	17	3333305	3452146	679	93	0.91281	0.18067	0.553684	601	78	1.4308	0.076246	0.385795	630	84	-0.84645	0.80135	0.972177
ENSG00000197651	CCER1	12	91335992	91383953	168	20	0.91277	0.18068	0.553684	160	18	0.98564	0.16216	0.537263	162	18	-1.7292	0.95812	0.978021
ENSG00000168038	ULK4	3	41278090	42091080	3961	119	0.91273	0.18069	0.553684	3711	111	0.55561	0.28924	0.683601	3986	123	-0.085893	0.53422	0.972177
ENSG00000127377	CRYGN	7	151117056	151172256	284	72	0.91271	0.1807	0.553684	231	54	0.90396	0.18301	0.56474	250	60	1.0856	0.13882	0.918014
ENSG00000146067	FAM193B	5	176936790	177016548	311	59	0.91265	0.18071	0.553684	189	29	0.78032	0.2176	0.609896	193	30	1.0432	0.14842	0.929446
ENSG00000172183	ISG20	15	89143904	89208881	329	63	0.91261	0.18072	0.553684	304	56	0.48462	0.31397	0.704168	348	65	-0.75805	0.77579	0.972177
ENSG00000012963	UBR7	14	93638401	93705561	271	60	0.91249	0.18076	0.553714	232	48	1.0625	0.14401	0.512676	256	55	-1.6876	0.95426	0.977011
ENSG00000105849	TWISTNB	7	19725085	19783660	308	42	0.91234	0.18079	0.553714	280	36	1.0717	0.14192	0.509072	292	38	-0.654	0.74344	0.972177
ENSG00000105894	PTN	7	136902088	137063606	613	110	0.91209	0.18086	0.553837	494	82	1.1376	0.12765	0.486507	511	86	1.118	0.13179	0.908812
ENSG00000204099	NEU4	2	242714920	242768742	276	64	0.9117	0.18096	0.55402	227	47	0.80196	0.21129	0.601545	246	52	-0.47916	0.68409	0.972177
ENSG00000182168	UNC5C	4	96073655	96505361	2079	280	0.9116	0.18099	0.55402	1700	232	0.30775	0.37913	0.753719	1795	240	-0.73151	0.76777	0.972177
ENSG00000106341	PPP1R17	7	31691631	31758069	313	57	0.91154	0.18101	0.55402	264	49	1.6323	0.051304	0.319467	265	49	-0.31806	0.62478	0.972177
ENSG00000204930	FAM221B	9	35807014	35868372	153	29	0.91112	0.18112	0.554265	144	26	0.89668	0.18494	0.566442	167	31	0.018108	0.49278	0.972177
ENSG00000130449	ZSWIM6	5	60593100	60851999	563	64	0.91089	0.18118	0.554357	483	50	0.28511	0.38778	0.76065	485	51	0.42992	0.33363	0.972177
ENSG00000163041	H3F3A	1	226215408	226269703	146	24	0.91026	0.18134	0.554631	119	18	0.60016	0.2742	0.667669	131	21	0.84113	0.20014	0.961973
ENSG00000092439	TRPM7	15	50839351	51014012	911	78	0.91024	0.18135	0.554631	710	53	1.0489	0.14712	0.516954	756	58	0.69771	0.24268	0.972177
ENSG00000175229	GAL3ST3	11	65798236	65851651	187	35	0.91016	0.18137	0.554631	137	23	1.363	0.086447	0.409623	145	24	-0.30103	0.6183	0.972177
ENSG00000064687	ABCA7	19	1005102	1075571	528	95	0.91008	0.18139	0.554631	506	89	0.48453	0.31401	0.704168	510	90	0.83558	0.2017	0.964151
ENSG00000220201	ZGLP1	19	10405479	10455233	196	38	0.90968	0.1815	0.554722	194	37	1.6468	0.049805	0.315284	203	40	1.3596	0.08698	0.870936
ENSG00000165138	ANKS6	9	101484291	101593794	335	52	0.90965	0.1815	0.554722	238	32	1.4937	0.067626	0.366757	255	35	-0.78035	0.78241	0.972177
ENSG00000115325	DOK1	2	74741147	74794678	84	26	0.90964	0.18151	0.554722	77	23	0.36118	0.35898	0.738525	90	25	-0.65291	0.74309	0.972177
ENSG00000258083	OR9A4	7	141583676	141629620	202	27	0.90952	0.18154	0.554722	154	21	1.5338	0.06254	0.352455	178	25	-1.0035	0.84219	0.972177
ENSG00000162783	IER5	1	181022638	181069979	239	43	0.90847	0.18182	0.555394	177	27	0.14276	0.44324	0.792452	172	25	2.3278	0.0099614	0.600283
ENSG00000131941	RHPN2	19	33459498	33590824	693	74	0.90801	0.18194	0.555668	611	61	0.65457	0.25637	0.648689	638	65	1.4215	0.077588	0.867438
ENSG00000164175	SLC45A2	5	33934721	34019780	302	65	0.90716	0.18216	0.556187	256	51	-0.25929	0.60229	0.859954	283	59	1.6202	0.052599	0.820252
ENSG00000188624	IGFL3	19	46613328	46662931	149	32	0.90711	0.18217	0.556187	125	24	0.4596	0.3229	0.711754	139	27	1.1816	0.11868	0.892732
ENSG00000154153	FAM134B	5	16462922	16652167	949	163	0.90696	0.18221	0.556217	782	128	0.91358	0.18047	0.561145	862	144	-0.66867	0.74815	0.972177
ENSG00000077498	TYR	11	88876040	89038927	773	69	0.90674	0.18227	0.556307	652	54	0.92725	0.1769	0.557416	711	61	-0.63902	0.7386	0.972177
ENSG00000127362	TAS2R3	7	141428897	141474997	170	18	0.90665	0.1823	0.556307	141	12	0.82883	0.2036	0.592002	157	14	-1.4725	0.92956	0.973233
ENSG00000175390	EIF3F	11	7973867	8027718	218	55	0.90649	0.18234	0.556338	177	42	1.1986	0.11533	0.467437	187	46	-0.1728	0.5686	0.972177
ENSG00000185022	MAFF	22	38562939	38622518	287	33	0.90601	0.18247	0.556642	264	29	0.67687	0.24924	0.641395	275	31	-0.55418	0.71027	0.972177
ENSG00000169018	FEM1B	15	68535141	68593640	165	26	0.90585	0.18251	0.556672	146	24	1.3404	0.090054	0.417094	170	30	0.98641	0.16197	0.937577
ENSG00000116213	WRAP73	1	3537331	3601671	335	79	0.90557	0.18258	0.556794	266	60	0.90904	0.18167	0.562942	275	59	1.0166	0.15467	0.931537
ENSG00000105612	DNASE2	19	12976025	13027409	143	32	0.90532	0.18265	0.556915	112	22	1.4065	0.079785	0.392072	111	21	0.052858	0.47892	0.972177
ENSG00000183431	SF3A3	1	38412647	38491019	272	53	0.90482	0.18278	0.557219	235	43	0.97691	0.16431	0.540489	274	48	-0.34154	0.63365	0.972177
ENSG00000188219	POTEE	2	131940924	132032944	244	38	0.90462	0.18283	0.55728	175	27	0.057794	0.47696	0.806397	217	32	0.92365	0.17783	0.950301
ENSG00000071564	TCF3	19	1599289	1687328	440	103	0.90448	0.18287	0.557309	206	52	1.8309	0.033554	0.262825	210	53	0.24521	0.40315	0.972177
ENSG00000112837	TBX18	6	85432214	85508954	220	38	0.90418	0.18295	0.557461	221	38	0.66839	0.25194	0.644204	237	42	0.36742	0.35665	0.972177
ENSG00000137133	HINT2	9	35802957	35850481	115	25	0.90399	0.183	0.557521	106	22	0.72646	0.23378	0.623763	124	27	0.095167	0.46209	0.972177
ENSG00000125551	PLGLB2	2	88012606	88068995	8	3	0.90326	0.18319	0.558008	6	2	0.68727	0.24596	0.636414	6	2	0.18872	0.42516	0.972177
ENSG00000126705	AHDC1	1	27850756	27965463	303	59	0.90306	0.18325	0.558099	170	30	0.92908	0.17642	0.557416	171	31	0.82709	0.20409	0.967296
ENSG00000152439	ZNF773	19	57976222	58039772	375	18	0.90284	0.1833	0.558159	347	15	0.95292	0.17031	0.548727	384	19	-0.77484	0.78078	0.972177
ENSG00000275714	HIST1H3A	6	25985718	26031186	134	28	0.90265	0.18336	0.55825	133	28	0.16296	0.43528	0.788465	137	29	0.42917	0.3339	0.972177
ENSG00000167384	ZNF180	19	44968645	45039574	419	61	0.90161	0.18363	0.558979	393	55	0.92097	0.17853	0.55936	435	64	-1.1756	0.88013	0.972177
ENSG00000147724	FAM135B	8	139132266	139544065	1970	263	0.90113	0.18376	0.559251	1665	212	-0.50412	0.69291	0.891064	1799	229	0.79611	0.21298	0.971195
ENSG00000127463	EMC1	1	19532158	19613053	385	34	0.90107	0.18378	0.559251	367	31	1.1847	0.11806	0.469846	385	34	0.59022	0.27752	0.972177
ENSG00000145491	ROPN1L	5	10406974	10475138	186	27	0.90089	0.18382	0.559281	165	22	0.48463	0.31397	0.704168	171	23	-0.17468	0.56933	0.972177
ENSG00000125991	ERGIC3	20	34094778	34155405	194	25	0.90033	0.18397	0.559583	180	22	0.82378	0.20503	0.593717	254	27	-0.12213	0.5486	0.972177
ENSG00000127364	TAS2R4	7	141443289	141489188	176	12	0.90032	0.18398	0.559583	145	8	0.83888	0.20077	0.588475	163	10	-1.2514	0.89461	0.972312
ENSG00000136478	TEX2	17	62214795	62375653	530	66	0.89996	0.18407	0.559765	389	40	0.38389	0.35053	0.731681	396	41	0.84143	0.20005	0.961973
ENSG00000161714	PLCD3	17	43179008	43244891	206	53	0.89944	0.18421	0.559789	170	43	1.8787	0.030144	0.248476	191	48	1.9646	0.024729	0.728396
ENSG00000157322	CLEC18A	16	69949608	70008250	182	27	0.89938	0.18422	0.559789	168	23	0.15348	0.43901	0.791022	186	28	2.0358	0.020884	0.693589
ENSG00000100319	ZMAT5	22	30116945	30198000	354	49	0.89937	0.18423	0.559789	266	31	1.2539	0.10493	0.448564	304	37	-0.72771	0.76661	0.972177
ENSG00000198843	SELT	3	150286066	150358234	228	34	0.89932	0.18424	0.559789	207	29	0.34186	0.36623	0.744418	231	34	0.33241	0.36979	0.972177
ENSG00000185332	TMEM105	17	79275070	79339474	371	70	0.89926	0.18426	0.559789	299	51	0.2845	0.38801	0.760863	303	52	1.8154	0.034728	0.773698
ENSG00000197971	MBP	18	74680789	74879774	1271	221	0.89925	0.18426	0.559789	1123	196	1.1244	0.13042	0.490428	1181	204	-1.1862	0.88223	0.972177
ENSG00000176261	ZBTB8OS	1	33076421	33151565	294	21	0.89868	0.18441	0.559906	236	16	0.31491	0.37641	0.752073	256	19	0.56251	0.28688	0.972177
ENSG00000103490	PYCARD	16	31202807	31249097	93	19	0.89866	0.18442	0.559906	72	16	1.188	0.11741	0.469072	89	17	-1.1041	0.86522	0.972177
ENSG00000119737	GPR75	2	54070050	54122170	155	26	0.89867	0.18442	0.559906	147	24	1.4993	0.066901	0.364327	178	32	-0.63375	0.73688	0.972177
ENSG00000278685	IQCA1L	7	150877960	150927611	201	53	0.89865	0.18442	0.559906	174	44	0.46012	0.32271	0.711754	197	52	1.3904	0.08221	0.868387
ENSG00000215018	COL28A1	7	7388244	7610460	1259	107	0.89848	0.18446	0.559933	1092	81	1.0064	0.15711	0.529729	1208	92	-1.7467	0.95966	0.978666
ENSG00000184937	WT1	11	32398789	32492104	471	51	0.89832	0.18451	0.559933	454	47	0.6455	0.2593	0.652162	515	57	-0.53695	0.70435	0.972177
ENSG00000124743	KLHL31	6	53502699	53565506	350	41	0.89826	0.18452	0.559933	322	35	1.344	0.089467	0.41591	335	38	0.42508	0.33539	0.972177
ENSG00000075340	ADD2	2	70878334	71030375	751	91	0.89798	0.1846	0.560084	634	69	0.25474	0.39946	0.768767	662	74	0.71512	0.23727	0.972177
ENSG00000160062	ZBTB8A	1	32969772	33081542	348	28	0.89745	0.18474	0.5602	273	17	0.66964	0.25154	0.643552	278	17	-0.013838	0.50552	0.972177
ENSG00000178096	BOLA1	1	149836110	149882348	130	24	0.89734	0.18477	0.5602	97	15	0.65622	0.25584	0.648689	103	16	1.7629	0.038958	0.792308
ENSG00000068878	PSME4	2	54081204	54232977	497	47	0.89731	0.18478	0.5602	454	40	1.596	0.055249	0.331009	523	51	-0.45414	0.67514	0.972177
ENSG00000184983	NDUFA6	22	42471530	42521888	202	20	0.89725	0.18479	0.5602	195	19	0.98494	0.16233	0.537299	207	21	-0.37422	0.64588	0.972177
ENSG00000214954	LRRC69	8	92079847	92241473	550	46	0.89728	0.18479	0.5602	513	40	0.54071	0.29435	0.688079	564	48	1.0292	0.1517	0.930651
ENSG00000144736	SHQ1	3	72788426	72932631	620	88	0.89686	0.1849	0.560371	378	44	0.49374	0.31074	0.701736	388	45	-1.174	0.8798	0.972177
ENSG00000134152	KATNBL1	15	34422875	34537297	591	63	0.89681	0.18491	0.560371	420	35	0.90365	0.18309	0.56474	422	35	-1.1175	0.86811	0.972177
ENSG00000082397	EPB41L3	18	5382380	5665662	1181	160	0.89666	0.18495	0.560371	992	158	1.2151	0.11217	0.461831	1079	152	-0.077985	0.53108	0.972177
ENSG00000182774	RPS17	15	82811161	82859865	2	1	0.89656	0.18498	0.560371	2	1	0.58954	0.27775	0.670779	2	1	0.11762	0.45318	0.972177
ENSG00000198821	CD247	1	167389877	167522847	689	168	0.89613	0.18509	0.560371	599	139	0.90876	0.18174	0.562942	562	128	-2.3156	0.98971	0.992177
ENSG00000122733	PHF24	9	34922484	34992541	211	48	0.89613	0.18509	0.560371	185	40	0.33462	0.36896	0.746775	193	42	-0.015507	0.50619	0.972177
ENSG00000113211	PCDHB6	5	140494839	140542868	144	28	0.89607	0.18511	0.560371	137	26	1.0467	0.14763	0.517195	140	27	0.93575	0.1747	0.948873
ENSG00000171777	RASGRP4	19	38889695	38951945	297	58	0.89601	0.18512	0.560371	256	46	0.33495	0.36883	0.746719	259	47	0.48004	0.3156	0.972177
ENSG00000148308	GTF3C5	9	135871062	135943890	386	66	0.89601	0.18512	0.560371	336	54	1.2392	0.10764	0.453476	357	59	-1.0286	0.84816	0.972177
ENSG00000188783	PRELP	1	203409883	203470480	292	44	0.89567	0.18521	0.560552	225	29	-0.5796	0.71891	0.900206	228	30	-0.17731	0.57037	0.972177
ENSG00000154764	WNT7A	3	13850082	13956618	460	93	0.8955	0.18526	0.56058	420	81	0.3742	0.35413	0.734783	464	93	-0.30075	0.6182	0.972177
ENSG00000184207	PGP	16	2251603	2299822	172	37	0.89541	0.18528	0.56058	138	27	0.82647	0.20427	0.592756	165	32	-0.80852	0.79061	0.972177
ENSG00000106086	PLEKHA8	7	30032977	30167961	377	33	0.89521	0.18534	0.560669	316	23	0.9319	0.17569	0.556968	322	24	-0.37388	0.64575	0.972177
ENSG00000104237	RP1	8	55493627	55692524	564	74	0.89487	0.18543	0.56085	480	58	0.22796	0.40984	0.774329	490	59	-0.020039	0.50799	0.972177
ENSG00000122741	DCAF10	9	37765551	37877666	420	27	0.89448	0.18553	0.56106	380	22	0.95546	0.16967	0.548363	400	24	-0.37158	0.6449	0.972177
ENSG00000156076	WIF1	12	65434404	65550346	365	54	0.89422	0.1856	0.56118	298	39	1.0313	0.1512	0.522492	298	39	0.77417	0.21941	0.972177
ENSG00000196787	HIST1H2AG	6	27065817	27111314	139	21	0.89386	0.1857	0.56139	138	21	0.68382	0.24704	0.637987	167	21	-0.18352	0.5728	0.972177
ENSG00000100593	ISM2	14	77930737	78000210	322	48	0.89357	0.18578	0.56144	284	42	1.1682	0.12136	0.476516	320	49	-1.566	0.94132	0.974336
ENSG00000068615	REEP1	2	86431116	86600206	732	65	0.89347	0.1858	0.56144	700	61	1.0632	0.14385	0.512304	782	71	0.57333	0.28321	0.972177
ENSG00000167173	C15orf39	15	75456219	75514510	169	39	0.89341	0.18582	0.56144	132	28	0.33798	0.36769	0.745784	151	31	-0.16644	0.5661	0.972177
ENSG00000106351	AGFG2	7	100101834	100175843	137	24	0.89321	0.18587	0.56144	119	19	1.0283	0.1519	0.523109	125	20	-0.97046	0.83409	0.972177
ENSG00000165066	NKX6-3	8	41493829	41543011	215	42	0.89314	0.18589	0.56144	188	35	0.92792	0.17673	0.557416	198	38	-0.33729	0.63205	0.972177
ENSG00000163605	PPP4R2	3	73010985	73128349	528	46	0.89307	0.18591	0.56144	454	35	0.54784	0.2919	0.686278	464	36	0.24456	0.4034	0.972177
ENSG00000205057	CLLU1OS	12	92803870	92856924	242	59	0.89299	0.18593	0.56144	180	39	0.63793	0.26176	0.654088	186	41	-0.59802	0.72509	0.972177
ENSG00000139445	FOXN4	12	109705783	109782025	224	44	0.8929	0.18596	0.56144	211	40	1.248	0.10602	0.449572	226	43	0.23813	0.40589	0.972177
ENSG00000148399	DPH7	9	140439354	140508387	199	37	0.89227	0.18612	0.561606	176	31	1.0251	0.15265	0.52365	222	38	0.04404	0.48244	0.972177
ENSG00000243709	LEFTY1	1	226063982	226111846	215	40	0.89216	0.18615	0.561606	181	30	0.73381	0.23153	0.622246	205	36	0.29891	0.3825	0.972177
ENSG00000135905	DOCK10	2	225619807	225942330	1312	132	0.89216	0.18615	0.561606	1109	111	0.88596	0.18782	0.569675	1197	115	0.22149	0.41236	0.972177
ENSG00000167769	ACER1	19	6296510	6368640	577	58	0.89193	0.18621	0.561606	497	44	0.44206	0.32922	0.715914	510	46	0.22462	0.41114	0.972177
ENSG00000270276	HIST2H4B	1	149820749	149867776	86	20	0.89193	0.18622	0.561606	61	11	0.84509	0.19903	0.585537	63	11	1.8296	0.033655	0.770541
ENSG00000163071	SPATA18	4	52882578	52973461	206	25	0.8919	0.18622	0.561606	175	20	0.72523	0.23416	0.624085	195	24	-0.63613	0.73765	0.972177
ENSG00000197978	GOLGA6L9	15	82674883	82741587	11	7	0.89178	0.18625	0.561606	7	4	0.86484	0.19356	0.577202	8	5	0.54879	0.29158	0.972177
ENSG00000177030	DEAF1	11	634225	730740	476	65	0.89172	0.18627	0.561606	404	51	0.26581	0.39519	0.765067	437	56	1.7667	0.038637	0.791056
ENSG00000168079	SCARA5	8	27717399	27885369	932	161	0.89157	0.18631	0.561606	755	126	0.047151	0.4812	0.807655	820	139	1.3485	0.088751	0.874396
ENSG00000162614	NEXN	1	78319200	78422009	218	39	0.89143	0.18635	0.561606	189	31	1.0446	0.14811	0.517822	230	39	-0.47635	0.68309	0.972177
ENSG00000162631	NTNG1	1	107647540	108034477	1559	210	0.89139	0.18636	0.561606	1080	138	1.4284	0.076593	0.38657	1164	146	0.90628	0.18239	0.953965
ENSG00000163875	MEAF6	1	37945561	38015420	238	43	0.89132	0.18638	0.561606	175	26	0.62637	0.26554	0.658531	187	28	0.0001326	0.49995	0.972177
ENSG00000185272	RBM11	21	15553466	15610693	393	53	0.89117	0.18642	0.561634	333	40	0.79874	0.21222	0.602571	366	47	0.73726	0.23048	0.972177
ENSG00000189159	HN1	17	73121343	73185775	219	45	0.89103	0.18646	0.561663	146	25	0.22517	0.41092	0.775169	156	27	0.80367	0.21079	0.969964
ENSG00000187824	TMEM220	17	10606631	10668646	227	19	0.89058	0.18658	0.561888	206	16	0.3034	0.38079	0.754636	220	18	1.3473	0.088937	0.874396
ENSG00000214944	ARHGEF28	5	72886983	73247818	1636	197	0.89011	0.1867	0.561888	1329	142	0.84151	0.20003	0.58765	1414	158	-1.3353	0.90912	0.972508
ENSG00000184508	HDDC3	15	91464148	91510792	230	40	0.88995	0.18675	0.561888	206	35	0.49482	0.31036	0.701136	221	38	0.040045	0.48403	0.972177
ENSG00000261210	CLEC19A	16	19262105	19332269	333	79	0.88994	0.18675	0.561888	260	55	1.0825	0.1395	0.505889	276	60	-1.2293	0.89052	0.972177
ENSG00000148180	GSN	9	123995380	124105122	356	41	0.88993	0.18675	0.561888	343	38	1.1969	0.11568	0.467437	370	43	0.52067	0.3013	0.972177
ENSG00000275572	GRIFIN	7	2504772	2551489	325	53	0.88991	0.18676	0.561888	270	40	0.36808	0.35641	0.736362	272	41	1.2217	0.11092	0.886037
ENSG00000146360	GPR6	6	110264459	110311923	182	53	0.88967	0.18682	0.561888	121	31	0.18241	0.42763	0.783064	128	34	1.3192	0.093551	0.877061
ENSG00000156206	CFAP161	15	81356749	81451516	370	47	0.88963	0.18683	0.561888	338	41	0.24034	0.40503	0.771445	407	53	0.069276	0.47238	0.972177
ENSG00000100197	CYP2D6	22	42512501	42561883	265	34	0.88962	0.18684	0.561888	246	30	0.7086	0.23929	0.631133	253	32	1.0677	0.14282	0.922682
ENSG00000143554	SLC27A3	1	153711830	153762633	108	27	0.88944	0.18688	0.561888	96	23	0.63125	0.26394	0.656958	101	24	0.38481	0.35019	0.972177
ENSG00000144426	NBEAL1	2	203844597	204101101	560	59	0.88945	0.18688	0.561888	464	42	0.91393	0.18038	0.561145	466	43	0.023547	0.49061	0.972177
ENSG00000175536	LIPT2	11	74192923	74239755	178	21	0.88937	0.1869	0.561888	158	17	-0.25234	0.59961	0.858857	161	18	2.9479	0.0015995	0.474174
ENSG00000182346	DAOA	13	106083216	106153383	336	55	0.88892	0.18702	0.562125	214	26	1.5885	0.056083	0.333619	220	27	-0.081637	0.53253	0.972177
ENSG00000106066	CPVL	7	29025247	29260213	1073	175	0.88886	0.18704	0.562125	844	137	0.2987	0.38258	0.756656	876	145	0.46729	0.32015	0.972177
ENSG00000121350	PYROXD1	12	21555538	21634184	447	31	0.88846	0.18715	0.562363	417	27	1.2627	0.10334	0.445967	431	29	-0.49877	0.69103	0.972177
ENSG00000091542	ALKBH5	17	18051867	18123268	214	26	0.88833	0.18718	0.562363	202	24	1.3543	0.087816	0.412846	215	26	-1.3592	0.91296	0.972508
ENSG00000149313	AASDHPPT	11	105913292	105979419	131	24	0.88808	0.18725	0.562389	110	19	0.83943	0.20061	0.588258	125	23	-0.31583	0.62394	0.972177
ENSG00000180205	WFDC9	20	44226578	44294907	375	38	0.88797	0.18728	0.562389	329	31	0.26978	0.39367	0.764154	355	35	2.2775	0.011378	0.609702
ENSG00000157557	ETS2	21	40142231	40206879	252	31	0.88797	0.18728	0.562389	233	26	0.53226	0.29727	0.69027	265	33	-0.091558	0.53648	0.972177
ENSG00000176986	SEC24C	10	75469039	75541933	125	16	0.88758	0.18738	0.562506	112	13	0.70945	0.23902	0.630779	120	15	0.089199	0.46446	0.972177
ENSG00000132846	ZBED3	5	76362532	76418030	246	56	0.88761	0.18738	0.562506	168	32	1.0405	0.14906	0.518334	183	35	0.55069	0.29092	0.972177
ENSG00000137601	NEK1	4	170304421	170568778	927	69	0.88739	0.18744	0.562594	728	46	0.75679	0.22459	0.615772	793	54	-1.0169	0.84539	0.972177
ENSG00000011083	SLC6A7	5	149534520	149600635	342	74	0.88708	0.18752	0.562681	262	50	0.35654	0.36072	0.739523	271	52	0.95778	0.16909	0.942518
ENSG00000136758	YME1L1	10	27389040	27478349	398	34	0.88704	0.18753	0.562681	377	30	0.73647	0.23072	0.621608	381	31	-0.56347	0.71344	0.972177
ENSG00000204482	LST1	6	31518956	31566686	224	44	0.88653	0.18767	0.56301	224	44	0.80655	0.20996	0.60017	229	46	0.34822	0.36384	0.972177
ENSG00000167528	ZNF641	12	48719065	48780029	224	36	0.88593	0.18783	0.563398	197	30	0.80199	0.21128	0.601545	198	30	-0.75001	0.77338	0.972177
ENSG00000164252	AGGF1	5	76291210	76371059	299	64	0.88567	0.1879	0.563517	222	42	1.0329	0.15083	0.522112	215	40	0.84982	0.19771	0.961973
ENSG00000120049	KCNIP2	10	103575731	103638769	103	25	0.88523	0.18802	0.563783	90	20	1.2048	0.11415	0.465528	103	24	-0.67455	0.75002	0.972177
ENSG00000138161	CUZD1	10	124581671	124640691	131	32	0.88509	0.18805	0.563783	105	24	0.31276	0.37723	0.752214	148	29	-1.1163	0.86784	0.972177
ENSG00000115266	APC2	19	1411269	1483243	329	88	0.88483	0.18812	0.563902	158	41	0.53656	0.29579	0.688657	154	39	-0.15538	0.56174	0.972177
ENSG00000144591	GMPPA	2	220328587	220381718	141	26	0.88448	0.18822	0.56411	121	21	0.71944	0.23594	0.627004	137	25	0.22891	0.40947	0.972177
ENSG00000204531	POU5F1	6	31122114	31173451	665	55	0.88434	0.18826	0.564138	666	55	0.40574	0.34247	0.72519	674	57	-0.25981	0.60249	0.972177
ENSG00000133028	SCO1	17	10573649	10635885	289	19	0.88418	0.1883	0.564166	267	16	0.44744	0.32728	0.714885	288	18	0.72027	0.23568	0.972177
ENSG00000183087	GAS6	13	114513522	114602046	517	91	0.88387	0.18838	0.564251	400	63	0.87036	0.19205	0.574933	438	71	-0.84388	0.80063	0.972177
ENSG00000129455	KLK8	19	51489264	51539958	250	51	0.88384	0.18839	0.564251	172	29	0.62015	0.26758	0.660719	181	31	0.16899	0.4329	0.972177
ENSG00000143942	CHAC2	2	53959929	54012320	206	40	0.88373	0.18842	0.564251	168	29	1.2719	0.10171	0.443302	174	31	-1.9586	0.97492	0.985266
ENSG00000127663	KDM4B	19	4934123	5163609	993	128	0.88328	0.18854	0.564358	850	102	1.0494	0.14699	0.516737	912	112	-0.62171	0.73293	0.972177
ENSG00000204387	C6orf48	6	31767693	31817541	148	37	0.8833	0.18854	0.564358	147	37	0.41224	0.34008	0.723308	154	39	0.66554	0.25285	0.972177
ENSG00000172992	DCAKD	17	43090706	43173473	348	44	0.88319	0.18857	0.564358	325	39	1.6136	0.053307	0.326046	347	43	-0.39392	0.65318	0.972177
ENSG00000182329	KIAA2012	2	202902978	203071886	559	71	0.88316	0.18858	0.564358	533	66	1.0779	0.14053	0.507218	555	71	1.4378	0.07525	0.865872
ENSG00000222009	BTBD19	1	45238373	45289801	139	24	0.88288	0.18865	0.564358	117	17	0.92365	0.17783	0.5585	126	19	-1.5269	0.9366	0.97393
ENSG00000165060	FXN	9	71615479	71725094	522	62	0.88289	0.18865	0.564358	465	51	0.16682	0.43375	0.787356	477	53	0.026866	0.48928	0.972177
ENSG00000186603	HPDL	1	45757545	45804347	126	28	0.8828	0.18867	0.564358	111	23	0.5455	0.29271	0.687042	119	26	1.4067	0.079761	0.868387
ENSG00000179151	EDC3	15	74912899	75023386	234	28	0.88256	0.18874	0.564443	191	20	1.3941	0.08165	0.39724	193	21	-0.44432	0.6716	0.972177
ENSG00000188263	IL17REL	22	50422942	50486055	345	60	0.88248	0.18876	0.564443	252	43	1.0162	0.15476	0.526138	254	44	-0.46984	0.68077	0.972177
ENSG00000185298	CCDC137	17	79598761	79650937	388	36	0.88238	0.18879	0.564443	377	34	1.0326	0.1509	0.522112	384	35	1.2317	0.10903	0.886037
ENSG00000100433	KCNK10	14	88636452	88828256	1048	148	0.88176	0.18895	0.564829	837	122	0.80909	0.20923	0.599485	871	128	0.94436	0.17249	0.946927
ENSG00000174004	NRROS	3	196331656	196398875	408	102	0.88148	0.18903	0.564977	354	83	0.87094	0.19189	0.574933	385	91	0.038024	0.48483	0.972177
ENSG00000041353	RAB27B	18	52350097	52572747	935	88	0.88114	0.18912	0.565028	786	71	0.5922	0.27686	0.670072	822	76	-0.11739	0.54673	0.972177
ENSG00000185361	TNFAIP8L1	19	4604527	4665580	311	56	0.88114	0.18912	0.565028	288	50	1.3543	0.087822	0.412846	304	53	-0.45482	0.67538	0.972177
ENSG00000221983	UBA52	19	18639576	18698270	196	34	0.88091	0.18918	0.565028	183	30	1.096	0.13653	0.501374	222	39	1.5852	0.056459	0.823369
ENSG00000107140	TESK1	9	35570281	35620038	123	23	0.8809	0.18919	0.565028	108	19	0.98373	0.16263	0.537814	113	20	1.5097	0.065565	0.857398
ENSG00000147533	GOLGA7	8	41313081	41378499	341	33	0.88086	0.1892	0.565028	334	31	1.0673	0.14292	0.510326	355	35	-1.3706	0.91475	0.972508
ENSG00000172199	OR8U1	11	56108100	56154029	220	27	0.8798	0.18948	0.56577	211	25	1.0972	0.13627	0.500798	214	26	-1.4383	0.92482	0.973233
ENSG00000104885	DOT1L	19	2129148	2242577	520	71	0.8797	0.18951	0.56577	393	48	1.1093	0.13365	0.497321	398	49	0.64838	0.25837	0.972177
ENSG00000196693	ZNF33B	10	43074532	43169016	531	46	0.87916	0.18966	0.565864	448	33	0.39722	0.3456	0.727598	456	33	0.33309	0.36953	0.972177
ENSG00000119638	NEK9	14	75538818	75628778	253	24	0.87915	0.18966	0.565864	225	19	1.0225	0.15327	0.523876	244	22	0.57146	0.28384	0.972177
ENSG00000177169	ULK1	12	132344279	132417707	232	37	0.87912	0.18967	0.565864	215	33	1.2372	0.108	0.454187	240	38	-1.2426	0.893	0.97225
ENSG00000137709	POU2F3	11	120072349	120200653	610	124	0.87854	0.18983	0.565864	456	83	-0.2544	0.60041	0.859416	474	88	1.0248	0.15273	0.930651
ENSG00000196352	CD55	1	207459817	207544311	261	31	0.87848	0.18984	0.565864	244	27	0.77026	0.22057	0.611847	266	31	0.34921	0.36347	0.972177
ENSG00000253719	ATXN7L3B	12	74896551	74945232	245	28	0.87836	0.18987	0.565864	239	26	0.444	0.32852	0.715489	243	27	0.46932	0.31942	0.972177
ENSG00000206177	HBM	16	180973	226767	224	56	0.87835	0.18988	0.565864	182	42	1.0572	0.14522	0.514597	204	49	0.41449	0.33926	0.972177
ENSG00000154188	ANGPT1	8	108251710	108545254	1243	141	0.87829	0.18989	0.565864	1094	114	0.44629	0.32769	0.715037	1139	122	2.0777	0.01887	0.690992
ENSG00000145888	GLRA1	5	151192074	151339397	498	53	0.87821	0.18991	0.565864	454	45	0.3071	0.37938	0.753972	522	55	0.046009	0.48165	0.972177
ENSG00000183733	FIGLA	2	70994442	71052775	372	61	0.87818	0.18992	0.565864	303	44	0.21414	0.41522	0.777293	326	49	1.1783	0.11934	0.892732
ENSG00000188064	WNT7B	22	46306246	46408008	697	154	0.87819	0.18992	0.565864	517	104	0.26977	0.39367	0.764154	541	110	1.8978	0.028863	0.751188
ENSG00000100934	SEC23A	14	39491123	39607447	518	67	0.87812	0.18994	0.565864	398	49	0.11407	0.45459	0.798295	458	57	0.4936	0.31079	0.972177
ENSG00000106003	LFNG	7	2517163	2578811	364	69	0.87785	0.19001	0.565981	303	53	0.8401	0.20043	0.588104	303	53	1.4661	0.071306	0.860826
ENSG00000153037	SRP19	5	112161885	112238776	384	45	0.87765	0.19007	0.566068	305	31	0.084145	0.46647	0.803157	298	29	1.6356	0.050959	0.820252
ENSG00000179627	ZBTB42	14	105231933	105281049	212	55	0.87742	0.19013	0.566155	160	37	1.2529	0.10512	0.448564	177	40	-0.50294	0.6925	0.972177
ENSG00000021574	SPAST	2	32253660	32392706	476	49	0.87715	0.1902	0.566272	377	32	0.7691	0.22092	0.611847	335	27	0.44586	0.32785	0.972177
ENSG00000008394	MGST1	12	16465076	16540123	300	56	0.87675	0.19031	0.566353	245	41	0.72831	0.23321	0.623665	257	45	-0.25317	0.59993	0.972177
ENSG00000184635	ZNF93	19	19976722	20056382	265	34	0.87667	0.19033	0.566353	249	30	1.1438	0.12634	0.484683	253	30	-0.52418	0.69992	0.972177
ENSG00000084453	SLCO1A2	12	21407534	21583371	868	104	0.87661	0.19035	0.566353	785	89	1.2188	0.11146	0.460616	848	99	-1.0794	0.85979	0.972177
ENSG00000140443	IGF1R	15	99157272	99517759	1520	211	0.87609	0.19049	0.566587	1245	175	0.82837	0.20373	0.592099	1378	187	0.30763	0.37918	0.972177
ENSG00000150636	CCDC102B	18	66347466	66766517	1981	189	0.8761	0.19049	0.566587	1685	153	0.87523	0.19072	0.573631	1771	161	0.84336	0.19951	0.961973
ENSG00000132716	DCAF8	1	160175505	160267350	303	36	0.87562	0.19062	0.566882	270	32	-0.49106	0.68831	0.889416	333	30	1.6244	0.052145	0.820252
ENSG00000166037	CEP57	11	95488625	95575857	309	27	0.87547	0.19066	0.56691	289	23	1.5431	0.061404	0.349042	294	24	0.65198	0.25721	0.972177
ENSG00000162600	OMA1	1	58871052	59047469	972	91	0.87498	0.19079	0.567112	850	73	0.24415	0.40356	0.771155	903	81	0.71362	0.23773	0.972177
ENSG00000106789	CORO2A	9	100873257	100989956	598	105	0.87496	0.1908	0.567112	518	85	0.98354	0.16267	0.537814	550	92	-0.59833	0.72519	0.972177
ENSG00000178226	PRSS36	16	31140244	31196415	145	38	0.87487	0.19082	0.567112	119	30	1.3961	0.081348	0.396685	137	33	-0.92969	0.82374	0.972177
ENSG00000174233	ADCY6	12	49149975	49217820	229	50	0.87453	0.19092	0.567317	159	32	1.2037	0.11436	0.466015	173	33	-1.7469	0.95967	0.978666
ENSG00000163121	NEURL3	2	97153383	97208846	104	32	0.8741	0.19103	0.567521	72	20	1.0298	0.15155	0.52275	73	20	-0.50778	0.6942	0.972177
ENSG00000123106	CCDC91	12	28308360	28713099	1307	44	0.87402	0.19105	0.567521	1172	37	0.4798	0.31569	0.705567	1345	47	1.1599	0.12304	0.893893
ENSG00000175832	ETV4	17	41595211	41658800	181	23	0.87376	0.19113	0.567606	152	17	1.2455	0.10647	0.450598	180	22	0.32096	0.37412	0.972177
ENSG00000138182	KIF20B	10	91426264	91544700	529	39	0.8737	0.19114	0.567606	483	33	1.106	0.13437	0.498025	496	34	0.0099248	0.49604	0.972177
ENSG00000266338	NBPF15	1	148520986	148606267	5	3	0.87332	0.19125	0.567841	4	2	0.57174	0.28375	0.677316	4	2	-1.7687	0.96153	0.979218
ENSG00000148225	WDR31	9	116065502	116137620	368	47	0.87313	0.1913	0.567898	349	43	1.3351	0.090917	0.418844	358	45	-0.37494	0.64615	0.972177
ENSG00000171855	IFNB1	9	21067104	21112943	197	45	0.87291	0.19136	0.567923	155	31	1.1892	0.11718	0.469029	164	34	-1.1632	0.87762	0.972177
ENSG00000132635	PCED1A	20	2805960	2856889	227	36	0.87287	0.19137	0.567923	203	30	1.0278	0.15202	0.523109	224	34	0.5514	0.29068	0.972177
ENSG00000203780	FANK1	10	127550108	127708161	613	65	0.87254	0.19146	0.567989	556	56	0.36771	0.35655	0.736404	618	63	-0.26223	0.60343	0.972177
ENSG00000187475	HIST1H1T	6	26097640	26143364	195	28	0.87244	0.19148	0.567989	194	27	0.42171	0.33662	0.721278	194	27	0.093372	0.4628	0.972177
ENSG00000133246	PRAM1	19	8544940	8602538	306	45	0.87234	0.19151	0.567989	243	32	1.0233	0.15308	0.52365	266	36	1.8343	0.033301	0.770541
ENSG00000075415	SLC25A3	12	98952403	99005778	236	58	0.872	0.19161	0.567989	193	44	0.96081	0.16832	0.54643	203	46	-2.2296	0.98711	0.99092
ENSG00000124116	WFDC3	20	44392847	44455547	306	41	0.87199	0.19161	0.567989	277	34	0.19978	0.42083	0.779191	301	39	1.8184	0.034503	0.77243
ENSG00000176678	FOXL1	16	86577115	86625304	295	62	0.87191	0.19163	0.567989	240	47	1.3969	0.081216	0.396251	269	55	-0.22835	0.59031	0.972177
ENSG00000160321	ZNF208	19	22138897	22228745	400	37	0.87186	0.19164	0.567989	382	34	1.0108	0.15606	0.528704	430	40	-1.8355	0.96679	0.981692
ENSG00000181274	FRAT2	10	99082254	99129458	174	27	0.87173	0.19168	0.567989	164	24	0.44596	0.32781	0.71505	173	27	0.51939	0.30174	0.972177
ENSG00000177374	HIC1	17	1922454	1972981	191	49	0.87169	0.19169	0.567989	149	34	1.9484	0.025684	0.227432	152	35	-0.0092047	0.50367	0.972177
ENSG00000101000	PROCR	20	33724740	33813771	306	37	0.87165	0.1917	0.567989	292	34	0.8347	0.20194	0.590249	305	37	-0.78987	0.7852	0.972177
ENSG00000088325	TPX2	20	30291904	30399605	243	26	0.87142	0.19176	0.568011	228	23	0.84332	0.19953	0.586456	277	32	-0.5037	0.69276	0.972177
ENSG00000137098	SPAG8	9	35797782	35847269	115	22	0.87134	0.19178	0.568011	106	19	0.65523	0.25616	0.648689	124	24	0.13957	0.4445	0.972177
ENSG00000198732	SMOC1	14	70311105	70509083	963	156	0.87129	0.1918	0.568011	833	130	1.6919	0.045328	0.302345	900	143	0.91988	0.17882	0.951219
ENSG00000113492	AGXT2	5	34988206	35083293	434	70	0.87101	0.19187	0.568066	382	57	1.1243	0.13044	0.490428	391	59	-0.26869	0.60592	0.972177
ENSG00000155313	USP25	21	17067327	17262377	565	47	0.871	0.19188	0.568066	462	33	1.0689	0.14255	0.509842	501	38	-0.046416	0.51851	0.972177
ENSG00000166343	MSS51	10	75173337	75228319	164	7	0.87067	0.19197	0.568179	155	6	0.95682	0.16933	0.547965	160	6	-1.0606	0.85557	0.972177
ENSG00000137747	TMPRSS13	11	117761356	117835168	354	80	0.87064	0.19198	0.568179	230	44	0.057804	0.47695	0.806397	242	48	-0.81187	0.79157	0.972177
ENSG00000123689	G0S2	1	209813670	209859735	198	63	0.87018	0.1921	0.568443	149	44	0.80333	0.21089	0.601242	151	45	-1.3382	0.90958	0.972508
ENSG00000134644	PUM1	1	31394353	31573838	543	54	0.86982	0.1922	0.568648	472	42	0.39552	0.34623	0.728026	476	43	2.7831	0.0026919	0.47709
ENSG00000100902	PSMA6	14	35712811	35796680	304	35	0.86958	0.19226	0.568734	296	33	0.41556	0.33886	0.72276	313	36	-0.0011827	0.50047	0.972177
ENSG00000173258	ZNF483	9	114252439	114350124	376	65	0.86935	0.19233	0.56885	327	52	0.78098	0.21741	0.609641	335	54	-0.99785	0.84082	0.972177
ENSG00000047621	C12orf4	12	4586899	4682674	337	49	0.86893	0.19244	0.569084	279	37	0.3788	0.35242	0.733175	321	43	0.47821	0.31625	0.972177
ENSG00000107902	LHPP	10	126115341	126312710	1302	157	0.86832	0.19261	0.569496	1152	129	0.16479	0.43456	0.787758	1219	141	-0.081439	0.53245	0.972177
ENSG00000203710	CR1	1	207634473	207825110	603	87	0.86811	0.19267	0.569582	553	77	0.56565	0.28582	0.68023	592	83	0.60955	0.27108	0.972177
ENSG00000257103	LSM14A	19	34628352	34730420	351	40	0.86782	0.19275	0.569727	294	29	0.46596	0.32062	0.709353	299	30	1.0897	0.13792	0.918014
ENSG00000198835	GJC2	1	228302415	228357527	107	26	0.86758	0.19281	0.569813	86	21	0.96908	0.16625	0.543729	92	23	-1.016	0.84519	0.972177
ENSG00000239521	GATS	7	99788276	99904855	296	41	0.86737	0.19287	0.569899	243	30	0.95511	0.16976	0.548363	259	32	-0.26785	0.60559	0.972177
ENSG00000149798	CDC42EP2	11	65047289	65099900	102	23	0.86688	0.193	0.57013	96	21	0.51607	0.3029	0.696795	129	27	1.1339	0.12841	0.903871
ENSG00000138629	UBL7	15	74728318	74788545	185	18	0.86685	0.19301	0.57013	162	14	1.1441	0.12629	0.484683	165	14	-0.0017719	0.50071	0.972177
ENSG00000115525	ST3GAL5	2	86056271	86151157	403	39	0.86656	0.19309	0.570275	385	36	1.7243	0.042327	0.29426	416	41	1.9557	0.02525	0.729969
ENSG00000188691	OR56A5	11	5978783	6024724	218	45	0.86611	0.19321	0.570538	176	32	-0.42886	0.66599	0.880157	193	37	2.6756	0.0037293	0.531912
ENSG00000170537	TMC7	16	18960256	19085264	546	66	0.86581	0.1933	0.570713	391	39	1.5135	0.065078	0.360064	465	51	-0.40848	0.65854	0.972177
ENSG00000167100	SAMD14	17	48178673	48242246	159	44	0.86546	0.19339	0.570887	147	39	1.1872	0.11758	0.469072	162	44	-2.481	0.99345	0.994532
ENSG00000171552	BCL2L1	20	30242261	30346752	231	26	0.86512	0.19349	0.571028	217	23	0.94496	0.17234	0.552081	265	32	-0.40037	0.65556	0.972177
ENSG00000080345	RIF1	2	152231397	152343860	363	55	0.86495	0.19353	0.571028	289	38	0.51075	0.30476	0.698659	294	39	0.17281	0.4314	0.972177
ENSG00000087111	PIGS	17	26870405	26933887	81	30	0.86471	0.1936	0.571028	55	19	0.80019	0.2118	0.602379	54	18	0.069645	0.47224	0.972177
ENSG00000109787	KLF3	4	38630790	38713129	283	56	0.86469	0.1936	0.571028	249	46	0.2593	0.3977	0.767207	255	48	1.5141	0.065003	0.857398
ENSG00000188393	CLEC2A	12	10041272	10119980	454	80	0.86467	0.19361	0.571028	383	63	0.79469	0.2134	0.604469	391	64	0.16392	0.4349	0.972177
ENSG00000278637	HIST1H4A	6	25986907	26032278	136	28	0.86437	0.19369	0.571028	135	28	0.12891	0.44872	0.794982	139	29	0.37154	0.35512	0.972177
ENSG00000065491	TBC1D22B	6	37190528	37310746	417	30	0.86418	0.19375	0.571028	387	26	0.91388	0.18039	0.561145	458	35	-0.27359	0.6078	0.972177
ENSG00000130477	UNC13A	19	17702137	17834123	778	191	0.86399	0.1938	0.571028	646	154	1.1035	0.1349	0.498685	680	161	0.42562	0.33519	0.972177
ENSG00000078295	ADCY2	5	7361343	7840194	2075	226	0.86397	0.1938	0.571028	1550	174	1.2378	0.1079	0.454137	1651	195	1.0787	0.14037	0.918215
ENSG00000227306	AP006285.6	11	1674527	1720286	300	64	0.86395	0.19381	0.571028	271	55	1.3381	0.090431	0.417651	285	59	1.2827	0.0998	0.877061
ENSG00000138867	GUCD1	22	24926406	24986901	206	37	0.86393	0.19381	0.571028	158	25	1.3508	0.088373	0.413853	161	25	-0.17019	0.56757	0.972177
ENSG00000167768	KRT1	12	53058520	53109191	232	41	0.8639	0.19382	0.571028	216	37	0.24871	0.40179	0.769553	230	41	0.48348	0.31438	0.972177
ENSG00000205445	KRTAP10-2	21	45960240	46006388	358	62	0.86381	0.19384	0.571028	222	31	0.76914	0.2209	0.611847	230	32	-1.0961	0.86348	0.972177
ENSG00000175564	UCP3	11	73701326	73755282	220	31	0.86351	0.19393	0.571202	217	30	0.59286	0.27664	0.66998	231	33	-0.097359	0.53878	0.972177
ENSG00000233493	TMEM238	19	55880612	55930627	327	60	0.86313	0.19403	0.571373	291	51	1.3744	0.084664	0.405239	309	55	0.39941	0.3448	0.972177
ENSG00000120519	SLC10A7	4	147165137	147478123	940	97	0.86309	0.19405	0.571373	780	72	0.93556	0.17475	0.555391	859	82	1.8295	0.033664	0.770541
ENSG00000144962	SPATA16	3	172597147	172894058	1329	132	0.8622	0.19429	0.571856	1090	100	0.71532	0.23721	0.628517	1170	110	0.6199	0.26766	0.972177
ENSG00000119614	VSX2	14	74671175	74739441	415	69	0.86204	0.19433	0.571856	318	47	0.46944	0.31938	0.708481	338	50	0.003642	0.49855	0.972177
ENSG00000205177	C11orf91	11	33709654	33757286	206	49	0.86182	0.19439	0.571856	159	34	-0.048759	0.51944	0.828182	162	35	0.065613	0.47384	0.972177
ENSG00000183114	FAM43B	1	20843932	20891513	204	34	0.86178	0.1944	0.571856	188	30	0.83299	0.20242	0.590434	194	31	-0.54656	0.70766	0.972177
ENSG00000168734	PKIG	20	43125422	43257678	329	46	0.86179	0.1944	0.571856	282	36	0.92972	0.17626	0.557416	297	38	-0.9921	0.83942	0.972177
ENSG00000164086	DUSP7	3	52072935	52125461	101	21	0.86156	0.19446	0.571915	86	16	0.35579	0.361	0.739707	96	18	0.52643	0.2993	0.972177
ENSG00000139083	ETV6	12	11767788	12058336	1282	245	0.86141	0.19451	0.571915	917	179	-0.21596	0.58549	0.855829	938	186	0.21966	0.41307	0.972177
ENSG00000113108	APBB3	5	139927853	139979189	129	25	0.86136	0.19452	0.571915	108	19	0.94902	0.17131	0.550313	128	23	-1.7371	0.95882	0.978138
ENSG00000189182	KRT77	12	53073396	53132247	333	53	0.86089	0.19465	0.571915	318	49	0.019081	0.49239	0.813424	335	53	1.1727	0.12046	0.892732
ENSG00000186591	UBE2H	7	129460572	129627800	748	54	0.86086	0.19466	0.571915	608	36	0.48348	0.31438	0.704344	617	38	0.29911	0.38243	0.972177
ENSG00000196099	OR6M1	11	123666116	123712057	209	35	0.86077	0.19468	0.571915	196	31	0.62922	0.2646	0.657503	215	36	-0.88142	0.81096	0.972177
ENSG00000129152	MYOD1	11	17706110	17753678	213	32	0.86068	0.19471	0.571915	186	26	0.82074	0.2059	0.594933	186	26	-0.31672	0.62427	0.972177
ENSG00000180543	TSPYL5	8	98275714	98325192	202	30	0.86065	0.19471	0.571915	191	27	0.81299	0.20811	0.598036	220	34	-0.052382	0.52089	0.972177
ENSG00000171396	KRTAP4-4	17	39305905	39351983	261	22	0.86064	0.19472	0.571915	251	20	1.2285	0.10963	0.456929	261	21	0.18478	0.4267	0.972177
ENSG00000162373	BEND5	1	49183538	49277547	218	40	0.86061	0.19473	0.571915	195	36	0.81842	0.20656	0.595813	227	43	1.2705	0.10195	0.879362
ENSG00000167131	CCDC103	17	42942080	42993541	197	28	0.86041	0.19478	0.571968	179	24	1.0839	0.13921	0.505517	199	28	0.084555	0.46631	0.972177
ENSG00000124818	OPN5	6	47714775	47804117	360	48	0.8603	0.19481	0.571968	303	37	0.53458	0.29647	0.689282	305	37	-0.87906	0.81031	0.972177
ENSG00000084636	COL16A1	1	32107848	32204768	300	63	0.85999	0.1949	0.572026	259	52	0.96938	0.16618	0.543596	277	56	1.0559	0.14551	0.92655
ENSG00000145348	TBCK	4	106957233	107272861	1067	53	0.85989	0.19493	0.572026	913	54	1.0337	0.15064	0.521956	963	58	-0.39347	0.65301	0.972177
ENSG00000183571	PGPEP1L	15	99501459	99586024	438	72	0.85978	0.19496	0.572026	345	50	0.49875	0.30898	0.700532	375	56	0.55131	0.29071	0.972177
ENSG00000156413	FUT6	19	5820637	5874764	295	77	0.85946	0.19504	0.572026	254	63	0.096189	0.46169	0.800702	269	67	2.3077	0.010507	0.600283
ENSG00000198189	HSD17B11	4	88247691	88347455	596	62	0.85931	0.19508	0.572026	576	59	0.15775	0.43733	0.79005	634	67	-0.20347	0.58062	0.972177
ENSG00000072958	AP1M1	19	16273665	16356156	349	32	0.85929	0.19509	0.572026	298	24	1.3198	0.093458	0.423498	351	31	-0.0036179	0.50144	0.972177
ENSG00000107864	CPEB3	10	93796452	94085875	521	49	0.85922	0.19511	0.572026	475	42	1.4576	0.07248	0.378593	616	62	-0.21423	0.58482	0.972177
ENSG00000114125	RNF7	3	141422051	141475645	200	38	0.85921	0.19511	0.572026	175	30	0.77099	0.22036	0.611639	192	35	0.057528	0.47706	0.972177
ENSG00000138115	CYP2C8	10	96786529	96864255	424	50	0.8592	0.19512	0.572026	399	44	0.94014	0.17357	0.554156	419	47	-0.019441	0.50776	0.972177
ENSG00000079156	OSBPL6	2	179024208	179274160	1036	120	0.8591	0.19514	0.572026	914	120	1.4088	0.079449	0.391539	971	128	0.09579	0.46184	0.972177
ENSG00000162298	SYVN1	11	64884751	64937285	133	31	0.85881	0.19522	0.57217	107	25	0.54498	0.29288	0.687174	116	27	-1.7746	0.96201	0.979218
ENSG00000105700	KXD1	19	18633572	18690197	187	36	0.85862	0.19528	0.572252	176	32	1.1381	0.12755	0.486507	210	41	1.451	0.07339	0.860826
ENSG00000138308	PLA2G12B	10	74684519	74749590	178	31	0.85851	0.19531	0.572252	168	28	0.1727	0.43144	0.78612	177	31	1.1981	0.11543	0.890593
ENSG00000088756	ARHGAP28	18	6694717	6925715	1013	145	0.85815	0.1954	0.572425	826	129	1.2122	0.11272	0.462914	857	133	-0.11803	0.54698	0.972177
ENSG00000186965	KRTAP19-2	21	31849509	31894667	134	14	0.85779	0.19551	0.572533	118	10	1.1894	0.11715	0.469029	140	14	-0.33345	0.6306	0.972177
ENSG00000169951	ZNF764	16	30555085	30604642	110	29	0.85774	0.19552	0.572533	90	21	0.38747	0.3492	0.731017	95	22	0.88607	0.18779	0.957716
ENSG00000158717	RNF166	16	88752903	88807829	397	72	0.85769	0.19553	0.572533	362	62	0.71121	0.23848	0.629805	392	70	-0.70895	0.76082	0.972177
ENSG00000232113	RP11-360D2.1	1	173569661	173616273	115	14	0.85747	0.19559	0.572618	107	12	1.5383	0.061989	0.350704	126	16	0.68756	0.24586	0.972177
ENSG00000100365	NCF4	22	37222030	37284059	342	80	0.85725	0.19565	0.572699	246	52	0.73894	0.22997	0.620767	248	52	-1.5906	0.94415	0.974925
ENSG00000170175	CHRNB1	17	7313406	7370932	167	39	0.85717	0.19568	0.572699	136	28	1.122	0.13093	0.49158	150	31	0.79701	0.21272	0.971097
ENSG00000240583	AQP1	7	30916415	30975131	270	73	0.85684	0.19577	0.572872	168	41	2.3142	0.01033	0.138407	183	46	-0.16417	0.5652	0.972177
ENSG00000112531	QKI	6	163800675	164009628	785	83	0.85648	0.19587	0.573038	671	64	0.42588	0.3351	0.719969	695	68	1.0008	0.15845	0.934091
ENSG00000121900	TMEM54	1	33350196	33402041	107	25	0.85627	0.19592	0.573038	77	14	1.6065	0.054079	0.327652	86	17	-0.082227	0.53277	0.972177
ENSG00000133706	LARS	5	145482589	145597294	556	28	0.85607	0.19598	0.573123	487	21	0.90597	0.18247	0.564253	504	23	-0.092855	0.53699	0.972177
ENSG00000105671	DDX49	19	18995484	19049442	212	50	0.85574	0.19607	0.573295	188	43	0.75196	0.22604	0.61745	224	52	-0.6816	0.75225	0.972177
ENSG00000130948	HSD17B3	9	98987588	99099662	506	79	0.85558	0.19611	0.573321	431	62	0.62429	0.26622	0.659071	456	67	-0.12721	0.55061	0.972177
ENSG00000276430	FAM25C	10	49193372	49242825	72	26	0.85508	0.19625	0.573639	16	6	1.8177	0.034554	0.266132	15	5	-0.63723	0.73801	0.972177
ENSG00000123191	ATP7B	13	52496805	52621181	357	42	0.85446	0.19642	0.573977	322	35	1.5947	0.055388	0.33116	375	44	0.21781	0.41379	0.972177
ENSG00000101251	SEL1L2	20	13819635	14010979	715	101	0.85436	0.19645	0.573977	595	76	0.83039	0.20316	0.591241	652	85	-0.68297	0.75269	0.972177
ENSG00000126775	ATG14	14	55823109	55913576	425	41	0.85426	0.19648	0.573977	402	37	0.61765	0.2684	0.661819	454	45	0.059243	0.47638	0.972177
ENSG00000135900	MRPL44	2	224787121	224842431	220	34	0.85424	0.19649	0.573977	184	26	0.97005	0.16601	0.54333	228	35	-1.1363	0.87208	0.972177
ENSG00000151640	DPYSL4	10	133963564	134029280	511	81	0.85364	0.19665	0.574198	360	50	0.64577	0.25921	0.652113	385	55	-1.3305	0.90832	0.972508
ENSG00000182685	BRICD5	16	2249254	2298541	173	36	0.85362	0.19666	0.574198	139	26	0.79179	0.21424	0.605585	167	32	-0.77131	0.77974	0.972177
ENSG00000205864	KRTAP5-6	11	1683425	1728985	278	57	0.85356	0.19668	0.574198	254	50	1.4841	0.068889	0.369709	269	54	0.9005	0.18393	0.955521
ENSG00000183695	MRGPRX2	11	19066002	19117228	286	39	0.8535	0.19669	0.574198	264	33	0.48504	0.31382	0.704168	281	37	-0.73677	0.76937	0.972177
ENSG00000125384	PTGER2	14	52746016	52805324	294	67	0.85334	0.19674	0.57422	234	49	-0.38036	0.64816	0.874893	238	50	0.32101	0.3741	0.972177
ENSG00000273274	ZBTB8B	1	32895658	32963460	170	24	0.85323	0.19676	0.57422	133	15	0.46386	0.32137	0.710567	175	22	0.038136	0.48479	0.972177
ENSG00000092295	TGM1	14	24708159	24768115	209	45	0.85217	0.19706	0.574914	156	31	0.95349	0.17017	0.548629	154	30	-0.17023	0.56759	0.972177
ENSG00000104972	LILRB1	19	55093384	55159007	540	55	0.85216	0.19706	0.574914	463	42	0.91312	0.18059	0.561236	471	43	-0.39753	0.65451	0.972177
ENSG00000063438	AHRR	5	269291	448406	921	87	0.85188	0.19714	0.574935	862	78	1.1855	0.11792	0.469717	924	86	-1.676	0.95313	0.976774
ENSG00000100985	MMP9	20	44602547	44655200	207	39	0.85178	0.19717	0.574935	203	37	1.2317	0.10904	0.455648	218	42	0.321	0.37411	0.972177
ENSG00000166902	MRPL16	11	59563608	59613345	135	23	0.85166	0.1972	0.574935	120	19	1.2878	0.098908	0.436696	143	23	-0.79379	0.78634	0.972177
ENSG00000054277	OPN3	1	241746452	241838701	369	85	0.85163	0.19721	0.574935	321	73	0.477	0.31668	0.7063	351	80	-0.85349	0.80331	0.972177
ENSG00000169045	HNRNPH1	5	179031179	179085722	257	47	0.85157	0.19723	0.574935	226	39	0.78208	0.21708	0.60918	253	45	0.7968	0.21278	0.971097
ENSG00000101189	MRGBP	20	61392804	61441945	281	68	0.85147	0.19726	0.574935	253	59	0.96038	0.16843	0.54643	268	62	1.0542	0.1459	0.92655
ENSG00000100731	PCNX1	14	71339122	71592099	750	69	0.85127	0.19731	0.574935	634	51	1.4608	0.07203	0.377483	679	57	-0.28223	0.61111	0.972177
ENSG00000144045	DQX1	2	74735258	74788408	86	25	0.85104	0.19737	0.574935	78	21	0.26277	0.39636	0.766257	92	25	-0.74309	0.77129	0.972177
ENSG00000143977	SNRPG	2	70498510	70555869	201	25	0.85099	0.19739	0.574935	193	23	0.50039	0.3084	0.700228	205	25	0.074563	0.47028	0.972177
ENSG00000148704	VAX1	10	118878032	118932812	185	37	0.8509	0.19741	0.574935	135	26	-0.010388	0.50414	0.819022	147	29	1.4343	0.075742	0.865872
ENSG00000175318	GRAMD2	15	72442147	72525136	182	33	0.8509	0.19741	0.574935	154	25	0.85477	0.19634	0.580881	187	32	-0.64837	0.74163	0.972177
ENSG00000148700	ADD3	10	111730627	111905323	510	41	0.8506	0.1975	0.575038	480	37	1.0567	0.14534	0.514661	596	49	0.80892	0.20928	0.96769
ENSG00000133612	AGAP3	7	150747918	150851523	393	81	0.85054	0.19751	0.575038	292	53	-0.0015573	0.50062	0.817418	304	56	-0.10857	0.54323	0.972177
ENSG00000171794	UTF1	10	135008778	135055062	266	44	0.85034	0.19757	0.575038	244	38	0.81618	0.2072	0.596631	254	41	-1.5288	0.93685	0.97393
ENSG00000121152	NCAPH	2	96966479	97052833	132	28	0.85032	0.19757	0.575038	105	19	0.93437	0.17506	0.555769	109	20	-0.7058	0.75984	0.972177
ENSG00000125630	POLR1B	2	113263676	113344727	289	39	0.84946	0.19781	0.575584	264	33	0.777	0.21858	0.610229	271	35	-1.0856	0.86118	0.972177
ENSG00000101544	ADNP2	18	77831915	77908229	307	31	0.84944	0.19782	0.575584	279	26	0.1187	0.45276	0.797063	281	26	1.2207	0.11111	0.886037
ENSG00000274349	ZNF658	9	40761188	40827112	7	2	0.84923	0.19788	0.575668	5	2	1.3563	0.087501	0.412202	14	2	0.89041	0.18662	0.955862
ENSG00000119640	ACYP1	14	75509924	75571181	162	18	0.84898	0.19795	0.575781	148	15	1.1347	0.12826	0.487203	161	17	0.42102	0.33687	0.972177
ENSG00000128463	EMC4	15	34482214	34532357	269	38	0.84864	0.19804	0.575952	202	24	1.0794	0.14019	0.507218	205	24	-1.3384	0.90962	0.972508
ENSG00000198125	MB	22	35992811	36054401	312	48	0.84833	0.19813	0.575967	299	45	0.62025	0.26755	0.660719	311	48	0.13225	0.44739	0.972177
ENSG00000179091	CYC1	8	145114960	145162428	136	15	0.84829	0.19814	0.575967	121	12	1.4464	0.07403	0.381375	126	14	-0.082604	0.53292	0.972177
ENSG00000068650	ATP11A	13	113309358	113551482	1322	168	0.84827	0.19815	0.575967	957	122	0.86295	0.19408	0.57747	1079	127	0.78794	0.21537	0.972024
ENSG00000129003	VPS13C	15	62134588	62387664	972	74	0.84819	0.19817	0.575967	788	51	0.72356	0.23467	0.624758	883	60	-0.66747	0.74776	0.972177
ENSG00000127616	SMARCA4	19	11036598	11182958	497	60	0.84761	0.19833	0.575967	417	44	0.47372	0.31785	0.707045	441	49	-0.33006	0.62932	0.972177
ENSG00000065361	ERBB3	12	56438809	56507291	202	25	0.84755	0.19834	0.575967	200	25	0.82384	0.20502	0.593717	204	26	-1.4074	0.92034	0.972932
ENSG00000077458	FAM76B	11	95492106	95557954	231	23	0.84747	0.19837	0.575967	213	19	1.466	0.071323	0.376025	216	20	0.55285	0.29018	0.972177
ENSG00000184313	MROH7	1	55072427	55185939	566	104	0.84743	0.19838	0.575967	518	92	0.46242	0.32189	0.711012	560	103	-0.43699	0.66894	0.972177
ENSG00000095574	IKZF5	10	124740322	124803366	280	44	0.84742	0.19838	0.575967	224	31	1.4541	0.072963	0.380146	231	33	0.064943	0.47411	0.972177
ENSG00000115380	EFEMP1	2	56083097	56186298	459	72	0.84744	0.19838	0.575967	442	68	0.99209	0.16058	0.535192	472	73	0.2776	0.39066	0.972177
ENSG00000131781	FMO5	1	146645884	146732390	550	41	0.84726	0.19842	0.575967	502	34	0.98881	0.16138	0.535954	532	37	0.025699	0.48975	0.972177
ENSG00000105610	KLF1	19	12985236	13033017	136	28	0.84728	0.19842	0.575967	105	19	1.1033	0.13495	0.498733	106	19	0.079723	0.46823	0.972177
ENSG00000198728	LDB1	10	103856315	103915210	118	26	0.8469	0.19852	0.575994	105	22	1.2594	0.10394	0.447194	123	27	1.2265	0.11	0.886037
ENSG00000188373	C10orf99	10	85898511	85955050	214	59	0.84685	0.19854	0.575994	190	51	0.60077	0.274	0.667642	207	55	1.3861	0.082854	0.868387
ENSG00000164404	GDF9	5	132186877	132237238	130	22	0.84679	0.19856	0.575994	113	17	0.77152	0.2202	0.611639	119	18	-0.27972	0.61015	0.972177
ENSG00000182261	NLRP10	11	7971156	8020059	189	47	0.84661	0.19861	0.575994	157	36	1.0393	0.14934	0.519111	169	40	-0.053663	0.5214	0.972177
ENSG00000221829	FANCG	9	35063833	35115043	130	30	0.84656	0.19862	0.575994	120	26	0.24432	0.40349	0.771155	134	31	0.37538	0.35369	0.972177
ENSG00000180957	PITPNB	22	28237657	28350255	350	41	0.84648	0.19864	0.575994	173	23	-0.21861	0.58652	0.856411	177	24	1.6274	0.051821	0.820252
ENSG00000179055	OR13D1	9	107421703	107467743	251	24	0.84631	0.19869	0.575994	244	23	0.55398	0.2898	0.684222	261	26	0.35093	0.36282	0.972177
ENSG00000087303	NID2	14	52461520	52570949	574	67	0.84627	0.1987	0.575994	526	59	0.8467	0.19858	0.584602	555	65	0.38777	0.34909	0.972177
ENSG00000065060	UHRF1BP1	6	34724794	34855291	425	25	0.84622	0.19871	0.575994	410	23	0.74809	0.2272	0.617935	420	25	-0.33539	0.63134	0.972177
ENSG00000165204	OR1K1	9	125527402	125573352	162	29	0.84559	0.19889	0.576204	150	26	0.40572	0.34247	0.72519	180	33	0.87526	0.19072	0.958826
ENSG00000162897	FCAMR	1	207121312	207178970	203	32	0.84551	0.19891	0.576204	192	29	1.6343	0.051102	0.318557	206	32	1.244	0.10675	0.886037
ENSG00000150782	IL18	11	112003974	112069840	218	37	0.84549	0.19892	0.576204	187	29	1.8741	0.030458	0.249566	185	28	1.3649	0.086143	0.870936
ENSG00000163162	RNF149	2	101877681	101960178	302	36	0.84547	0.19892	0.576204	186	32	-1.5516	0.93962	0.962353	205	37	1.259	0.10402	0.881869
ENSG00000147459	DOCK5	8	25007287	25283227	1145	128	0.84537	0.19895	0.576204	950	119	0.80498	0.21042	0.600832	1065	117	-0.55418	0.71027	0.972177
ENSG00000138621	PPCDC	15	75280927	75353067	246	30	0.84531	0.19897	0.576204	224	25	0.40037	0.34444	0.727005	241	28	0.27133	0.39307	0.972177
ENSG00000135334	AKIRIN2	6	88374578	88446985	339	50	0.84499	0.19906	0.576374	238	37	1.7938	0.036419	0.273744	277	44	-0.35515	0.63876	0.972177
ENSG00000073350	LLGL2	17	73486783	73581290	527	73	0.84467	0.19915	0.576421	514	70	0.55345	0.28998	0.684384	541	76	2.3531	0.0093093	0.593907
ENSG00000138315	OIT3	10	74618339	74702787	151	28	0.84458	0.19917	0.576421	139	24	0.60529	0.27249	0.665794	146	26	1.1033	0.13496	0.914804
ENSG00000107789	MINPP1	10	89229223	89323218	326	60	0.8446	0.19917	0.576421	286	50	1.2275	0.10981	0.457122	333	58	0.46165	0.32217	0.972177
ENSG00000213995	NAXD	13	111232807	111302343	482	67	0.84419	0.19928	0.576559	423	55	0.2768	0.39097	0.762344	441	58	1.0283	0.1519	0.930651
ENSG00000103145	HCFC1R1	16	3062626	3109287	225	43	0.84421	0.19928	0.576559	178	29	0.54151	0.29408	0.688079	193	33	-1.1603	0.87705	0.972177
ENSG00000109208	SMR3A	4	71191493	71242823	360	27	0.84401	0.19933	0.576613	338	23	1.0698	0.14235	0.509693	356	26	-0.211	0.58356	0.972177
ENSG00000130035	GALNT8	12	4794752	4891892	346	46	0.84386	0.19938	0.576627	262	29	0.82426	0.2049	0.593627	285	34	-0.62347	0.73351	0.972177
ENSG00000130035	GALNT8	12	4794752	4891892	346	46	0.84386	0.19938	0.576627	262	29	0.82426	0.2049	0.593627	358	55	-0.75968	0.77628	0.972177
ENSG00000130701	RBBP8NL	20	60975293	61037629	401	72	0.84364	0.19943	0.576627	351	59	0.80661	0.20995	0.60017	364	62	-0.22699	0.58978	0.972177
ENSG00000178802	MPI	15	75147377	75200581	113	21	0.84349	0.19948	0.576627	104	18	0.33054	0.3705	0.748147	118	22	2.1066	0.017578	0.690992
ENSG00000154080	CHST9	18	24484554	24800302	1237	120	0.84334	0.19952	0.576627	1077	99	0.33934	0.36718	0.745242	1244	111	-0.009287	0.5037	0.972177
ENSG00000115963	RND3	2	151314707	151379209	255	54	0.84334	0.19952	0.576627	167	30	1.5448	0.061201	0.348318	172	31	-2.2148	0.98661	0.990659
ENSG00000163466	ARPC2	2	219046817	219129071	274	38	0.84329	0.19953	0.576627	221	29	0.78851	0.2152	0.607048	239	32	-0.54368	0.70667	0.972177
ENSG00000152910	CNTNAP4	16	76276176	76603135	2045	146	0.8431	0.19959	0.576627	1725	121	1.1215	0.13105	0.491693	1854	132	-0.90495	0.81725	0.972177
ENSG00000168703	WFDC12	20	43742067	43788106	167	22	0.84295	0.19963	0.576627	152	18	0.099503	0.46037	0.800702	156	19	0.91175	0.18095	0.952423
ENSG00000155511	GRIA1	5	152835084	153203429	1637	174	0.84288	0.19965	0.576627	1366	133	1.0095	0.15637	0.529268	1396	138	-1.6717	0.95271	0.976774
ENSG00000100647	SUSD6	14	70043310	70191861	414	77	0.84277	0.19968	0.576627	322	55	0.46109	0.32237	0.711516	390	60	0.09215	0.46329	0.972177
ENSG00000158435	CNOT11	2	101834345	101896778	230	31	0.84268	0.19971	0.576627	110	22	-0.51516	0.69678	0.892584	185	17	1.8823	0.029898	0.759766
ENSG00000121073	SLC35B1	17	47768296	47820313	112	31	0.84249	0.19976	0.576682	87	21	0.029945	0.48806	0.810981	91	22	0.81089	0.20872	0.967534
ENSG00000113594	LIFR	5	38465065	38630507	513	93	0.84224	0.19983	0.576761	385	64	0.95337	0.1702	0.548629	426	72	-1.0525	0.85371	0.972177
ENSG00000103160	HSDL1	16	84145744	84213800	375	64	0.84216	0.19985	0.576761	322	52	0.9282	0.17665	0.557416	356	58	-1.5474	0.93911	0.973959
ENSG00000147996	CBWD5	9	70821839	70924932	1	1	0.84174	0.19997	0.576927	1	1	1.5045	0.066223	0.363106	1	1	1.8236	0.034106	0.77243
ENSG00000187559	FOXD4L3	9	70882783	70930000	1	1	0.84174	0.19997	0.576927	1	1	1.5045	0.066223	0.363106	1	1	1.8236	0.034106	0.77243
ENSG00000145309	CABS1	4	71165671	71212833	276	28	0.84138	0.20007	0.577121	262	25	0.97428	0.16496	0.541176	293	30	-0.8297	0.79665	0.972177
ENSG00000183423	LRIT3	4	110734340	110803471	269	37	0.84127	0.2001	0.577121	239	31	0.90328	0.18319	0.56474	250	33	0.49633	0.30983	0.972177
ENSG00000175575	PAAF1	11	73552744	73648781	402	32	0.84104	0.20016	0.577204	382	29	0.56858	0.28482	0.679166	429	36	-0.085356	0.53401	0.972177
ENSG00000136485	DCAF7	17	61592796	61681641	263	54	0.8409	0.2002	0.577229	218	43	0.45504	0.32454	0.712955	268	53	0.18812	0.42539	0.972177
ENSG00000159714	ZDHHC1	16	67418322	67485339	141	18	0.84047	0.20032	0.577372	137	17	0.28608	0.38741	0.760265	137	17	1.2685	0.10231	0.880364
ENSG00000105549	THEG	19	351750	411688	475	149	0.84047	0.20032	0.577372	347	104	0.58541	0.27914	0.672235	359	107	-0.83123	0.79708	0.972177
ENSG00000117600	PLPPR4	1	99694848	99785140	380	59	0.84029	0.20037	0.577372	356	53	0.5377	0.29539	0.688079	373	56	0.058839	0.47654	0.972177
ENSG00000173093	CCDC63	12	111249757	111355339	430	75	0.84011	0.20042	0.577372	380	62	1.1945	0.11613	0.468088	385	65	0.59253	0.27675	0.972177
ENSG00000166925	TSC22D4	7	100054142	100111902	108	17	0.84005	0.20044	0.577372	97	14	0.54691	0.29222	0.686295	102	15	-0.72193	0.76483	0.972177
ENSG00000013561	RNF14	5	141311402	141379856	264	48	0.84002	0.20045	0.577372	232	39	0.54746	0.29203	0.686295	240	41	-0.14116	0.55613	0.972177
ENSG00000103148	NPRL3	16	125800	223697	463	88	0.83994	0.20047	0.577372	384	69	1.0123	0.15571	0.528004	428	80	-0.14464	0.5575	0.972177
ENSG00000205279	CTXN3	5	126949713	127004322	244	44	0.83983	0.2005	0.577372	205	33	1.2874	0.098979	0.436696	218	37	0.56643	0.28555	0.972177
ENSG00000176387	HSD11B2	16	67430036	67481456	106	15	0.83959	0.20057	0.57744	103	14	0.32117	0.37404	0.750965	102	13	1.0433	0.14842	0.929446
ENSG00000120549	KIAA1217	10	23948675	24846772	4116	339	0.83946	0.20061	0.57744	3492	273	0.31567	0.37613	0.752073	3840	301	0.4172	0.33827	0.972177
ENSG00000182645	CCDC172	10	118048940	118149541	341	45	0.83926	0.20066	0.57744	308	39	1.0301	0.15148	0.52275	340	44	0.61612	0.26891	0.972177
ENSG00000163885	CFAP100	3	126078751	126165399	482	111	0.83918	0.20068	0.57744	415	91	0.70046	0.24182	0.63259	428	94	-0.68856	0.75445	0.972177
ENSG00000141519	CCDC40	17	77975431	78084412	736	87	0.83887	0.20077	0.577609	649	76	1.1645	0.1221	0.477645	719	83	0.11596	0.45384	0.972177
ENSG00000205307	SAP25	7	100159851	100206487	75	20	0.83873	0.20081	0.577634	67	16	0.81815	0.20664	0.595857	77	19	-1.2087	0.88661	0.972177
ENSG00000096080	MRPS18A	6	43628934	43690549	264	47	0.83855	0.20086	0.577688	239	41	1.2774	0.10073	0.441215	259	45	-1.0874	0.86157	0.972177
ENSG00000130816	DNMT1	19	10234021	10340783	366	62	0.83838	0.20091	0.577742	270	38	0.1294	0.44852	0.794982	266	37	0.48558	0.31363	0.972177
ENSG00000135363	LMO2	11	33870122	33948836	318	93	0.83754	0.20115	0.578244	250	68	0.86937	0.19232	0.57539	277	76	-1.1862	0.88222	0.972177
ENSG00000170236	USP50	15	50782759	50873902	420	52	0.8374	0.20118	0.578244	341	38	1.3952	0.081477	0.396998	377	44	0.016343	0.49348	0.972177
ENSG00000105352	CEACAM4	19	42115344	42168442	243	47	0.83729	0.20121	0.578244	199	35	1.2041	0.11427	0.465751	240	46	-1.3238	0.90721	0.972508
ENSG00000146729	GBAS	7	55997270	56077875	323	50	0.8373	0.20121	0.578244	252	35	0.98561	0.16216	0.537263	256	36	-0.2285	0.59037	0.972177
ENSG00000162929	KIAA1841	2	61258005	61375169	352	48	0.83679	0.20135	0.578466	337	45	0.71475	0.23738	0.628531	370	52	-0.95248	0.82957	0.972177
ENSG00000140968	IRF8	16	85897774	85966212	424	90	0.83648	0.20144	0.578602	265	47	1.9382	0.026302	0.230744	275	50	0.44242	0.32909	0.972177
ENSG00000139289	PHLDA1	12	76409227	76460556	155	52	0.83642	0.20146	0.578602	122	37	0.64461	0.25959	0.652624	152	40	0.086093	0.4657	0.972177
ENSG00000048462	TNFRSF17	16	12023964	12071925	234	36	0.83599	0.20158	0.578856	213	31	0.16802	0.43328	0.787165	242	37	1.183	0.11841	0.892732
ENSG00000196961	AP2A1	19	50235180	50320369	306	83	0.83585	0.20162	0.578881	205	48	0.51096	0.30469	0.698659	214	51	0.44596	0.32781	0.972177
ENSG00000184678	HIST2H2BE	1	149846010	149893232	155	29	0.83572	0.20166	0.578906	121	19	0.59146	0.2771	0.670301	128	21	1.5492	0.060662	0.837063
ENSG00000162894	FCMR	1	207066630	207130378	163	29	0.83548	0.20173	0.578919	141	23	1.3616	0.086654	0.409784	160	28	0.76664	0.22165	0.972177
ENSG00000139218	SCAF11	12	46302914	46420898	252	47	0.83543	0.20174	0.578919	206	34	-0.22149	0.58765	0.856509	219	38	0.066179	0.47362	0.972177
ENSG00000184990	SIVA1	14	105184470	105235996	237	42	0.83534	0.20176	0.578919	200	33	0.13497	0.44632	0.793836	215	36	0.042121	0.4832	0.972177
ENSG00000100564	PIGH	14	68038225	68102017	291	48	0.83523	0.20179	0.578919	268	42	0.58082	0.28068	0.674301	285	46	-0.50688	0.69388	0.972177
ENSG00000089063	TMEM230	20	5039129	5128736	387	51	0.83482	0.20191	0.579173	319	36	0.78221	0.21704	0.60916	351	41	-0.13988	0.55562	0.972177
ENSG00000256053	APOPT1	14	103994299	104067236	261	39	0.83447	0.20201	0.5793	218	29	1.3703	0.08529	0.406861	236	33	-1.042	0.85129	0.972177
ENSG00000087494	PTHLH	12	28101017	28160664	284	48	0.83444	0.20202	0.5793	215	32	0.17881	0.42904	0.783992	224	34	1.5093	0.065608	0.857398
ENSG00000157890	MEGF11	15	66177634	66581075	1793	243	0.83422	0.20208	0.5793	1405	185	0.4554	0.32441	0.712955	1493	203	2.0801	0.018757	0.690992
ENSG00000243811	APOBEC3D	22	39382118	39445686	382	82	0.83422	0.20208	0.5793	197	38	0.57531	0.28254	0.676147	202	40	-0.033725	0.51345	0.972177
ENSG00000139055	ERP27	12	15056961	15126463	336	43	0.83406	0.20212	0.579325	280	32	0.69583	0.24327	0.632917	327	40	0.948	0.17156	0.945619
ENSG00000108424	KPNB1	17	45691861	45772037	182	27	0.83374	0.20222	0.579351	162	22	0.70371	0.24081	0.632512	168	22	0.42994	0.33362	0.972177
ENSG00000136682	CBWD2	2	114160268	114263781	242	34	0.83365	0.20224	0.579351	191	24	0.08481	0.46621	0.802928	200	26	0.65777	0.25534	0.972177
ENSG00000163808	KIF15	3	44768209	44904748	350	26	0.83355	0.20227	0.579351	339	24	0.75483	0.22517	0.616472	447	35	-1.6924	0.95472	0.977064
ENSG00000166016	ABTB2	11	34162534	34414555	1256	200	0.83351	0.20228	0.579351	978	176	0.39909	0.34491	0.727367	1015	161	1.2377	0.10792	0.886037
ENSG00000254685	FPGT	1	74628896	74684533	167	22	0.83338	0.20231	0.579351	144	17	-0.073084	0.52913	0.833461	150	18	1.9038	0.028467	0.746982
ENSG00000179119	SPTY2D1	11	18617948	18691020	329	52	0.83335	0.20232	0.579351	298	45	0.72687	0.23365	0.623763	318	49	1.043	0.14847	0.929446
ENSG00000134899	ERCC5	13	103463191	103538351	310	48	0.83319	0.20237	0.579351	288	43	0.011116	0.49557	0.814685	295	45	2.603	0.0046209	0.536478
ENSG00000162885	B3GALNT2	1	235600505	235702781	376	37	0.83302	0.20242	0.579351	335	30	0.19812	0.42147	0.779514	341	31	1.8605	0.031407	0.769681
ENSG00000167460	TPM4	19	16143317	16223815	429	90	0.8329	0.20245	0.579351	315	58	1.0707	0.14215	0.509203	336	64	-0.39397	0.6532	0.972177
ENSG00000176979	TRIM60	4	165918151	165972896	332	43	0.83266	0.20252	0.579351	312	38	1.728	0.041998	0.293017	335	43	0.35329	0.36194	0.972177
ENSG00000181894	ZNF329	19	58627695	58701477	432	57	0.83247	0.20257	0.579351	383	49	0.53779	0.29536	0.688079	417	53	1.7628	0.038968	0.792308
ENSG00000175063	UBE2C	20	44406255	44455596	240	37	0.83248	0.20257	0.579351	213	30	0.13632	0.44578	0.793501	234	35	1.708	0.043818	0.804157
ENSG00000197943	PLCG2	16	81777899	82006290	1825	246	0.83243	0.20258	0.579351	1480	191	0.21044	0.41666	0.777723	1562	201	1.257	0.10438	0.881869
ENSG00000176422	SPRYD4	12	56827301	56874769	169	31	0.83239	0.20259	0.579351	149	25	1.0234	0.15305	0.52365	162	29	-0.68893	0.75457	0.972177
ENSG00000170222	ADPRM	17	10565927	10626264	303	24	0.83236	0.2026	0.579351	276	20	0.47902	0.31596	0.705995	293	22	0.50453	0.30694	0.972177
ENSG00000135069	PSAT1	9	80876991	80955009	343	62	0.83191	0.20273	0.579632	292	49	0.75561	0.22494	0.616127	314	54	-1.5066	0.93405	0.973488
ENSG00000166924	NYAP1	7	100046550	100102425	104	17	0.83152	0.20284	0.579641	90	13	0.55271	0.29023	0.684734	96	14	-0.57976	0.71896	0.972177
ENSG00000270882	HIST2H4A	1	149769170	149816197	47	9	0.83143	0.20286	0.579641	37	5	0.37384	0.35426	0.734827	37	5	2.1231	0.016874	0.681635
ENSG00000183255	PTTG1IP	21	46259500	46329487	436	77	0.83141	0.20287	0.579641	388	64	0.75984	0.22368	0.615053	408	69	0.050614	0.47982	0.972177
ENSG00000125885	MCM8	20	5896298	5985852	446	57	0.83139	0.20288	0.579641	412	51	0.79153	0.21432	0.605585	443	54	-0.43993	0.67001	0.972177
ENSG00000100038	TOP3B	22	22301397	22372219	326	65	0.83134	0.20289	0.579641	229	46	0.71507	0.23728	0.628517	237	48	-0.0020434	0.50082	0.972177
ENSG00000102606	ARHGEF7	13	111732624	111968081	1167	134	0.83115	0.20294	0.579686	1015	100	0.44426	0.32843	0.715462	1114	123	-0.36432	0.64219	0.972177
ENSG00000126247	CAPNS1	19	36595918	36651255	264	83	0.83101	0.20298	0.579686	170	50	1.1843	0.11815	0.4699	172	51	-0.16253	0.56456	0.972177
ENSG00000197497	ZNF665	19	53656552	53731619	475	76	0.83095	0.203	0.579686	391	56	0.5535	0.28996	0.684384	409	60	0.96868	0.16635	0.938796
ENSG00000136943	CTSV	9	99781959	99836925	177	27	0.83059	0.2031	0.57982	159	23	0.43439	0.332	0.718462	187	29	0.17705	0.42973	0.972177
ENSG00000138801	PAPSS1	4	108524822	108676419	618	71	0.8305	0.20313	0.57982	565	61	0.70543	0.24027	0.632356	599	66	0.38835	0.34888	0.972177
ENSG00000221947	XKR9	8	71546600	71658177	454	29	0.8304	0.20316	0.57982	427	25	1.5898	0.055944	0.333293	490	32	0.63029	0.26425	0.972177
ENSG00000134363	FST	5	52741183	52792964	231	45	0.83021	0.20321	0.57982	180	32	1.3247	0.092642	0.422217	193	35	0.33089	0.37036	0.972177
ENSG00000162688	AGL	1	100280633	100399579	507	57	0.83016	0.20322	0.57982	445	46	0.88646	0.18769	0.569469	467	52	-0.66697	0.7476	0.972177
ENSG00000104886	PLEKHJ1	19	2223149	2272703	222	54	0.8299	0.2033	0.57982	181	45	1.5424	0.06149	0.3491	192	48	0.12438	0.45051	0.972177
ENSG00000146242	TPBG	6	83037923	83087134	157	23	0.82984	0.20331	0.57982	135	18	-0.016889	0.50674	0.820574	148	21	2.844	0.0022278	0.47709
ENSG00000132517	SLC52A1	17	4925711	4990304	337	56	0.82981	0.20332	0.57982	308	49	0.33215	0.36989	0.74757	347	57	0.53879	0.29501	0.972177
ENSG00000158793	NIT1	1	161052862	161105235	131	33	0.8298	0.20333	0.57982	107	24	0.43678	0.33114	0.718224	107	24	-0.69714	0.75714	0.972177
ENSG00000102547	CAB39L	13	49872786	50053221	642	91	0.82959	0.20338	0.579873	563	74	0.70836	0.23936	0.631133	604	82	-1.1539	0.87572	0.972177
ENSG00000151725	CENPU	4	185605219	185690286	578	29	0.82936	0.20345	0.579983	551	26	0.84182	0.19994	0.587479	566	28	-0.92705	0.82305	0.972177
ENSG00000172350	ABCG4	11	118984750	119043375	171	24	0.8289	0.20358	0.58026	159	21	1.0923	0.13734	0.502525	189	27	-0.10043	0.54	0.972177
ENSG00000165113	GKAP1	9	86344336	86479431	413	37	0.82881	0.20361	0.58026	300	20	1.1872	0.11758	0.469072	339	24	1.903	0.02852	0.746982
ENSG00000232125	DYTN	2	207506345	207618120	585	74	0.82859	0.20367	0.580342	528	63	0.39501	0.34642	0.728217	519	61	-0.19155	0.57595	0.972177
ENSG00000197070	ARRDC1	9	140465092	140519812	147	27	0.8283	0.20375	0.58048	134	23	1.1815	0.1187	0.471008	182	30	0.17488	0.43059	0.972177
ENSG00000164405	UQCRQ	5	132167319	132214536	134	24	0.82778	0.2039	0.580818	121	20	0.59623	0.27551	0.669227	127	22	0.19014	0.4246	0.972177
ENSG00000096654	ZNF184	6	27408521	27475897	246	23	0.82757	0.20396	0.580899	244	22	0.077319	0.46918	0.804076	269	27	2.2592	0.011936	0.620766
ENSG00000163590	PPM1L	3	160438996	160798817	1374	99	0.82738	0.20401	0.580926	1248	82	0.179	0.42897	0.783992	1430	98	1.839	0.032957	0.770541
ENSG00000175467	SART1	11	65694160	65757607	229	35	0.82727	0.20404	0.580926	207	30	0.51971	0.30163	0.695573	229	35	0.067826	0.47296	0.972177
ENSG00000159199	ATP5G1	17	46935148	46983233	164	22	0.82706	0.2041	0.580926	140	16	0.83308	0.2024	0.590434	158	20	1.0968	0.13635	0.91726
ENSG00000108469	RECQL5	17	73612925	73698270	208	33	0.82684	0.20416	0.580926	175	24	1.1959	0.11586	0.467475	212	32	-0.57576	0.71761	0.972177
ENSG00000204186	ZDBF2	2	207104523	207189162	291	44	0.82681	0.20417	0.580926	228	30	0.39942	0.34479	0.727197	261	34	0.36042	0.35927	0.972177
ENSG00000169710	FASN	17	80026214	80091106	300	25	0.82676	0.20419	0.580926	285	23	1.0276	0.15208	0.523109	349	31	0.094555	0.46233	0.972177
ENSG00000185920	PTCH1	9	98195264	98314247	445	55	0.82675	0.20419	0.580926	359	39	0.42738	0.33455	0.71983	382	43	0.93809	0.1741	0.947792
ENSG00000142669	SH3BGRL3	1	26571213	26618013	169	20	0.8263	0.20432	0.5811	164	19	0.30557	0.37997	0.754493	181	21	2.8989	0.0018727	0.47709
ENSG00000163519	TRAT1	3	108506631	108583714	358	62	0.8261	0.20437	0.5811	323	53	0.4241	0.33575	0.720671	350	59	0.011318	0.49549	0.972177
ENSG00000239388	ASB14	3	57292379	57361753	218	29	0.82603	0.20439	0.5811	205	26	0.71958	0.23589	0.627004	223	29	-0.33081	0.6296	0.972177
ENSG00000081181	ARG2	14	68051579	68128437	329	51	0.82601	0.2044	0.5811	303	47	0.36217	0.35861	0.738176	321	51	-0.083146	0.53313	0.972177
ENSG00000157093	LYZL4	3	42428575	42487125	239	57	0.82593	0.20442	0.5811	186	43	-0.2463	0.59728	0.858147	190	44	1.6354	0.05098	0.820252
ENSG00000070269	TMEM260	14	57011509	57126233	482	89	0.82585	0.20444	0.5811	391	68	0.41735	0.33821	0.722333	410	72	-0.32198	0.62627	0.972177
ENSG00000136270	TBRG4	7	45129699	45186346	269	44	0.82561	0.20451	0.581209	249	38	0.45712	0.32379	0.712453	261	42	-0.3972	0.65439	0.972177
ENSG00000121716	PILRB	7	99920626	99975454	145	21	0.82529	0.2046	0.581314	122	15	0.93956	0.17372	0.554156	129	17	-1.3324	0.90863	0.972508
ENSG00000119684	MLH3	14	75470467	75553235	214	23	0.82527	0.20461	0.581314	190	18	1.2053	0.11404	0.465528	204	21	0.28606	0.38741	0.972177
ENSG00000005007	UPF1	19	18907744	18989039	262	55	0.82501	0.20468	0.581391	231	47	0.48359	0.31434	0.704344	266	55	-0.48398	0.6858	0.972177
ENSG00000100109	TFIP11	22	26877893	26943462	305	65	0.82495	0.2047	0.581391	265	52	0.76584	0.22189	0.612508	261	53	-0.79376	0.78633	0.972177
ENSG00000055732	MCOLN3	1	85473765	85549585	258	41	0.82479	0.20475	0.581443	213	31	0.2004	0.42059	0.779191	219	32	0.58034	0.28084	0.972177
ENSG00000134193	REG4	1	120326641	120389203	286	42	0.82442	0.20485	0.581548	247	33	0.98049	0.16342	0.538777	248	33	-1.1219	0.86904	0.972177
ENSG00000137876	RSL24D1	15	55463512	55524231	358	32	0.82443	0.20485	0.581548	346	30	-0.071405	0.52846	0.832691	368	34	1.5359	0.062279	0.842588
ENSG00000142675	CNKSR1	1	26468981	26526375	247	41	0.8241	0.20494	0.581592	221	35	1.1537	0.1243	0.480987	291	46	2.3862	0.0085106	0.591663
ENSG00000008516	MMP25	16	3061682	3120727	302	58	0.82406	0.20495	0.581592	228	37	0.69807	0.24257	0.632917	244	42	-1.0439	0.85174	0.972177
ENSG00000118197	DDX59	1	200599935	200674126	334	39	0.82402	0.20496	0.581592	303	33	0.85524	0.19621	0.58078	309	34	1.1124	0.13299	0.91161
ENSG00000137364	TPMT	6	18118542	18190374	350	50	0.82381	0.20502	0.581673	320	43	0.96586	0.16706	0.54483	362	52	-0.097789	0.53895	0.972177
ENSG00000169299	PGM2	4	37793282	37874559	495	43	0.82369	0.20506	0.581697	450	36	0.49782	0.30931	0.700999	470	39	0.068323	0.47276	0.972177
ENSG00000144566	RAB5A	3	19953572	20036667	407	52	0.82342	0.20513	0.581773	386	48	1.3337	0.091148	0.41945	411	53	-0.028586	0.5114	0.972177
ENSG00000148215	OR5C1	9	125516212	125562174	148	21	0.82338	0.20515	0.581773	126	16	0.74916	0.22688	0.617858	162	22	0.79466	0.21341	0.971372
ENSG00000119760	SUPT7L	2	27863679	27921707	131	19	0.82324	0.20519	0.581797	121	16	0.32173	0.37383	0.750965	138	20	-0.007869	0.50314	0.972177
ENSG00000197506	SLC28A3	9	86880765	87018413	754	98	0.823	0.20525	0.581878	688	85	0.76414	0.22239	0.61297	769	99	-0.74114	0.7707	0.972177
ENSG00000087995	METTL2A	17	60466246	60537454	288	36	0.8225	0.2054	0.582092	238	26	0.14262	0.4433	0.792452	264	30	0.94662	0.17192	0.946183
ENSG00000182446	NPLOC4	17	79513913	79639138	776	62	0.8225	0.2054	0.582092	735	56	1.2059	0.11393	0.465477	753	58	-0.062265	0.52482	0.972177
ENSG00000165821	SALL2	14	21979231	22040337	343	81	0.8224	0.20542	0.582092	273	57	0.84826	0.19815	0.583803	287	60	1.0471	0.14753	0.929138
ENSG00000058063	ATP11B	3	182476291	182649423	533	47	0.82201	0.20554	0.582342	506	42	1.0674	0.14289	0.510326	611	52	0.52584	0.2995	0.972177
ENSG00000135517	MIP	12	56833286	56883435	155	33	0.82176	0.20561	0.582451	137	28	1.0254	0.15258	0.52365	154	33	-0.35524	0.63879	0.972177
ENSG00000101311	FERMT1	20	6045492	6139191	492	83	0.82161	0.20565	0.582475	434	68	1.0343	0.15049	0.521737	457	73	-0.6943	0.75625	0.972177
ENSG00000015568	RGPD5	2	110515335	110625268	9	6	0.82146	0.20569	0.582499	5	3	0.23821	0.40586	0.771576	4	2	-0.026846	0.51071	0.972177
ENSG00000015568	RGPD5	2	110515335	110625268	9	6	0.82146	0.20569	0.582499	5	3	0.23821	0.40586	0.771576	9	6	-0.69927	0.75781	0.972177
ENSG00000144580	CNOT9	2	219398303	219471158	238	29	0.82129	0.20574	0.582518	220	25	0.67427	0.25007	0.642634	246	30	-0.27216	0.60725	0.972177
ENSG00000139112	GABARAPL1	12	10330435	10385727	352	60	0.82122	0.20576	0.582518	325	54	0.20482	0.41886	0.778674	358	60	-0.43943	0.66982	0.972177
ENSG00000169676	DRD5	4	9748258	9795633	218	35	0.82083	0.20587	0.58274	159	20	0.098308	0.46084	0.800702	170	23	-0.030557	0.51219	0.972177
ENSG00000111785	RIC8B	12	107133077	107293094	387	56	0.82068	0.20591	0.582764	299	39	0.78117	0.21735	0.609641	311	40	-1.188	0.88259	0.972177
ENSG00000168930	TRIM49	11	49018152	49069529	229	21	0.82035	0.20601	0.582897	196	15	0.62947	0.26452	0.657481	70	17	0.40057	0.34437	0.972177
ENSG00000168930	TRIM49	11	49018152	49069529	229	21	0.82035	0.20601	0.582897	196	15	0.62947	0.26452	0.657481	211	17	-0.50006	0.69148	0.972177
ENSG00000168930	TRIM49	11	49018152	49069529	229	21	0.82035	0.20601	0.582897	196	15	0.62947	0.26452	0.657481	49	19	-1.5358	0.9377	0.973959
ENSG00000167280	ENGASE	17	77032565	77094685	343	59	0.82031	0.20602	0.582897	271	43	0.41269	0.33992	0.723135	298	48	-1.0662	0.85683	0.972177
ENSG00000072571	HMMR	5	162852517	162928951	221	35	0.81994	0.20612	0.58309	191	28	0.92476	0.17754	0.55825	198	30	-0.93766	0.82579	0.972177
ENSG00000123700	KCNJ2	17	68129757	68186189	191	28	0.81965	0.20621	0.583255	142	19	0.4642	0.32125	0.710406	143	19	0.16607	0.43405	0.972177
ENSG00000205707	LYRM5	12	25313150	25367949	235	37	0.81911	0.20636	0.583515	221	33	0.034185	0.48636	0.810283	222	33	1.4047	0.080049	0.868387
ENSG00000114405	C3orf14	3	62269648	62331888	129	46	0.81905	0.20638	0.583515	77	26	0.31097	0.37791	0.75243	78	25	-0.56093	0.71258	0.972177
ENSG00000167749	KLK4	19	51399608	51448994	386	71	0.81885	0.20644	0.583515	286	46	0.43447	0.33197	0.718462	301	50	-0.75824	0.77584	0.972177
ENSG00000232653	GOLGA8N	15	32850657	32906342	39	20	0.81878	0.20646	0.583515	22	9	0.17258	0.43149	0.78612	21	8	1.1987	0.11531	0.890593
ENSG00000099330	OCEL1	19	17302040	17350028	241	38	0.81876	0.20646	0.583515	217	32	0.24807	0.40204	0.769612	244	38	0.99038	0.16099	0.936746
ENSG00000136997	MYC	8	128713315	128763680	172	40	0.8185	0.20654	0.583652	132	29	-0.1308	0.55203	0.843202	140	31	1.8676	0.030909	0.765578
ENSG00000183508	FAM46C	1	118113604	118181011	302	48	0.8174	0.20685	0.584349	265	39	0.61279	0.27001	0.663351	260	37	1.4614	0.071959	0.860826
ENSG00000148948	LRRC4C	11	40125524	41516186	5620	379	0.81716	0.20692	0.584419	4744	326	-0.12952	0.55153	0.842904	5218	338	2.3046	0.010595	0.600283
ENSG00000183172	SMDT1	22	42440695	42490288	174	25	0.81706	0.20695	0.584419	168	24	0.85195	0.19712	0.581993	179	26	-0.46605	0.67941	0.972177
ENSG00000032742	IFT88	13	21105585	21275576	635	65	0.81699	0.20697	0.584419	539	51	1.323	0.092923	0.422384	606	60	-0.56396	0.71361	0.972177
ENSG00000094880	CDC23	5	137513337	137584032	186	31	0.81686	0.20701	0.584443	167	25	0.87497	0.1908	0.573631	171	26	1.19	0.11701	0.892732
ENSG00000146648	EGFR	7	55051678	55289262	1131	203	0.81645	0.20712	0.584664	735	145	0.10818	0.45693	0.799432	781	153	0.73049	0.23255	0.972177
ENSG00000115844	DLX2	2	172954166	173002478	222	45	0.81626	0.20717	0.584716	202	39	0.99771	0.15921	0.533426	228	46	1.231	0.10916	0.886037
ENSG00000089195	TRMT6	20	5908479	5966204	310	42	0.81594	0.20727	0.584776	287	37	0.83043	0.20315	0.591241	304	39	-0.45314	0.67478	0.972177
ENSG00000188991	SLC15A5	12	16331419	16465619	616	56	0.81588	0.20728	0.584776	509	39	0.63789	0.26177	0.654088	516	40	-1.1616	0.87731	0.972177
ENSG00000185955	C7orf61	7	100044238	100097063	100	17	0.81582	0.2073	0.584776	86	12	0.55792	0.28845	0.682768	89	13	-0.48507	0.68619	0.972177
ENSG00000122435	TRMT13	1	100563669	100626054	186	24	0.81567	0.20734	0.584776	167	20	0.86685	0.19301	0.576402	183	23	-0.99784	0.84082	0.972177
ENSG00000138095	LRPPRC	2	44103363	44258144	757	66	0.81565	0.20735	0.584776	645	54	0.095179	0.46209	0.800702	731	65	1.8374	0.033074	0.770541
ENSG00000014257	ACPP	3	132001211	132097146	513	81	0.81526	0.20746	0.584898	350	46	-0.20962	0.58302	0.854587	353	47	-0.029868	0.51191	0.972177
ENSG00000126453	BCL2L12	19	50133399	50187173	123	35	0.81517	0.20749	0.584898	94	24	0.70714	0.23974	0.6318	111	29	-1.1584	0.87664	0.972177
ENSG00000110934	BIN2	12	51664822	51753446	353	40	0.81509	0.20751	0.584898	316	34	1.0302	0.15146	0.52275	332	37	-0.69446	0.7563	0.972177
ENSG00000166200	COPS2	15	49407471	49482854	295	40	0.81505	0.20752	0.584898	248	30	0.77789	0.21832	0.610206	246	29	0.15263	0.43935	0.972177
ENSG00000182199	SHMT2	12	57588356	57638718	133	36	0.81483	0.20758	0.584978	95	23	0.96712	0.16674	0.544403	95	23	-0.14674	0.55833	0.972177
ENSG00000106028	SSBP1	7	141403121	141460288	166	20	0.8147	0.20762	0.585001	140	15	0.92422	0.17768	0.55825	155	16	-1.5401	0.93824	0.973959
ENSG00000130294	KIF1A	2	241643181	241794725	780	122	0.81457	0.20766	0.585025	602	88	0.51472	0.30338	0.697339	664	93	-1.7267	0.95789	0.978003
ENSG00000177096	FAM109B	22	42435255	42485445	173	25	0.8143	0.20774	0.585067	168	24	0.82299	0.20526	0.594067	178	26	-0.53978	0.70533	0.972177
ENSG00000087053	MTMR2	11	95556044	95692371	454	49	0.81424	0.20775	0.585067	427	44	1.7694	0.038417	0.281079	446	47	0.34628	0.36457	0.972177
ENSG00000163517	HDAC11	3	13486671	13557924	307	73	0.81417	0.20777	0.585067	254	56	0.61608	0.26892	0.662219	259	57	0.11391	0.45466	0.972177
ENSG00000143196	DPT	1	168654695	168733442	542	78	0.8137	0.20791	0.585372	496	67	0.57237	0.28353	0.677054	448	57	-0.15448	0.56138	0.972177
ENSG00000163501	IHH	2	219909142	219960238	217	27	0.81348	0.20797	0.585451	207	25	0.22035	0.4128	0.775716	208	25	0.90121	0.18374	0.955396
ENSG00000166685	COG1	17	71154070	71214646	268	44	0.81316	0.20806	0.585615	228	34	0.68965	0.24521	0.635287	244	38	0.69079	0.24485	0.972177
ENSG00000161509	GRIN2C	17	72828162	72891966	212	30	0.81268	0.2082	0.585764	194	25	1.6428	0.050213	0.316371	231	33	1.8088	0.035243	0.777536
ENSG00000115884	SDC1	2	20390558	20460194	334	61	0.81264	0.20821	0.585764	298	51	1.1438	0.12636	0.484683	318	56	0.089914	0.46418	0.972177
ENSG00000151948	GLT1D1	12	129302985	129479513	1126	160	0.8126	0.20822	0.585764	930	148	0.194	0.42309	0.780335	991	161	0.1878	0.42552	0.972177
ENSG00000132964	CDK8	13	26793262	26989375	673	61	0.81255	0.20824	0.585764	558	44	1.2586	0.10408	0.447403	563	44	-0.45465	0.67532	0.972177
ENSG00000164327	RICTOR	5	38928022	39109505	645	72	0.81205	0.20838	0.586069	474	44	0.61597	0.26896	0.662219	491	47	0.60502	0.27258	0.972177
ENSG00000254772	EEF1G	11	62317073	62376460	105	17	0.8114	0.20857	0.586349	88	12	0.67208	0.25077	0.643164	87	12	-0.028894	0.51153	0.972177
ENSG00000205549	C9orf92	9	16193933	16311311	793	146	0.81132	0.20859	0.586349	641	113	1.1059	0.13438	0.498025	687	124	-0.75607	0.7752	0.972177
ENSG00000162191	UBXN1	11	62433972	62481554	124	19	0.81097	0.20869	0.586349	107	14	0.80882	0.20931	0.599485	141	21	-0.14356	0.55708	0.972177
ENSG00000149218	ENDOD1	11	94787974	94875815	403	71	0.81077	0.20875	0.586349	346	57	1.6126	0.053418	0.3263	393	67	-0.49244	0.6888	0.972177
ENSG00000214872	SMTNL1	11	57270044	57327747	152	25	0.81069	0.20877	0.586349	137	21	0.92496	0.17749	0.55825	153	25	0.5601	0.28771	0.972177
ENSG00000178297	TMPRSS9	19	2346507	2436480	636	79	0.81071	0.20877	0.586349	558	65	0.75318	0.22567	0.616979	588	70	0.1745	0.43074	0.972177
ENSG00000137692	DCUN1D5	11	102911413	102997944	292	53	0.81061	0.20879	0.586349	186	33	-0.333	0.63043	0.869093	185	32	-1.5324	0.93729	0.973959
ENSG00000145283	SLC10A6	4	87734477	87805416	242	42	0.81056	0.20881	0.586349	216	36	0.61235	0.27015	0.663424	254	43	-0.14081	0.55599	0.972177
ENSG00000168959	GRM5	11	88227256	88831846	2914	137	0.81052	0.20882	0.586349	2639	112	1.0226	0.15324	0.523871	2834	126	2.0751	0.018988	0.690992
ENSG00000113303	BTNL8	5	180291077	180387906	479	45	0.81045	0.20884	0.586349	444	39	0.97611	0.1645	0.540596	463	42	-0.52878	0.70152	0.972177
ENSG00000070915	SLC12A3	16	56864119	56959762	439	77	0.81041	0.20885	0.586349	391	65	1.1439	0.12634	0.484683	418	71	0.35798	0.36018	0.972177
ENSG00000181733	OR2Z1	19	8806391	8852335	189	53	0.81025	0.2089	0.586349	103	24	0.82919	0.2035	0.591804	109	26	-1.0931	0.86283	0.972177
ENSG00000178741	COX5A	15	75202616	75265495	166	25	0.81012	0.20894	0.586349	154	22	0.67271	0.25057	0.642958	168	25	0.40332	0.34336	0.972177
ENSG00000134115	CNTN6	3	1099342	1455278	2422	257	0.80994	0.20899	0.586349	2216	229	1.072	0.14187	0.508991	2420	252	0.68114	0.24789	0.972177
ENSG00000197746	PSAP	10	73566055	73646082	375	61	0.80989	0.209	0.586349	355	55	0.68571	0.24645	0.637063	373	59	0.40847	0.34146	0.972177
ENSG00000158163	DZIP1L	3	137770827	137869451	338	37	0.80983	0.20902	0.586349	269	25	0.147	0.44157	0.792194	289	29	1.372	0.08503	0.870936
ENSG00000164488	DACT2	6	168683510	168755459	501	77	0.80981	0.20902	0.586349	478	71	0.96674	0.16684	0.544403	502	77	0.055664	0.4778	0.972177
ENSG00000147526	TACC1	8	38550704	38720546	622	95	0.80965	0.20907	0.5864	517	71	0.6727	0.25057	0.642958	556	77	-1.7805	0.9625	0.979368
ENSG00000113460	BRIX1	5	34880820	34935787	143	29	0.80946	0.20913	0.586418	118	21	0.22888	0.40948	0.773887	121	22	0.7314	0.23227	0.972177
ENSG00000071205	ARHGAP10	4	148618214	149003927	1286	94	0.80942	0.20914	0.586418	1171	89	0.68958	0.24523	0.635287	1300	96	0.77094	0.22037	0.972177
ENSG00000119973	PRLHR	10	120342916	120390160	226	40	0.80923	0.20919	0.586469	198	35	0.65899	0.25495	0.647419	227	39	0.21262	0.41581	0.972177
ENSG00000107854	TNKS2	10	93523151	93635232	303	32	0.80888	0.20929	0.586661	265	25	0.72538	0.23411	0.624085	273	26	-1.8681	0.96912	0.982761
ENSG00000163602	RYBP	3	72413744	72530774	379	68	0.80836	0.20944	0.586992	302	56	1.6756	0.046913	0.307791	327	59	0.47148	0.31865	0.972177
ENSG00000197405	C5AR1	19	47778104	47835327	235	32	0.8081	0.20952	0.587117	168	23	1.0942	0.13692	0.501733	174	24	0.30556	0.37997	0.972177
ENSG00000117724	CENPF	1	214741522	214847914	516	59	0.80791	0.20957	0.587117	484	54	1.2061	0.11389	0.465477	523	60	1.8823	0.029897	0.759766
ENSG00000205038	PKHD1L1	8	110339706	110553500	768	64	0.80787	0.20958	0.587117	706	55	0.42174	0.33661	0.721278	792	66	0.19345	0.4233	0.972177
ENSG00000124134	KCNS1	20	43710950	43764753	206	37	0.80727	0.20975	0.587437	188	31	0.49513	0.31025	0.701136	196	34	1.244	0.10675	0.886037
ENSG00000100142	POLR2F	22	38314674	38378463	172	23	0.80727	0.20976	0.587437	142	15	0.47638	0.3169	0.7063	157	18	1.2265	0.11	0.886037
ENSG00000128791	TWSG1	18	9299765	9412424	488	59	0.80713	0.20979	0.587437	403	44	1.4036	0.080221	0.393062	417	46	0.98809	0.16155	0.937084
ENSG00000204161	C10orf128	10	50353890	50431640	415	76	0.80693	0.20985	0.587516	361	63	0.41055	0.3407	0.723586	373	65	0.1562	0.43794	0.972177
ENSG00000165449	SLC16A9	10	61400522	61504649	610	79	0.80663	0.20994	0.587679	497	58	0.28347	0.38841	0.760999	498	58	0.17531	0.43042	0.972177
ENSG00000161533	ACOX1	17	73927588	74010515	329	54	0.80613	0.21008	0.587949	318	51	0.91467	0.18018	0.561145	324	52	-0.38953	0.65156	0.972177
ENSG00000131115	ZNF227	19	44681684	44751421	183	21	0.80608	0.2101	0.587949	166	17	1.2589	0.10404	0.447403	187	21	-1.4557	0.92726	0.973233
ENSG00000113048	MRPS27	5	71505236	71651084	308	52	0.80592	0.21014	0.587971	229	34	0.23975	0.40526	0.771445	268	40	-0.91589	0.82014	0.972177
ENSG00000183128	CALHM3	10	105222561	105273997	193	37	0.80569	0.21021	0.588078	175	32	0.69158	0.2446	0.634685	185	34	-0.26113	0.60301	0.972177
ENSG00000108590	MED31	17	6536633	6590191	307	53	0.80541	0.21029	0.588213	274	44	0.81714	0.20692	0.596162	283	47	-1.1528	0.8755	0.972177
ENSG00000135919	SERPINE2	2	224829765	224939036	538	80	0.80529	0.21033	0.588235	490	69	0.6663	0.25261	0.644932	551	81	0.051196	0.47958	0.972177
ENSG00000239789	MRPS17	7	55984611	56033034	182	35	0.80472	0.21049	0.588461	156	28	0.71937	0.23596	0.627004	160	29	-0.34028	0.63318	0.972177
ENSG00000129625	REEP5	5	112202081	112293339	496	66	0.80461	0.21052	0.588461	374	43	-0.24399	0.59638	0.858147	372	42	1.6031	0.054457	0.821789
ENSG00000089127	OAS1	12	113309739	113367712	175	19	0.80459	0.21053	0.588461	149	13	1.0236	0.15302	0.52365	152	14	0.27005	0.39356	0.972177
ENSG00000112306	RPS12	6	133100708	133152007	288	35	0.80449	0.21056	0.588461	270	31	0.42098	0.33688	0.72148	287	34	0.6707	0.25121	0.972177
ENSG00000111247	RAD51AP1	12	4612940	4679213	204	36	0.80444	0.21057	0.588461	165	26	0.30628	0.3797	0.754201	191	31	0.16208	0.43562	0.972177
ENSG00000126458	RRAS	19	50128552	50178400	121	30	0.80324	0.21092	0.589316	97	21	0.75018	0.22657	0.617825	116	27	-1.305	0.90405	0.972508
ENSG00000178127	NDUFV2	18	9067628	9144343	221	51	0.80317	0.21094	0.589316	165	32	0.93021	0.17613	0.557246	191	38	0.50565	0.30655	0.972177
ENSG00000187942	LDLRAD2	1	22103758	22161714	271	70	0.80288	0.21102	0.58945	217	52	1.3837	0.083221	0.400936	212	50	0.91582	0.17988	0.951846
ENSG00000182379	NXPH4	12	57575578	57630232	156	34	0.80254	0.21112	0.58964	116	22	0.82958	0.20339	0.591578	116	22	-0.25503	0.60065	0.972177
ENSG00000137309	HMGA1	6	34169577	34224008	185	28	0.80241	0.21116	0.589657	166	23	0.14392	0.44278	0.792436	200	31	1.2588	0.10406	0.881869
ENSG00000101489	CELF4	18	34813003	35181000	1434	210	0.80229	0.21119	0.589657	1183	174	1.0523	0.14633	0.516076	1236	178	-0.51911	0.69816	0.972177
ENSG00000183844	FAM3B	21	42653661	42739654	417	88	0.80209	0.21125	0.589736	386	78	0.057105	0.47723	0.806429	390	79	-0.59276	0.72333	0.972177
ENSG00000183379	SYNDIG1L	14	74862596	74927805	222	40	0.80195	0.21129	0.589758	188	30	0.061336	0.47555	0.806025	212	35	0.099925	0.4602	0.972177
ENSG00000163686	ABHD6	3	58188233	58290463	453	48	0.80174	0.21135	0.589775	445	47	0.61021	0.27086	0.663934	477	53	-1.1619	0.87736	0.972177
ENSG00000159307	SCUBE1	22	43589229	43774394	1207	198	0.80173	0.21136	0.589775	994	181	0.70071	0.24174	0.63259	1116	175	-0.081488	0.53247	0.972177
ENSG00000110583	NAA40	11	63671442	63734799	186	28	0.80118	0.21151	0.589904	149	21	0.62354	0.26646	0.659279	162	24	0.3832	0.35079	0.972177
ENSG00000124562	SNRPC	6	34689871	34751634	257	16	0.80116	0.21152	0.589904	244	15	0.74221	0.22898	0.619835	248	15	-0.3522	0.63765	0.972177
ENSG00000179314	WSCD1	17	5937426	6037747	490	171	0.80114	0.21153	0.589904	326	107	-0.69253	0.7557	0.91056	352	114	-0.67689	0.75076	0.972177
ENSG00000178522	AMBN	4	71422975	71483005	314	55	0.801	0.21157	0.589904	293	49	0.85993	0.19491	0.578881	301	51	-0.9657	0.8329	0.972177
ENSG00000165724	ZMYND19	9	140466531	140519937	143	25	0.80096	0.21158	0.589904	131	22	1.1485	0.12538	0.482935	179	30	0.18451	0.42681	0.972177
ENSG00000114554	PLXNA1	3	126672437	126766235	378	54	0.80079	0.21163	0.589904	308	40	1.1819	0.11863	0.471008	306	39	0.19659	0.42208	0.972177
ENSG00000221858	OR2A12	7	143757201	143803133	160	20	0.80079	0.21163	0.589904	156	19	1.1424	0.12665	0.48529	167	22	-0.048236	0.51924	0.972177
ENSG00000117054	ACADM	1	76155043	76239355	450	45	0.7999	0.21189	0.590539	422	41	0.86319	0.19402	0.57747	437	43	0.7468	0.22759	0.972177
ENSG00000249853	HS3ST5	6	114366750	114698540	933	155	0.79918	0.21209	0.591007	789	125	1.0238	0.15296	0.52365	870	139	-0.50121	0.69189	0.972177
ENSG00000166896	ATP23	12	58300324	58361052	200	24	0.79817	0.21239	0.591754	179	20	0.60347	0.2731	0.666355	200	24	-0.48762	0.68709	0.972177
ENSG00000116996	ZP4	1	238031164	238089222	306	46	0.79787	0.21247	0.591798	283	41	1.1388	0.12739	0.486507	325	49	-0.23753	0.59388	0.972177
ENSG00000182087	TMEM259	19	999650	1056173	483	89	0.79787	0.21247	0.591798	460	83	0.26706	0.39471	0.764803	459	83	0.34882	0.36361	0.972177
ENSG00000001036	FUCA2	6	143805949	143868020	260	54	0.79776	0.21251	0.59182	245	50	1.3437	0.08952	0.415988	285	61	0.56716	0.2853	0.972177
ENSG00000123685	BATF3	1	212849759	212908327	293	48	0.79753	0.21257	0.591837	265	41	0.61216	0.27022	0.663424	290	46	-0.48449	0.68598	0.972177
ENSG00000213463	SYNJ2BP	14	70823213	70918807	454	55	0.79751	0.21258	0.591837	405	46	1.1678	0.12145	0.476581	430	50	-0.078752	0.53138	0.972177
ENSG00000180332	KCTD4	13	45756988	45810175	142	21	0.79703	0.21272	0.59207	129	18	0.78229	0.21702	0.60916	156	23	-0.88085	0.8108	0.972177
ENSG00000100583	SAMD15	14	77808762	77867587	212	34	0.7969	0.21276	0.59207	205	32	1.3639	0.086302	0.409241	224	36	-0.6694	0.74838	0.972177
ENSG00000169900	PYDC1	16	31217283	31263398	103	19	0.79643	0.21289	0.592308	77	20	1.1932	0.1164	0.468317	91	24	-0.38281	0.64907	0.972177
ENSG00000145431	PDGFC	4	157672763	157927546	770	92	0.79619	0.21296	0.592329	602	63	0.11909	0.4526	0.797063	701	76	0.49458	0.31045	0.972177
ENSG00000204611	ZNF616	19	52606344	52678191	392	75	0.79602	0.21301	0.592329	317	55	0.19931	0.42101	0.779258	329	58	1.511	0.065398	0.857398
ENSG00000096746	HNRNPH3	10	70056768	70112953	199	26	0.79584	0.21306	0.592329	190	24	0.57873	0.28139	0.674918	191	24	0.2987	0.38258	0.972177
ENSG00000187837	HIST1H1C	6	26045968	26091699	171	26	0.79578	0.21308	0.592329	171	26	0.14832	0.44105	0.79211	175	27	0.042749	0.48295	0.972177
ENSG00000157350	ST3GAL2	16	70403338	70507991	307	27	0.79567	0.21311	0.592329	277	22	0.80906	0.20924	0.599485	291	24	-0.46662	0.67961	0.972177
ENSG00000115687	PASK	2	242035514	242124394	524	70	0.79499	0.21331	0.592796	491	63	1.1672	0.12156	0.47663	514	67	-0.69693	0.75708	0.972177
ENSG00000166965	RCCD1	15	91463106	91516355	269	45	0.79479	0.21337	0.592873	244	39	0.35824	0.36008	0.739197	260	43	0.231	0.40866	0.972177
ENSG00000122026	RPL21	13	27790692	27840705	218	24	0.79459	0.21343	0.592889	214	23	0.45044	0.3262	0.714673	232	26	-0.14213	0.55651	0.972177
ENSG00000157637	SLC38A10	17	79208799	79304233	457	90	0.79456	0.21344	0.592889	354	67	0.41101	0.34053	0.723586	357	68	1.0689	0.14255	0.922491
ENSG00000076650	GPATCH1	19	33536786	33631318	429	34	0.79438	0.21349	0.592927	378	27	0.40377	0.34319	0.725944	400	29	1.621	0.052513	0.820252
ENSG00000105989	WNT2	7	116906685	116998343	293	55	0.79427	0.21352	0.592927	164	33	0.85008	0.19764	0.582859	167	33	-1.402	0.91954	0.972816
ENSG00000163106	HPGDS	4	95209707	95299027	386	34	0.79416	0.21355	0.592927	371	31	1.4619	0.07189	0.37733	447	41	-0.080956	0.53226	0.972177
ENSG00000203795	FAM24A	10	124635217	124682627	143	22	0.79369	0.21369	0.593226	129	18	0.80386	0.21074	0.601193	177	22	-0.74524	0.77194	0.972177
ENSG00000125740	FOSB	19	45936253	45988437	243	46	0.7932	0.21383	0.593525	220	40	0.50378	0.30721	0.699164	211	39	-0.65671	0.74432	0.972177
ENSG00000134690	CDCA8	1	38123073	38185391	236	40	0.79302	0.21388	0.593575	205	34	0.30393	0.38059	0.754636	221	38	0.11439	0.45446	0.972177
ENSG00000164821	DEFA4	8	6783345	6830786	398	83	0.79263	0.214	0.5938	371	75	1.1189	0.1316	0.492778	387	80	-0.38452	0.6497	0.972177
ENSG00000177469	PTRF	17	40544467	40610506	244	32	0.79233	0.21408	0.5938	211	25	0.2787	0.39024	0.762087	222	27	-0.4687	0.68036	0.972177
ENSG00000143412	ANXA9	1	150919499	150978114	172	30	0.79231	0.21409	0.5938	165	28	0.59497	0.27593	0.669929	158	28	-0.76687	0.77842	0.972177
ENSG00000065883	CDK13	7	39954959	40146733	594	59	0.79232	0.21409	0.5938	572	55	0.45948	0.32295	0.711754	584	56	0.13169	0.44761	0.972177
ENSG00000173818	ENDOV	17	78353965	78421886	321	58	0.79186	0.21422	0.594038	295	53	0.66695	0.2524	0.644754	322	58	1.3664	0.08591	0.870936
ENSG00000141371	C17orf64	17	58463574	58518787	146	19	0.7912	0.21441	0.59442	138	17	0.50806	0.3057	0.698723	163	22	0.28329	0.38848	0.972177
ENSG00000198178	CLEC4C	12	7870235	7937069	379	65	0.79092	0.21449	0.594543	244	37	-0.64834	0.74162	0.905198	251	38	0.82348	0.20512	0.967319
ENSG00000126860	EVI2A	17	29633428	29683767	108	16	0.79078	0.21454	0.594543	82	9	0.49232	0.31125	0.702285	84	10	-0.31714	0.62443	0.972177
ENSG00000107185	RGP1	9	35714277	35763264	96	25	0.79064	0.21458	0.594543	85	21	0.77607	0.21885	0.610479	95	23	-0.52919	0.70166	0.972177
ENSG00000130772	MED18	1	28620513	28672478	161	38	0.79053	0.21461	0.594543	128	28	0.34662	0.36444	0.742954	139	29	-0.072352	0.52884	0.972177
ENSG00000104365	IKBKB	8	42093820	42200171	329	40	0.7905	0.21462	0.594543	298	34	0.13847	0.44494	0.79345	319	38	0.89408	0.18564	0.955709
ENSG00000080822	CLDND1	3	98209628	98276910	184	46	0.79039	0.21465	0.594543	154	36	1.3231	0.092895	0.422384	182	44	-0.89811	0.81544	0.972177
ENSG00000073670	ADAM11	17	42801405	42869214	196	40	0.79027	0.21468	0.594543	157	29	0.82744	0.20399	0.592417	171	33	0.1807	0.4283	0.972177
ENSG00000173221	GLRX	5	95139553	95193577	285	55	0.78965	0.21487	0.59498	251	46	0.64532	0.25936	0.652223	264	49	-0.086712	0.53455	0.972177
ENSG00000171476	HOPX	4	57504154	57582874	403	73	0.78936	0.21495	0.595112	342	57	0.20718	0.41794	0.778468	352	59	1.1132	0.13282	0.911316
ENSG00000130653	PNPLA7	9	140344404	140480021	436	108	0.78891	0.21508	0.595383	357	87	0.76259	0.22285	0.613439	448	95	-0.76028	0.77646	0.972177
ENSG00000215454	KRTAP10-4	21	45958606	46004987	360	65	0.78864	0.21516	0.595509	225	33	0.70295	0.24104	0.632512	234	35	-1.2134	0.88751	0.972177
ENSG00000141404	GNAL	18	11654014	11895684	1229	106	0.78855	0.21519	0.595509	1047	83	0.79299	0.21389	0.60517	1161	106	-0.91849	0.82082	0.972177
ENSG00000142273	CBLC	19	45246126	45313903	347	68	0.78821	0.21529	0.595696	240	43	-0.1257	0.55001	0.84167	248	45	1.2199	0.11125	0.886037
ENSG00000189164	ZNF527	19	37827007	37893967	185	32	0.78801	0.21535	0.595711	172	28	0.53767	0.2954	0.688079	184	30	1.6699	0.047471	0.813932
ENSG00000110169	HPX	11	6442268	6497254	207	58	0.78795	0.21536	0.595711	128	36	0.92594	0.17724	0.558042	141	39	0.3349	0.36885	0.972177
ENSG00000100330	MTMR3	22	30244149	30436857	686	72	0.78778	0.21541	0.595726	484	47	1.7211	0.042619	0.29551	522	53	-2.1745	0.98516	0.989899
ENSG00000108219	TSPAN14	10	82179038	82292394	486	63	0.78773	0.21543	0.595726	434	53	1.0197	0.15394	0.5249	498	65	0.090767	0.46384	0.972177
ENSG00000006042	TMEM98	17	31219928	31278667	208	42	0.78736	0.21553	0.595811	183	34	0.8061	0.21009	0.600262	197	38	-1.2629	0.89669	0.972508
ENSG00000107175	CREB3	9	35697317	35747005	87	27	0.78724	0.21557	0.595811	74	22	0.64441	0.25966	0.652697	84	24	-0.32064	0.62576	0.972177
ENSG00000112195	TREML2	6	41147552	41203925	357	46	0.78716	0.21559	0.595811	331	40	0.39816	0.34526	0.727598	341	42	0.48535	0.31371	0.972177
ENSG00000184903	IMMP2L	7	110293106	111237588	2918	181	0.78716	0.21559	0.595811	2552	156	1.3608	0.086784	0.409954	2917	169	-0.095675	0.53811	0.972177
ENSG00000169744	LDB2	4	16493164	16935424	1970	292	0.78701	0.21564	0.595826	1553	223	1.851	0.032088	0.256134	1655	244	0.60173	0.27368	0.972177
ENSG00000101654	RNMT	18	13691659	13774555	273	34	0.78695	0.21566	0.595826	263	31	-0.047049	0.51876	0.827855	333	44	1.9229	0.027244	0.746982
ENSG00000093144	ECHDC1	6	127599857	127700214	260	32	0.7866	0.21576	0.596013	229	25	1.1764	0.11972	0.47308	263	31	1.0581	0.145	0.92655
ENSG00000085760	MTIF2	2	55453756	55531384	347	50	0.78643	0.21581	0.596062	335	47	0.51318	0.30391	0.698121	337	47	-0.6389	0.73856	0.972177
ENSG00000118503	TNFAIP3	6	138153325	138214451	139	25	0.78607	0.21591	0.596249	136	24	0.88027	0.18936	0.571149	146	26	-0.53309	0.70301	0.972177
ENSG00000196156	KRTAP4-3	17	39313483	39359424	241	22	0.78582	0.21599	0.596381	229	19	1.0554	0.14563	0.515257	237	21	0.03833	0.48471	0.972177
ENSG00000166086	JAM3	11	133903820	134031652	677	83	0.78465	0.21633	0.597224	507	52	0.90427	0.18293	0.56474	535	57	-1.4897	0.93185	0.973233
ENSG00000011132	APBA3	19	3740771	3796673	274	78	0.78455	0.21636	0.597224	210	56	0.59356	0.2764	0.669929	210	55	-2.2163	0.98667	0.990659
ENSG00000184545	DUSP8	11	1565281	1628150	231	24	0.78429	0.21643	0.597327	224	23	1.4909	0.067989	0.368189	237	25	0.78017	0.21764	0.972177
ENSG00000136122	BORA	13	73266981	73340328	225	27	0.78373	0.2166	0.59744	210	24	0.72667	0.23371	0.623763	232	28	-0.34937	0.63659	0.972177
ENSG00000147852	VLDLR	9	2586679	2664485	404	82	0.78371	0.21661	0.59744	380	75	0.57433	0.28287	0.676147	421	85	-0.23658	0.59351	0.972177
ENSG00000102471	NDFIP2	13	80020259	80140212	401	38	0.78348	0.21667	0.59744	368	32	0.33343	0.36941	0.74707	416	37	-0.29363	0.61548	0.972177
ENSG00000198951	NAGA	22	42444338	42501852	212	25	0.78344	0.21668	0.59744	205	24	0.89645	0.18501	0.566468	218	26	-0.55243	0.70967	0.972177
ENSG00000106258	CYP3A5	7	99235813	99312636	209	33	0.78337	0.2167	0.59744	198	30	-0.16314	0.5648	0.847023	210	33	1.3538	0.087893	0.871815
ENSG00000118762	PKD2	4	88893799	89008931	396	57	0.78335	0.21671	0.59744	354	48	0.37874	0.35244	0.733175	376	53	0.084782	0.46622	0.972177
ENSG00000148840	PPRC1	10	103857787	103920090	119	26	0.78327	0.21673	0.59744	107	22	1.2313	0.1091	0.455648	127	27	1.1907	0.11688	0.892209
ENSG00000119509	INVS	9	102826467	103073908	625	38	0.78328	0.21673	0.59744	571	32	0.43975	0.33006	0.716725	613	36	-0.30504	0.61983	0.972177
ENSG00000065154	OAT	10	126075872	126142545	307	53	0.78312	0.21678	0.597489	230	33	0.21653	0.41429	0.776927	239	35	-0.53792	0.70468	0.972177
ENSG00000261609	GAN	16	81313571	81423803	570	67	0.78295	0.21683	0.597537	467	48	1.1085	0.13381	0.497547	479	50	0.11258	0.45518	0.972177
ENSG00000130287	NCAN	19	19287773	19373061	314	48	0.78249	0.21696	0.597587	281	40	0.37951	0.35215	0.733152	296	43	-0.039649	0.51581	0.972177
ENSG00000128394	APOBEC3F	22	39401609	39461977	361	68	0.78232	0.21701	0.597587	185	34	0.30156	0.38149	0.755557	197	38	0.41333	0.33968	0.972177
ENSG00000160948	VPS28	8	145638984	145688946	219	32	0.78234	0.21701	0.597587	208	29	0.40721	0.34193	0.724649	231	34	0.44694	0.32746	0.972177
ENSG00000005059	MCUB	4	110446355	110618872	643	74	0.7822	0.21705	0.597587	609	67	0.71061	0.23866	0.630099	707	83	1.3116	0.094828	0.877061
ENSG00000157680	DGKI	7	137064385	137566609	1985	161	0.78215	0.21706	0.597587	1572	114	0.15915	0.43678	0.789578	1712	125	0.55683	0.28882	0.972177
ENSG00000164440	TXLNB	6	139551198	139680148	559	114	0.78213	0.21707	0.597587	453	86	0.91895	0.17906	0.559882	474	91	0.60317	0.2732	0.972177
ENSG00000154099	DNAAF1	16	84143865	84221524	435	72	0.7816	0.21722	0.597587	376	59	0.83114	0.20295	0.590916	412	65	-1.7174	0.95705	0.977961
ENSG00000240542	KRTAP9-1	17	39311139	39356891	247	22	0.78161	0.21722	0.597587	237	20	1.0782	0.14048	0.507218	246	21	0.06607	0.47366	0.972177
ENSG00000180938	ZNF572	8	125950539	126001631	217	31	0.7814	0.21728	0.597587	208	29	0.72419	0.23447	0.624587	219	31	-1.1787	0.88074	0.972177
ENSG00000184148	SPRR4	1	152908128	152955069	260	35	0.78129	0.21732	0.597587	235	31	1.1987	0.11532	0.467437	315	46	-0.13682	0.55441	0.972177
ENSG00000090612	ZNF268	12	133722995	133793698	316	30	0.78118	0.21735	0.597587	267	21	0.5632	0.28665	0.680974	300	27	0.1934	0.42332	0.972177
ENSG00000214681	IQCF5	3	51897737	51944600	141	27	0.78103	0.21739	0.597587	118	21	0.54522	0.2928	0.687166	120	22	-0.079824	0.53181	0.972177
ENSG00000112559	MDFI	6	41571194	41631984	341	96	0.78104	0.21739	0.597587	246	66	1.4518	0.073281	0.380412	253	68	0.70381	0.24078	0.972177
ENSG00000137103	TMEM8B	9	35794222	35864844	165	29	0.78099	0.2174	0.597587	153	26	0.67	0.25143	0.643525	177	31	-0.083944	0.53345	0.972177
ENSG00000187244	BCAM	19	45277316	45334678	300	76	0.78086	0.21744	0.597587	213	50	0.44051	0.32978	0.716503	220	52	-0.082903	0.53304	0.972177
ENSG00000198090	KRTAP4-6	17	39285685	39331739	257	26	0.78085	0.21745	0.597587	248	24	1.485	0.06877	0.369709	260	26	0.5294	0.29826	0.972177
ENSG00000167720	SRR	17	2172244	2238553	222	23	0.78066	0.2175	0.597587	196	18	1.0949	0.13679	0.501733	214	21	-0.97852	0.83609	0.972177
ENSG00000138798	EGF	4	110799040	110944118	625	75	0.7806	0.21752	0.597587	584	68	1.2319	0.109	0.455648	648	78	2.3717	0.008853	0.593907
ENSG00000185499	MUC1	1	155148300	155197768	88	20	0.78038	0.21758	0.597587	74	15	0.49533	0.31018	0.701136	73	15	0.24413	0.40357	0.972177
ENSG00000135127	BICDL1	12	120392648	120542299	469	50	0.78036	0.21759	0.597587	443	45	0.58446	0.27945	0.672718	483	50	1.9168	0.027633	0.746982
ENSG00000176692	FOXC2	16	86565857	86612539	308	58	0.78034	0.2176	0.597587	241	41	1.4839	0.068919	0.369709	274	49	0.29439	0.38423	0.972177
ENSG00000130164	LDLR	19	11165037	11254506	475	72	0.78028	0.21761	0.597587	423	60	0.63417	0.26299	0.656054	445	65	-0.6623	0.74611	0.972177
ENSG00000184160	ADRA2C	4	3733296	3780253	286	73	0.78018	0.21764	0.597587	248	62	0.96214	0.16799	0.546253	274	69	-0.095295	0.53796	0.972177
ENSG00000103067	ESRP2	16	68252450	68305136	120	18	0.78004	0.21768	0.597587	113	16	0.57423	0.28291	0.676147	122	18	-1.2901	0.90149	0.972508
ENSG00000115318	LOXL3	2	74749946	74816088	109	26	0.78001	0.21769	0.597587	98	23	0.35163	0.36256	0.740945	118	26	-0.86396	0.8062	0.972177
ENSG00000164330	EBF1	5	158112916	158561788	1498	173	0.78002	0.21769	0.597587	1055	111	1.1041	0.13477	0.49859	1067	119	1.9135	0.02784	0.746982
ENSG00000188611	ASAH2	10	51937000	52043370	277	46	0.77967	0.21779	0.597772	243	38	0.27942	0.38996	0.762087	239	36	0.01807	0.49279	0.972177
ENSG00000178896	EXOSC4	8	145098522	145145551	139	17	0.77948	0.21785	0.597848	124	14	1.3915	0.082042	0.398066	132	15	-0.14273	0.55675	0.972177
ENSG00000115593	SMYD1	2	88332299	88422906	402	75	0.77932	0.2179	0.597896	332	58	1.0972	0.13627	0.500798	338	59	0.16555	0.43425	0.972177
ENSG00000110871	COQ5	12	120931082	121001964	322	38	0.77896	0.218	0.597986	289	32	0.5262	0.29937	0.692354	307	36	0.89416	0.18562	0.955709
ENSG00000136040	PLXNC1	12	94507499	94711451	840	158	0.77886	0.21803	0.597986	771	139	0.54952	0.29132	0.685914	827	153	0.52729	0.299	0.972177
ENSG00000089199	CHGB	20	5856974	5916007	406	62	0.77887	0.21803	0.597986	374	55	0.5084	0.30559	0.698723	405	62	1.2839	0.09959	0.877061
ENSG00000119703	ZC2HC1C	14	75500935	75554799	142	18	0.77853	0.21813	0.598172	128	15	1.1359	0.128	0.486934	136	16	0.45097	0.32601	0.972177
ENSG00000103066	PLA2G15	16	68244240	68304965	140	21	0.7777	0.21837	0.598652	133	19	0.5636	0.28651	0.680974	146	21	-1.3018	0.9035	0.972508
ENSG00000151617	EDNRA	4	148367069	148476106	415	47	0.77727	0.2185	0.598919	378	41	0.041124	0.4836	0.809574	469	50	1.032	0.15103	0.92971
ENSG00000089101	CFAP61	20	19998158	20351359	1521	142	0.77685	0.21862	0.599159	1217	92	0.3878	0.34908	0.731017	1302	105	-0.79964	0.78804	0.972177
ENSG00000158158	CNNM4	2	97391639	97487628	214	29	0.77654	0.21872	0.599344	192	24	0.47681	0.31675	0.7063	202	26	-0.39526	0.65367	0.972177
ENSG00000167306	MYO5B	18	47339156	47756542	2120	164	0.77607	0.21885	0.599543	1745	146	0.55889	0.28812	0.682345	2002	143	1.3012	0.096596	0.877061
ENSG00000157823	AP3S2	15	90363831	90472617	413	54	0.77603	0.21886	0.599543	284	31	-0.93111	0.8241	0.926603	296	34	0.40418	0.34304	0.972177
ENSG00000008128	CDK11A	1	1623822	1690999	252	54	0.77568	0.21897	0.599543	140	24	0.23913	0.4055	0.771445	134	26	0.085099	0.46609	0.972177
ENSG00000008128	CDK11A	1	1623822	1690999	252	54	0.77568	0.21897	0.599543	140	24	0.23913	0.4055	0.771445	128	21	-0.32679	0.62809	0.972177
ENSG00000169085	C8orf46	8	67370491	67440759	269	56	0.77563	0.21898	0.599543	208	39	1.1416	0.12682	0.485527	225	43	0.46741	0.3201	0.972177
ENSG00000113578	FGF1	5	141961743	142112635	778	156	0.77562	0.21899	0.599543	584	108	0.37471	0.35394	0.73472	605	112	0.96001	0.16852	0.941458
ENSG00000188707	ZBED6CL	7	149991938	150039810	211	29	0.77552	0.21902	0.599543	164	19	0.41031	0.34079	0.723586	191	23	0.91443	0.18025	0.951895
ENSG00000171608	PIK3CD	1	9676789	9799172	408	84	0.77519	0.21911	0.5997	361	72	0.8549	0.1963	0.58086	NA	NA	NA	NA	NA
ENSG00000127241	MASP1	3	186923873	187044810	540	115	0.77495	0.21918	0.599803	435	91	1.0932	0.13715	0.502229	447	93	-0.095809	0.53816	0.972177
ENSG00000162456	KNCN	1	47001316	47051887	168	38	0.77474	0.21925	0.599905	150	32	0.6642	0.25328	0.644945	157	34	-0.66343	0.74647	0.972177
ENSG00000134982	APC	5	112008202	112191936	765	89	0.77433	0.21937	0.600145	537	52	0.054967	0.47808	0.806864	548	54	1.6074	0.053986	0.821789
ENSG00000169241	SLC50A1	1	155072817	155121334	112	15	0.77415	0.21942	0.600193	110	14	0.47546	0.31723	0.706519	109	14	0.46289	0.32172	0.972177
ENSG00000090061	CCNK	14	99912695	99987852	186	30	0.77393	0.21949	0.600233	135	20	0.28367	0.38833	0.760999	139	21	2.2871	0.011096	0.605395
ENSG00000147592	LACTB2	8	71539501	71616447	317	26	0.77389	0.2195	0.600233	308	24	1.5059	0.066051	0.362727	332	28	0.49651	0.30977	0.972177
ENSG00000215218	UBE2QL1	5	6402460	6506834	498	105	0.77362	0.21958	0.600363	410	82	0.74836	0.22712	0.617935	448	91	0.65289	0.25691	0.972177
ENSG00000073605	GSDMB	17	38050848	38109903	224	33	0.77336	0.21966	0.600493	217	31	0.49595	0.30997	0.701074	241	37	-0.17962	0.57128	0.972177
ENSG00000119866	BCL11A	2	60668302	60815633	352	92	0.77282	0.21981	0.600567	278	67	0.53077	0.29779	0.690654	287	70	1.3861	0.082863	0.868387
ENSG00000273976	GOLGA6L1	15	22701246	22756002	34	10	0.7728	0.21982	0.600567	31	9	0.82214	0.2055	0.594488	33	10	-0.55037	0.70897	0.972177
ENSG00000273574	LENG9	19	54962976	55009894	281	63	0.77278	0.21983	0.600567	238	49	-0.22145	0.58763	0.856509	274	57	2.6003	0.0046573	0.536478
ENSG00000158023	WDR66	12	122321463	122451839	434	47	0.77274	0.21984	0.600567	411	43	0.93493	0.17491	0.555485	435	47	-1.7619	0.96095	0.979088
ENSG00000143418	CERS2	1	150927649	150982479	170	31	0.7727	0.21985	0.600567	161	28	0.50426	0.30704	0.699081	151	30	-0.6675	0.74777	0.972177
ENSG00000165782	TMEM55B	14	20916012	20964637	238	71	0.77227	0.21998	0.600784	191	51	0.43557	0.33157	0.718462	194	52	-0.53509	0.70371	0.972177
ENSG00000103423	DNAJA3	16	4440806	4516776	245	35	0.77217	0.22001	0.600784	210	27	-0.41942	0.66254	0.87914	229	31	1.2431	0.10691	0.886037
ENSG00000180537	RNF182	6	13889677	13990240	325	50	0.77198	0.22006	0.600784	281	40	0.84107	0.20016	0.587751	311	45	-1.7166	0.95698	0.977961
ENSG00000100029	PES1	22	30962612	31038000	433	61	0.77171	0.22014	0.600784	398	53	1.1845	0.11812	0.4699	423	58	1.7592	0.039276	0.793289
ENSG00000105701	FKBP8	19	18632568	18689887	187	36	0.77149	0.22021	0.600784	176	32	1.0812	0.13981	0.506334	210	41	1.4153	0.078496	0.868387
ENSG00000101412	E2F1	20	32253292	32309210	163	35	0.77148	0.22021	0.600784	124	26	0.49091	0.31174	0.702616	129	28	-0.72053	0.7644	0.972177
ENSG00000152266	PTH	11	13503601	13552567	211	24	0.77144	0.22022	0.600784	165	16	0.31419	0.37669	0.752073	167	16	0.077664	0.46905	0.972177
ENSG00000138823	MTTP	4	100450240	100555154	454	42	0.77144	0.22022	0.600784	447	41	1.2055	0.114	0.465528	455	42	0.92418	0.1777	0.950301
ENSG00000168556	ING2	4	184391220	184443422	229	37	0.77128	0.22027	0.600784	187	27	1.089	0.13809	0.503968	187	27	-2.1103	0.98258	0.988687
ENSG00000198739	LRRTM3	10	68650792	68871309	890	128	0.77125	0.22028	0.600784	729	97	0.12409	0.45062	0.795828	818	112	0.27848	0.39032	0.972177
ENSG00000198730	CTR9	11	10737749	10811295	293	75	0.77116	0.22031	0.600784	225	54	1.0672	0.14295	0.510326	251	61	-0.36903	0.64395	0.972177
ENSG00000172071	EIF2AK3	2	88846259	88962094	245	38	0.7711	0.22032	0.600784	228	34	0.90514	0.1827	0.564556	232	35	0.54368	0.29333	0.972177
ENSG00000048545	GUCA1A	6	42088144	42157794	423	88	0.77087	0.22039	0.600845	344	66	1.0551	0.1457	0.515306	384	73	0.41994	0.33727	0.972177
ENSG00000143333	RGS16	1	182557758	182608548	169	42	0.77077	0.22042	0.600845	126	28	-0.40548	0.65744	0.877631	150	32	0.09765	0.4611	0.972177
ENSG00000185813	PCYT2	17	79850777	79904340	168	35	0.7707	0.22044	0.600845	109	21	1.0039	0.15771	0.530557	124	24	-0.90076	0.81614	0.972177
ENSG00000128833	MYO5C	15	52474515	52622995	657	100	0.77053	0.22049	0.600892	485	69	0.94023	0.17355	0.554156	491	70	0.80775	0.20962	0.968044
ENSG00000110077	MS4A6A	11	59929080	59987139	213	29	0.76993	0.22067	0.601294	195	25	1.4104	0.079205	0.390995	243	32	1.0852	0.13893	0.918014
ENSG00000006837	CDKL3	5	133561817	133741805	372	25	0.76931	0.22085	0.601696	330	19	0.62893	0.2647	0.657535	386	27	-0.87854	0.81017	0.972177
ENSG00000205496	OR51A2	11	4966002	5011943	223	40	0.76901	0.22094	0.601729	179	29	1.2729	0.10153	0.443059	199	33	-1.472	0.92949	0.973233
ENSG00000183569	SERHL2	22	42914858	42980703	439	71	0.76898	0.22095	0.601729	298	46	0.63219	0.26363	0.656687	312	49	0.41312	0.33976	0.972177
ENSG00000121864	ZNF639	3	179006551	179063325	267	38	0.76895	0.22096	0.601729	252	35	0.25282	0.4002	0.769196	289	43	-0.18057	0.57165	0.972177
ENSG00000154165	GPR15	3	98215743	98261994	129	32	0.7686	0.22106	0.601768	105	24	1.2618	0.10351	0.446221	121	29	-1.0135	0.84459	0.972177
ENSG00000117586	TNFSF4	1	173142870	173211471	210	42	0.76846	0.22111	0.601768	195	37	1.1477	0.12554	0.483128	200	38	0.034424	0.48627	0.972177
ENSG00000116729	WLS	1	68554142	68733284	883	167	0.76833	0.22115	0.601768	804	149	0.26575	0.39522	0.765067	833	153	0.98992	0.16111	0.936967
ENSG00000103091	WDR59	16	74897468	75054026	850	153	0.76833	0.22115	0.601768	577	105	0.57999	0.28096	0.674414	645	102	1.5266	0.063436	0.848583
ENSG00000181085	MAPK15	8	144763507	144814633	216	44	0.76828	0.22116	0.601768	196	40	0.47799	0.31633	0.7063	241	50	-1.3915	0.91797	0.972539
ENSG00000106336	FBXO24	7	100148840	100208740	91	21	0.76823	0.22117	0.601768	81	17	0.76734	0.22144	0.612185	93	21	-1.2371	0.89198	0.972177
ENSG00000157107	FCHO2	5	72216808	72396349	390	36	0.76792	0.22127	0.601951	310	23	1.4305	0.076289	0.385861	349	28	1.0147	0.15512	0.931537
ENSG00000165102	HGSNAT	8	42960592	43067970	242	35	0.76745	0.22141	0.602236	201	26	1.4474	0.073897	0.381366	217	28	-0.01706	0.50681	0.972177
ENSG00000183617	MRPL54	19	3727665	3777563	286	68	0.76735	0.22144	0.602236	216	46	0.45904	0.3231	0.711807	212	44	-2.0055	0.97755	0.98649
ENSG00000164406	LEAP2	5	132174358	132220582	143	24	0.76704	0.22153	0.602392	126	19	0.58043	0.28081	0.674301	134	21	0.078221	0.46883	0.972177
ENSG00000259120	SMIM6	17	73607274	73654057	135	25	0.76686	0.22158	0.602405	124	22	1.1108	0.13332	0.496468	145	27	-0.62496	0.734	0.972177
ENSG00000165943	MOAP1	14	93638541	93686249	177	42	0.76679	0.2216	0.602405	161	36	0.88979	0.18679	0.568799	181	42	-2.0602	0.98031	0.987726
ENSG00000184471	C1QTNF8	16	1128226	1181244	391	77	0.7664	0.22172	0.602608	214	35	0.64175	0.26052	0.652824	231	38	-0.019651	0.50784	0.972177
ENSG00000103184	SEC14L5	16	4973318	5079156	695	114	0.76633	0.22174	0.602608	548	82	-0.30445	0.61961	0.865497	566	86	1.3264	0.092347	0.877061
ENSG00000120533	ENY2	8	110311552	110368189	195	36	0.76615	0.22179	0.602633	184	33	0.38709	0.34934	0.731061	205	37	-0.50882	0.69456	0.972177
ENSG00000149485	FADS1	11	61557097	61619529	136	21	0.76603	0.22183	0.602633	135	20	0.027573	0.489	0.811608	146	23	0.56645	0.28554	0.972177
ENSG00000249709	ZNF564	19	12626184	12726789	394	64	0.76591	0.22186	0.602633	304	44	0.90304	0.18325	0.56474	321	47	0.041194	0.48357	0.972177
ENSG00000188026	RILPL1	12	123945909	124053265	416	58	0.76586	0.22188	0.602633	392	52	1.8551	0.031793	0.255548	400	54	1.6947	0.045069	0.808809
ENSG00000157045	NTAN1	16	15121710	15184936	165	26	0.76551	0.22199	0.602843	143	20	0.66754	0.25221	0.644447	145	20	-1.3152	0.90578	0.972508
ENSG00000221909	FAM200A	7	99133923	99191115	99	23	0.76525	0.22206	0.602944	92	20	0.27761	0.39065	0.762216	118	27	0.508	0.30573	0.972177
ENSG00000150457	LATS2	13	21537175	21670722	564	76	0.76512	0.2221	0.602964	521	68	1.3209	0.093265	0.423416	620	82	-0.099994	0.53983	0.972177
ENSG00000142319	SLC6A3	5	1382905	1480543	470	82	0.76499	0.22214	0.602984	402	68	0.70433	0.24061	0.632512	416	71	-0.051822	0.52066	0.972177
ENSG00000123179	EBPL	13	50224812	50300627	309	44	0.7645	0.22228	0.603212	296	41	0.17843	0.42919	0.784046	317	45	0.55927	0.28799	0.972177
ENSG00000155974	GRIP1	12	66731178	67498014	3393	320	0.76444	0.2223	0.603212	2904	297	-0.10269	0.5409	0.839217	3122	307	1.797	0.03617	0.782484
ENSG00000153162	BMP6	6	7692011	7891972	888	155	0.76433	0.22234	0.603212	741	122	1.1942	0.11619	0.468088	805	134	-0.30649	0.62039	0.972177
ENSG00000131748	STARD3	17	37758333	37830454	209	31	0.76417	0.22238	0.603212	185	25	-0.3248	0.62733	0.86758	232	33	1.2824	0.099847	0.877061
ENSG00000137073	UBAP2	9	33911691	34083947	663	56	0.76405	0.22242	0.603212	595	46	1.4998	0.066837	0.364157	624	49	-0.98567	0.83785	0.972177
ENSG00000106080	FKBP14	7	30040199	30101417	134	16	0.76374	0.22251	0.603318	116	12	0.76936	0.22084	0.611847	117	12	-0.46492	0.67901	0.972177
ENSG00000026950	BTN3A1	6	26367465	26425444	328	30	0.76368	0.22253	0.603318	328	30	0.95906	0.16876	0.546666	344	33	0.26195	0.39668	0.972177
ENSG00000124232	RBPJL	20	43900483	43956464	257	34	0.76359	0.22256	0.603318	235	29	0.80495	0.21042	0.600832	272	36	-0.83776	0.79892	0.972177
ENSG00000111875	ASF1A	6	119180241	119240336	179	22	0.76347	0.22259	0.603318	166	19	0.74996	0.22664	0.617825	255	23	-0.6298	0.73559	0.972177
ENSG00000178055	PRSS42	3	46861894	46910585	149	25	0.76333	0.22263	0.603338	140	22	1.3776	0.084167	0.404015	163	28	1.0967	0.13638	0.91726
ENSG00000117676	RPS6KA1	1	26821249	26911520	299	49	0.76291	0.22276	0.603601	279	44	0.93166	0.17576	0.556968	295	47	0.0077199	0.49692	0.972177
ENSG00000164778	EN2	7	155215824	155267526	350	79	0.76246	0.22289	0.603727	300	64	0.18764	0.42558	0.782005	319	69	0.79651	0.21287	0.971097
ENSG00000184261	KCNK12	2	47737914	47832470	386	108	0.76239	0.22291	0.603727	338	91	0.41412	0.33939	0.723081	358	97	1.1966	0.11574	0.890593
ENSG00000057468	MSH4	1	76227556	76389581	785	69	0.76229	0.22294	0.603727	719	61	1.2019	0.1147	0.466656	751	65	-1.1174	0.86808	0.972177
ENSG00000185873	TMPRSS11B	4	69082371	69146412	270	31	0.7623	0.22294	0.603727	226	23	1.4036	0.08022	0.393062	252	25	0.2627	0.39639	0.972177
ENSG00000183709	IFNL2	19	39724157	39770732	226	54	0.7622	0.22297	0.603727	188	41	1.1444	0.12622	0.484683	208	47	-1.2239	0.8895	0.972177
ENSG00000179600	GPHB5	14	63769549	63820593	235	42	0.76195	0.22305	0.603848	215	36	0.71008	0.23883	0.630367	232	40	-0.2885	0.61352	0.972177
ENSG00000197442	MAP3K5	6	136868184	137148656	824	107	0.76184	0.22308	0.603848	719	87	0.6083	0.27149	0.664628	834	105	1.2107	0.11301	0.88727
ENSG00000206069	TMEM211	22	25321208	25370314	202	44	0.76122	0.22326	0.604185	148	28	0.72483	0.23428	0.624261	173	33	-1.562	0.94086	0.974336
ENSG00000174808	BTC	4	75661448	75754882	493	63	0.76119	0.22327	0.604185	405	45	1.3286	0.091994	0.42107	411	46	-0.41707	0.66169	0.972177
ENSG00000085377	PREP	6	105715442	105885999	696	101	0.7609	0.22336	0.604251	597	82	1.0299	0.15154	0.52275	659	93	0.64747	0.25866	0.972177
ENSG00000126870	WDR60	7	158614269	158748883	620	75	0.7609	0.22336	0.604251	524	58	0.73029	0.23261	0.623317	595	69	0.19023	0.42456	0.972177
ENSG00000125454	SLC25A19	17	73259061	73320530	260	34	0.76044	0.2235	0.604504	254	33	0.959	0.16878	0.546666	268	36	-0.82471	0.79523	0.972177
ENSG00000130695	CEP85	1	26525644	26615529	354	31	0.76011	0.22359	0.604504	344	29	0.46126	0.32231	0.711516	413	36	2.5887	0.0048167	0.536478
ENSG00000144028	SNRNP200	2	96930074	97006307	114	24	0.76004	0.22361	0.604504	97	18	0.80256	0.21111	0.601404	96	18	-0.32371	0.62692	0.972177
ENSG00000170949	ZNF160	19	53559181	53641690	402	80	0.76004	0.22362	0.604504	356	67	0.4468	0.32751	0.71498	364	68	1.5677	0.058477	0.829327
ENSG00000215048	HLA-DPB1	6	33008703	33067473	1243	28	0.75992	0.22365	0.604504	1244	30	1.488	0.068374	0.368643	1261	29	1.6563	0.048826	0.820252
ENSG00000148143	ZNF462	9	109587469	109785525	529	95	0.75979	0.22369	0.604523	449	75	1.3828	0.08336	0.40146	473	80	0.69726	0.24282	0.972177
ENSG00000171224	C10orf35	10	71355003	71403355	271	64	0.75929	0.22384	0.60484	205	43	0.18764	0.42558	0.782005	206	43	-0.37788	0.64724	0.972177
ENSG00000184381	PLA2G6	22	38497502	38612857	588	55	0.75917	0.22388	0.60486	544	48	0.62549	0.26583	0.658871	570	51	-1.2446	0.89337	0.972312
ENSG00000163430	FSTL1	3	120103061	120204918	387	58	0.75877	0.22399	0.605068	349	49	1.1387	0.12742	0.486507	360	51	1.0374	0.14977	0.92971
ENSG00000178700	DHFR2	3	93766766	93817233	67	27	0.75867	0.22403	0.605088	52	20	0.14891	0.44081	0.791977	56	22	0.49916	0.30883	0.972177
ENSG00000134940	ACRV1	11	125532229	125585809	230	30	0.75838	0.22411	0.605215	218	27	1.0902	0.13782	0.503365	231	30	0.40536	0.34261	0.972177
ENSG00000156475	PPP2R2B	5	145959067	146496083	1836	181	0.7582	0.22417	0.605289	1488	137	0.72952	0.23284	0.623385	1582	146	-1.7217	0.95743	0.978003
ENSG00000162613	FUBP1	1	78399740	78479839	205	36	0.75782	0.22428	0.605497	174	28	1.0548	0.14576	0.515321	195	32	-0.60636	0.72786	0.972177
ENSG00000108106	UBE2S	19	55902650	55954325	277	59	0.7576	0.22434	0.605563	228	46	1.0873	0.13845	0.504619	241	50	0.65295	0.25689	0.972177
ENSG00000121552	CSTA	3	122009011	122070816	301	45	0.75751	0.22437	0.605563	274	40	0.72198	0.23515	0.625664	275	40	-0.69045	0.75505	0.972177
ENSG00000224420	ADM5	19	50156942	50204247	139	42	0.75726	0.22445	0.605648	90	24	0.54867	0.29161	0.686209	97	27	-1.6661	0.95215	0.976774
ENSG00000121440	PDZRN3	3	73421582	73709072	1145	164	0.75714	0.22448	0.605648	1004	135	0.092001	0.46335	0.801073	1108	153	1.7526	0.039839	0.795269
ENSG00000105855	ITGB8	7	20335345	20465382	640	90	0.75708	0.2245	0.605648	514	64	0.90882	0.18172	0.562942	534	66	0.65623	0.25584	0.972177
ENSG00000163661	PTX3	3	157119580	157171417	196	34	0.75694	0.22454	0.605652	170	27	-0.19889	0.57882	0.852334	209	37	1.5955	0.055301	0.8218
ENSG00000126934	MAP2K2	19	4080319	4159126	359	65	0.75679	0.22459	0.605652	326	57	0.18788	0.42549	0.782005	329	57	1.4609	0.072023	0.860826
ENSG00000137449	CPEB2	4	14969298	15081777	362	44	0.75673	0.2246	0.605652	300	32	1.1937	0.11629	0.468265	316	35	-0.2121	0.58398	0.972177
ENSG00000118420	UBE3D	6	83592186	83810545	724	69	0.75647	0.22468	0.605779	617	53	0.85919	0.19512	0.579042	635	56	-1.3621	0.91342	0.972508
ENSG00000120324	PCDHB10	5	140536952	140585213	179	24	0.7563	0.22474	0.605852	166	21	1.197	0.11566	0.467437	185	25	0.31487	0.37643	0.972177
ENSG00000089486	CDIP1	16	4550676	4623816	295	41	0.75616	0.22478	0.605872	199	25	-0.50416	0.69293	0.891064	241	32	-0.093308	0.53717	0.972177
ENSG00000213639	PPP1CB	2	28939614	29035806	263	33	0.7559	0.22485	0.605972	223	25	0.60751	0.27176	0.664877	243	29	-0.10288	0.54097	0.972177
ENSG00000110048	OSBP	11	59331871	59418617	244	31	0.75563	0.22494	0.606126	218	26	1.0084	0.15663	0.529598	225	27	-0.54345	0.70659	0.972177
ENSG00000183578	TNFAIP8L3	15	51338798	51432473	318	51	0.75538	0.22501	0.606226	273	40	1.7049	0.04411	0.299797	283	42	0.35886	0.35985	0.972177
ENSG00000144485	HES6	2	239136908	239183681	228	33	0.75517	0.22507	0.606299	203	27	1.7481	0.040227	0.287527	212	29	1.9669	0.024596	0.726808
ENSG00000163704	PRRT3	3	9977226	10029078	161	16	0.75478	0.22519	0.606534	155	15	0.63899	0.26142	0.653568	157	15	-0.093226	0.53714	0.972177
ENSG00000138398	PPIG	2	170405850	170507916	461	44	0.75428	0.22534	0.606849	428	39	0.34022	0.36685	0.745229	469	45	-0.69496	0.75646	0.972177
ENSG00000171723	GPHN	14	66939125	67658525	2744	55	0.75387	0.22546	0.607025	2387	42	0.54206	0.29389	0.687884	2423	43	0.52154	0.301	0.972177
ENSG00000088256	GNA11	19	3059408	3131468	449	97	0.75359	0.22555	0.607025	364	72	1.1441	0.12628	0.484683	366	72	0.65999	0.25463	0.972177
ENSG00000124749	COL21A1	6	55911388	56147544	1189	65	0.75359	0.22555	0.607025	1063	55	-0.076184	0.53036	0.834042	1137	61	1.2304	0.10928	0.886037
ENSG00000275176	ACACA	17	35431927	35801902	930	139	0.75356	0.22556	0.607025	634	84	1.6904	0.045476	0.303113	696	91	-1.3857	0.91708	0.972508
ENSG00000158887	MPZ	1	161264525	161314762	286	29	0.7535	0.22557	0.607025	251	22	0.97777	0.16409	0.540213	274	26	-1.1653	0.87806	0.972177
ENSG00000095002	MSH2	2	47595206	47749716	724	87	0.75311	0.22569	0.60726	570	62	-0.0062412	0.50249	0.818151	591	65	0.65781	0.25533	0.972177
ENSG00000126821	SGPP1	14	64140934	64229756	265	40	0.75279	0.22579	0.607379	208	26	1.439	0.075079	0.383294	245	32	-0.090605	0.5361	0.972177
ENSG00000163918	RFC4	3	186497681	186559484	236	53	0.75274	0.2258	0.607379	189	41	-0.35891	0.64017	0.872267	197	43	1.7456	0.040444	0.795681
ENSG00000159840	ZYX	7	143043338	143098204	167	58	0.75253	0.22587	0.607417	147	50	1.7247	0.042288	0.294211	184	59	-0.033164	0.51323	0.972177
ENSG00000158623	COPG2	7	130136079	130388598	427	48	0.75248	0.22588	0.607417	395	42	0.98775	0.16164	0.536464	414	45	-0.52924	0.70168	0.972177
ENSG00000092020	PPP2R3C	14	35544678	35626868	322	42	0.75226	0.22595	0.607455	287	34	0.7878	0.21541	0.607268	308	39	-0.98016	0.8365	0.972177
ENSG00000091128	LAMB4	7	107653996	107805801	577	76	0.75221	0.22596	0.607455	518	65	-0.08478	0.53378	0.836032	560	72	0.90916	0.18163	0.953105
ENSG00000196946	ZNF705A	11	71515091	71567593	340	33	0.75196	0.22604	0.607581	313	28	1.1637	0.12226	0.477727	209	25	-0.10177	0.54053	0.972177
ENSG00000196946	ZNF705A	11	71515091	71567593	340	33	0.75196	0.22604	0.607581	313	28	1.1637	0.12226	0.477727	319	29	-0.99601	0.84038	0.972177
ENSG00000107758	PPP3CB	10	75186563	75290782	305	13	0.75167	0.22612	0.607585	281	11	0.86206	0.19433	0.577908	283	11	-1.0397	0.85076	0.972177
ENSG00000244025	KRTAP19-3	21	31853782	31899275	141	14	0.75167	0.22613	0.607585	124	10	1.0708	0.14213	0.509203	144	14	-0.36433	0.6422	0.972177
ENSG00000255587	RAB44	6	36630628	36710960	381	60	0.75161	0.22614	0.607585	358	55	0.22563	0.41074	0.775094	397	62	0.7598	0.22369	0.972177
ENSG00000275663	HIST1H4G	6	26236839	26282205	155	28	0.75103	0.22632	0.607841	154	27	0.30442	0.3804	0.754636	166	30	-0.84167	0.80001	0.972177
ENSG00000155393	HEATR3	16	50064881	50149392	318	32	0.75089	0.22636	0.607841	288	26	0.77066	0.22046	0.611769	296	28	1.0037	0.15776	0.934091
ENSG00000107951	MTPAP	10	30588730	30673267	426	70	0.75085	0.22637	0.607841	323	48	0.70232	0.24124	0.632522	343	53	-0.83226	0.79737	0.972177
ENSG00000101695	RNF125	18	29563445	29663154	454	85	0.75076	0.2264	0.607841	356	62	0.076714	0.46943	0.804344	406	72	-0.83939	0.79938	0.972177
ENSG00000123545	NDUFAF4	6	97327187	97380767	226	43	0.75074	0.2264	0.607841	202	37	-0.16338	0.56489	0.847056	205	37	0.20402	0.41917	0.972177
ENSG00000134146	DPH6	15	35647670	35873597	867	92	0.75042	0.2265	0.608021	700	67	0.90873	0.18175	0.562942	733	72	-1.609	0.94619	0.975412
ENSG00000136021	SCYL2	12	100625918	100745502	379	52	0.74978	0.22669	0.60838	335	42	1.0405	0.14906	0.518334	356	46	-0.18418	0.57306	0.972177
ENSG00000197110	IFNL3	19	39724272	39770916	227	54	0.74977	0.2267	0.60838	189	41	1.1433	0.12646	0.484864	209	48	-1.2039	0.88569	0.972177
ENSG00000197329	PELI1	2	64309786	64406605	318	45	0.74958	0.22675	0.608426	288	38	0.11438	0.45447	0.79823	284	38	0.12812	0.44903	0.972177
ENSG00000174136	RGMB	5	98069999	98142198	211	35	0.74936	0.22682	0.608525	205	33	0.45509	0.32452	0.712955	235	38	1.2945	0.097748	0.877061
ENSG00000108255	CRYBA1	17	27538875	27591512	184	35	0.74879	0.22699	0.608799	153	25	1.0647	0.1435	0.511255	165	28	-0.10699	0.5426	0.972177
ENSG00000173627	APOBEC4	1	183605410	183657448	311	13	0.7487	0.22702	0.608799	275	9	1.1733	0.12033	0.474004	348	14	-0.60259	0.72661	0.972177
ENSG00000112425	EPM2A	6	145936440	146092128	555	40	0.74862	0.22704	0.608799	482	30	0.12746	0.44929	0.795039	501	32	1.4339	0.075794	0.865872
ENSG00000172377	OR9I1	11	57875972	57921916	182	24	0.74855	0.22706	0.608799	171	22	1.5552	0.059947	0.344181	173	22	0.16382	0.43494	0.972177
ENSG00000144746	ARL6IP5	3	69099090	69165239	236	42	0.74839	0.22711	0.608799	190	30	0.83225	0.20263	0.590486	224	38	0.48597	0.3135	0.972177
ENSG00000171201	SMR3B	4	71213795	71265961	340	37	0.74838	0.22712	0.608799	318	32	0.99862	0.15899	0.53314	334	35	0.13088	0.44793	0.972177
ENSG00000152944	MED21	12	27140455	27193606	253	47	0.7481	0.2272	0.608874	210	35	0.91696	0.17958	0.560651	224	37	0.55827	0.28833	0.972177
ENSG00000188379	IFNA2	9	21374254	21420396	204	41	0.74798	0.22724	0.608874	114	24	-0.11493	0.54575	0.840852	129	28	-0.57107	0.71602	0.972177
ENSG00000132677	RHBG	1	156303980	156365013	171	55	0.74791	0.22726	0.608874	85	26	1.6953	0.045012	0.301867	91	28	0.31999	0.37449	0.972177
ENSG00000103126	AXIN1	16	327440	440244	741	100	0.74782	0.22728	0.608874	651	82	0.14906	0.44075	0.791957	663	84	1.5093	0.065607	0.857398
ENSG00000152102	FAM168B	2	131795449	131886033	251	34	0.74743	0.2274	0.608946	211	25	0.14284	0.44321	0.792452	250	30	0.1478	0.44125	0.972177
ENSG00000182187	CRYGB	2	208997297	209045877	323	47	0.74737	0.22742	0.608946	313	45	1.0331	0.15077	0.522112	329	47	0.74328	0.22866	0.972177
ENSG00000189377	CXCL17	19	42922695	42982136	148	14	0.747	0.22753	0.608946	136	12	1.0129	0.15555	0.527656	154	14	0.48749	0.31296	0.972177
ENSG00000109911	ELP4	11	31496297	31816073	733	47	0.74695	0.22755	0.608946	666	39	0.43753	0.33086	0.717785	698	43	2.4697	0.006761	0.561744
ENSG00000167680	SEMA6B	19	4532600	4594771	319	81	0.74692	0.22756	0.608946	250	62	1.4987	0.066972	0.364401	275	68	-0.67439	0.74997	0.972177
ENSG00000164463	CREBRF	5	172448355	172576291	437	55	0.74657	0.22766	0.608946	354	39	0.70931	0.23907	0.63082	360	40	0.62516	0.26593	0.972177
ENSG00000272395	IFNL4	19	39726954	39774496	236	51	0.74642	0.22771	0.608946	198	39	1.2201	0.11121	0.460223	220	45	-0.95078	0.82914	0.972177
ENSG00000034971	MYOC	1	171594557	171656773	367	51	0.74633	0.22773	0.608946	321	41	1.0353	0.15027	0.52136	328	42	0.25624	0.39888	0.972177
ENSG00000075624	ACTB	7	5556779	5605232	269	68	0.74631	0.22774	0.608946	235	57	0.44452	0.32833	0.715329	259	64	0.13607	0.44588	0.972177
ENSG00000128731	HERC2	15	28346183	28602313	691	57	0.74621	0.22777	0.608946	593	44	0.93342	0.1753	0.556244	641	50	-1.6923	0.9547	0.977064
ENSG00000103657	HERC1	15	63890817	64161148	955	83	0.74617	0.22778	0.608946	784	60	1.3538	0.087908	0.41304	879	70	0.35433	0.36154	0.972177
ENSG00000174749	C4orf32	4	113031553	113120237	267	27	0.74612	0.2278	0.608946	251	24	0.70022	0.24189	0.63259	285	29	0.9315	0.1758	0.949364
ENSG00000177238	TRIM72	16	31190342	31246510	116	22	0.74609	0.22781	0.608946	92	17	0.99557	0.15973	0.534431	112	18	-1.1189	0.86842	0.972177
ENSG00000185339	TCN2	22	30968070	31033047	393	56	0.74608	0.22781	0.608946	362	49	1.1531	0.12443	0.481389	386	54	1.8499	0.032163	0.770541
ENSG00000173868	PHOSPHO1	17	47290728	47344009	212	43	0.74592	0.22786	0.608946	184	34	0.15173	0.4397	0.791022	200	38	-0.81932	0.7937	0.972177
ENSG00000164304	CAGE1	6	7316887	7424976	416	48	0.74573	0.22792	0.608946	371	39	0.95394	0.17006	0.548629	429	47	1.6482	0.04966	0.820252
ENSG00000163947	ARHGEF3	3	56751446	57148336	1743	225	0.74561	0.22795	0.608946	1504	185	0.7993	0.21206	0.602555	1654	210	-0.20382	0.58075	0.972177
ENSG00000105819	PMPCB	7	102902873	102980349	169	34	0.74559	0.22796	0.608946	156	30	0.70418	0.24066	0.632512	188	35	-0.39591	0.65392	0.972177
ENSG00000136448	NMT1	17	43103322	43196384	375	47	0.74554	0.22797	0.608946	354	42	1.514	0.065009	0.359874	377	47	-0.32536	0.62755	0.972177
ENSG00000130813	C19orf66	19	10161806	10213928	222	45	0.74544	0.228	0.608946	169	29	-0.20348	0.58062	0.853169	171	29	0.50819	0.30566	0.972177
ENSG00000117501	MROH9	1	170869612	171043906	958	119	0.74523	0.22807	0.609045	775	87	1.0462	0.14773	0.517195	770	85	0.13131	0.44776	0.972177
ENSG00000127780	OR1E2	17	3326164	3372135	219	22	0.7449	0.22817	0.609224	189	16	0.97045	0.16591	0.54333	203	18	-0.44614	0.67225	0.972177
ENSG00000152926	ZNF117	7	64424830	64486414	317	30	0.74476	0.22821	0.609242	263	24	0.79831	0.21235	0.602571	332	35	-0.48435	0.68593	0.972177
ENSG00000124493	GRM4	6	33979623	34158399	993	126	0.74457	0.22827	0.609314	952	119	0.08617	0.46567	0.802304	1014	110	0.45951	0.32293	0.972177
ENSG00000139370	SLC15A4	12	129267739	129343541	427	54	0.74422	0.22837	0.609493	392	46	0.418	0.33797	0.722333	426	53	-0.43719	0.66901	0.972177
ENSG00000099864	PALM	19	673953	758330	643	144	0.74378	0.22851	0.609594	527	113	0.41195	0.34019	0.723375	547	119	1.3255	0.092497	0.877061
ENSG00000179010	MRFAP1	4	6606818	6654472	266	64	0.74371	0.22852	0.609594	206	46	1.3631	0.08643	0.409623	229	52	-0.83924	0.79933	0.972177
ENSG00000140832	MARVELD3	16	71625056	71685868	216	35	0.74368	0.22854	0.609594	193	29	0.96395	0.16754	0.545527	187	28	-1.5812	0.94308	0.97467
ENSG00000123505	AMD1	6	111100823	111226916	452	44	0.74365	0.22854	0.609594	394	35	1.2585	0.10411	0.447403	481	48	1.2622	0.10345	0.880776
ENSG00000178814	OPLAH	8	145096167	145150584	161	19	0.74349	0.22859	0.609605	142	15	1.4043	0.080122	0.39289	150	17	-0.13764	0.55474	0.972177
ENSG00000081014	AP4E1	15	51165780	51308097	559	52	0.74344	0.22861	0.609605	395	32	2.3337	0.0098065	0.134124	451	39	1.1172	0.13195	0.908812
ENSG00000029534	ANK1	8	41500744	41789280	1238	167	0.74329	0.22865	0.609615	1065	138	1.3695	0.085427	0.407093	1181	156	-0.0093105	0.50371	0.972177
ENSG00000131558	EXOC4	7	132902823	133760514	2258	108	0.74319	0.22868	0.609615	1934	99	0.085172	0.46606	0.802768	2092	96	0.74561	0.22795	0.972177
ENSG00000171621	SPSB1	1	9300202	9439591	786	158	0.74267	0.22884	0.609804	697	137	0.8188	0.20645	0.595646	740	146	-0.30645	0.62037	0.972177
ENSG00000167914	GSDMA	17	38084226	38144019	271	33	0.74264	0.22885	0.609804	263	31	0.39172	0.34763	0.729305	282	35	-0.52445	0.70002	0.972177
ENSG00000125820	NKX2-2	20	21481655	21529664	142	36	0.74263	0.22885	0.609804	117	27	0.62093	0.26732	0.660608	128	30	-2.194	0.98588	0.990406
ENSG00000214357	NEURL1B	5	172033266	172128543	441	99	0.74243	0.22891	0.609876	349	74	0.23916	0.40549	0.771445	362	77	-0.34772	0.63598	0.972177
ENSG00000109536	FRG1	4	190826974	190894360	323	24	0.74214	0.229	0.609993	300	21	0.79415	0.21356	0.604636	316	23	-1.1788	0.88076	0.972177
ENSG00000168481	LGI3	8	21994343	22049344	270	79	0.74208	0.22902	0.609993	180	45	-0.0093599	0.50373	0.818892	187	48	0.62362	0.26644	0.972177
ENSG00000088247	KHSRP	19	6403115	6459822	293	66	0.74148	0.2292	0.610357	185	40	0.21808	0.41368	0.776484	193	43	0.73002	0.23269	0.972177
ENSG00000169605	GKN1	2	69166705	69218112	344	39	0.74129	0.22926	0.610357	317	35	0.1901	0.42462	0.781886	389	45	0.5392	0.29487	0.972177
ENSG00000119718	EIF2B2	14	75434612	75486294	121	17	0.7411	0.22931	0.610357	117	16	1.1969	0.11568	0.467437	131	19	-0.20944	0.58295	0.972177
ENSG00000125735	TNFSF14	19	6651264	6705599	346	67	0.74107	0.22933	0.610357	332	63	0.67085	0.25116	0.643358	349	67	-0.60663	0.72795	0.972177
ENSG00000092208	GEMIN2	14	39548488	39616177	345	52	0.74098	0.22935	0.610357	268	40	0.14205	0.44352	0.792452	308	43	0.089635	0.46429	0.972177
ENSG00000066405	CLDN18	3	137682658	137762494	303	45	0.74076	0.22942	0.610357	263	36	0.34383	0.36549	0.743737	295	41	1.232	0.10898	0.886037
ENSG00000139173	TMEM117	12	44194853	44793543	2365	116	0.74073	0.22943	0.610357	2118	94	0.22115	0.41249	0.775716	2384	109	0.6451	0.25943	0.972177
ENSG00000198060	2022-03-05	10	94015920	94123721	209	27	0.74027	0.22957	0.610357	193	24	1.0477	0.14739	0.517195	246	34	-0.78552	0.78392	0.972177
ENSG00000080823	MOK	14	102680834	102806537	501	65	0.74026	0.22957	0.610357	446	55	0.89577	0.18519	0.566737	477	60	0.27943	0.38996	0.972177
ENSG00000146674	IGFBP3	7	45941844	45995871	211	37	0.73995	0.22966	0.610357	170	26	0.34901	0.36354	0.741941	176	27	-0.28213	0.61108	0.972177
ENSG00000198879	SFMBT2	10	7190586	7488448	1484	187	0.73985	0.2297	0.610357	1321	158	0.31384	0.37682	0.752108	1392	166	-1.1702	0.87904	0.972177
ENSG00000131374	TBC1D5	3	17188654	17819240	1949	63	0.7397	0.22974	0.610357	1682	50	1.5668	0.058586	0.341236	1799	56	0.39539	0.34628	0.972177
ENSG00000240184	PCDHGC3	5	140820569	140902546	237	39	0.73962	0.22977	0.610357	228	37	0.92119	0.17848	0.559333	252	43	-0.19341	0.57668	0.972177
ENSG00000135913	USP37	2	219304974	219468084	517	45	0.73944	0.22982	0.610357	472	39	0.59248	0.27677	0.670072	524	45	-0.52467	0.7001	0.972177
ENSG00000272804	KRTAP10-7	21	45985497	46032091	380	67	0.73944	0.22982	0.610357	192	26	1.0259	0.15248	0.52365	200	28	-0.96724	0.83329	0.972177
ENSG00000099957	P2RX6	22	21334442	21392302	317	71	0.73939	0.22984	0.610357	267	57	1.2159	0.11201	0.461647	272	59	-0.62674	0.73459	0.972177
ENSG00000146409	SLC18B1	6	133080507	133154747	408	44	0.73939	0.22984	0.610357	379	39	0.41678	0.33842	0.722614	403	42	0.5359	0.29601	0.972177
ENSG00000140538	NTRK3	15	88409948	88835026	1519	175	0.73932	0.22986	0.610357	1214	138	0.97442	0.16492	0.541176	1343	147	-1.2037	0.88565	0.972177
ENSG00000110324	IL10RA	11	117822106	117882198	217	43	0.7392	0.22989	0.610357	180	32	-0.062164	0.52478	0.831133	203	37	0.22553	0.41078	0.972177
ENSG00000145642	FAM159B	5	63951135	64024017	256	46	0.7392	0.22989	0.610357	214	35	0.53523	0.29624	0.688967	234	39	-0.36898	0.64393	0.972177
ENSG00000185163	DDX51	12	132611139	132663880	265	51	0.73908	0.22993	0.610357	224	39	0.59082	0.27732	0.670378	260	48	-1.3508	0.91162	0.972508
ENSG00000149452	SLC22A8	11	62750296	62818317	237	57	0.73897	0.22996	0.610357	212	48	1.3731	0.084864	0.405635	235	54	-0.44392	0.67145	0.972177
ENSG00000204740	MALRD1	10	19302700	20033407	4066	282	0.73881	0.23001	0.610357	3666	250	0.43016	0.33354	0.719498	3970	267	-0.85448	0.80358	0.972177
ENSG00000168679	SLC16A4	1	110895473	110968704	228	35	0.73878	0.23002	0.610357	203	29	0.44901	0.32671	0.714673	206	29	1.352	0.088192	0.872427
ENSG00000182983	ZNF662	3	42912402	42970825	169	38	0.73873	0.23003	0.610357	141	29	0.11298	0.45502	0.798353	167	31	-0.48299	0.68545	0.972177
ENSG00000081059	TCF7	5	133415402	133493920	303	43	0.73868	0.23005	0.610357	300	42	0.28356	0.38838	0.760999	322	46	0.41533	0.33895	0.972177
ENSG00000129696	TTI2	8	33346027	33405703	270	36	0.73766	0.23036	0.611092	244	32	1.0574	0.14517	0.514597	269	35	-0.91062	0.81875	0.972177
ENSG00000172995	ARPP21	3	35645666	35845988	616	82	0.73738	0.23044	0.611216	576	74	0.16788	0.43334	0.787165	627	83	0.1063	0.45767	0.972177
ENSG00000149634	SPATA25	20	44505125	44552245	159	37	0.73695	0.23058	0.611484	134	29	0.73177	0.23215	0.622729	156	35	0.45377	0.325	0.972177
ENSG00000164484	TMEM200A	6	130652426	130774569	502	48	0.73663	0.23067	0.611484	483	45	0.79026	0.21469	0.606352	508	48	0.33168	0.37007	0.972177
ENSG00000241878	PISD	22	32004477	32093550	384	41	0.73653	0.2307	0.611484	333	34	1.0038	0.15773	0.530557	443	48	-0.36451	0.64226	0.972177
ENSG00000143850	PLEKHA6	1	204177979	204364057	779	107	0.7364	0.23074	0.611484	702	92	0.41098	0.34054	0.723586	759	103	-0.6875	0.75412	0.972177
ENSG00000206530	CFAP44	3	112995777	113195986	995	84	0.73643	0.23074	0.611484	811	59	0.35838	0.36003	0.739197	873	66	1.3469	0.089008	0.874396
ENSG00000187778	MCRS1	12	49942077	49996928	131	20	0.73609	0.23084	0.611661	113	16	0.50718	0.30602	0.698723	122	16	0.5388	0.29501	0.972177
ENSG00000122417	ODF2L	1	86802507	86897025	399	40	0.73592	0.23089	0.611706	366	34	0.48653	0.3133	0.704151	373	35	-0.68665	0.75385	0.972177
ENSG00000075399	VPS9D1	16	89763541	89822398	416	55	0.73579	0.23093	0.611716	377	46	0.74823	0.22716	0.617935	380	47	0.4776	0.31647	0.972177
ENSG00000070610	GBA2	9	35726863	35784925	134	30	0.73569	0.23096	0.611716	125	27	0.62326	0.26656	0.659349	135	28	-0.87485	0.80917	0.972177
ENSG00000124571	XPO5	6	43480068	43578812	316	37	0.73535	0.23106	0.611893	264	27	0.48943	0.31227	0.703199	300	32	2.2586	0.011956	0.620766
ENSG00000139163	ETNK1	12	22743076	22853608	393	44	0.73518	0.23112	0.611939	307	29	1.0325	0.15092	0.522112	315	31	-0.67989	0.75171	0.972177
ENSG00000148843	PDCD11	10	105121387	105216052	171	35	0.73489	0.2312	0.611939	150	29	1.6189	0.052729	0.324241	164	32	0.17412	0.43088	0.972177
ENSG00000174837	ADGRE1	19	6852560	6950464	720	81	0.73491	0.2312	0.611939	660	70	0.28595	0.38746	0.760265	699	77	0.62683	0.26539	0.972177
ENSG00000146555	SDK1	7	3306080	4318632	6031	261	0.73486	0.23121	0.611939	5512	237	1.1055	0.13447	0.498258	5949	266	-0.76393	0.77755	0.972177
ENSG00000198799	LRIG2	1	113580792	113677824	284	46	0.73451	0.23132	0.612134	236	36	1.6805	0.046433	0.306626	244	36	-0.56409	0.71366	0.972177
ENSG00000172554	SNTG2	2	911554	1381401	2764	180	0.73442	0.23135	0.612134	2562	160	0.50625	0.30634	0.698737	2952	196	-0.48324	0.68554	0.972177
ENSG00000276231	PIK3R6	17	8696055	8805994	567	100	0.73373	0.23156	0.612566	492	82	0.70542	0.24027	0.632356	547	93	-1.0209	0.84634	0.972177
ENSG00000189056	RELN	7	103102231	103664963	3093	284	0.73366	0.23158	0.612566	2427	208	0.97447	0.16491	0.541176	2626	234	0.0054433	0.49783	0.972177
ENSG00000213809	KLRK1	12	10514952	10597745	357	45	0.73352	0.23162	0.612584	300	37	0.28128	0.38925	0.761428	359	41	-0.98936	0.83876	0.972177
ENSG00000213809	KLRK1	12	10514952	10597745	357	45	0.73352	0.23162	0.612584	300	37	0.28128	0.38925	0.761428	285	34	-1.1965	0.88426	0.972177
ENSG00000171209	CSN3	4	71073333	71127149	312	23	0.73321	0.23171	0.612735	268	17	1.0808	0.13989	0.506424	274	18	-0.89451	0.81448	0.972177
ENSG00000140948	ZCCHC14	16	87429852	87560870	566	49	0.73282	0.23183	0.612964	541	45	0.48252	0.31472	0.704857	570	50	0.54183	0.29397	0.972177
ENSG00000119004	CYP20A1	2	204068164	204180563	269	32	0.73234	0.23198	0.613221	235	25	0.3332	0.36949	0.74707	233	25	0.45455	0.32471	0.972177
ENSG00000134184	GSTM1	1	110195418	110250828	241	67	0.7322	0.23202	0.613221	215	58	0.89168	0.18628	0.568587	220	60	-1.117	0.868	0.972177
ENSG00000181315	ZNF322	6	26624611	26694980	229	30	0.73194	0.2321	0.613221	221	28	0.54068	0.29437	0.688079	236	31	1.3416	0.08987	0.876714
ENSG00000213218	CSH2	17	61939372	61986089	297	35	0.73193	0.23211	0.613221	257	27	0.63565	0.2625	0.655467	329	38	-0.45086	0.67395	0.972177
ENSG00000250254	PTTG2	4	37927056	37972631	220	44	0.73191	0.23211	0.613221	167	28	0.98615	0.16203	0.537078	171	29	-0.38422	0.64959	0.972177
ENSG00000197714	ZNF460	19	57755776	57815436	307	54	0.73178	0.23215	0.613221	247	37	0.80208	0.21125	0.601545	251	38	0.34805	0.3639	0.972177
ENSG00000138075	ABCG5	2	44029611	44101039	518	46	0.73175	0.23216	0.613221	483	40	0.80431	0.21061	0.601095	510	45	-1.5297	0.93696	0.97393
ENSG00000196437	ZNF569	19	37891778	37995167	257	36	0.73155	0.23222	0.613292	238	31	0.07949	0.46832	0.803765	247	33	2.0153	0.021939	0.707437
ENSG00000188396	TCTEX1D4	1	45261580	45308378	129	20	0.73143	0.23226	0.61331	111	15	0.90416	0.18296	0.56474	129	19	-1.0652	0.85661	0.972177
ENSG00000130635	COL5A1	9	137498651	137746689	1676	250	0.73128	0.23231	0.613354	1305	186	1.154	0.12426	0.480933	1349	187	1.0649	0.14347	0.924476
ENSG00000145194	ECE2	3	183932445	184020819	293	43	0.73102	0.23238	0.613451	271	38	1.1014	0.13537	0.499257	294	43	-0.91603	0.82017	0.972177
ENSG00000156587	UBE2L6	11	57309128	57370803	192	30	0.73035	0.23259	0.613769	170	25	1.1296	0.12932	0.488423	200	31	0.76053	0.22347	0.972177
ENSG00000096696	DSP	6	7506808	7596946	418	63	0.73034	0.23259	0.613769	404	60	0.13897	0.44474	0.793359	414	62	1.216	0.112	0.88727
ENSG00000102699	PARP4	13	24985069	25121948	938	70	0.73032	0.2326	0.613769	846	58	0.67116	0.25106	0.643293	935	69	-1.4236	0.92272	0.972985
ENSG00000149150	SLC43A1	11	57242004	57318192	156	29	0.73005	0.23268	0.613892	141	24	0.86983	0.1922	0.575288	163	30	0.83496	0.20187	0.964151
ENSG00000105383	CD33	19	51693335	51753274	268	60	0.72935	0.23289	0.614262	197	41	-0.10304	0.54103	0.839217	196	40	0.64216	0.26038	0.972177
ENSG00000169340	PDILT	16	20360492	20451064	518	73	0.72926	0.23292	0.614262	446	58	0.71355	0.23775	0.628921	478	64	0.12701	0.44947	0.972177
ENSG00000170430	MGMT	10	131230454	131575783	1866	153	0.72849	0.23316	0.614351	1671	125	0.18757	0.42561	0.782005	1760	133	0.60219	0.27352	0.972177
ENSG00000138092	CENPO	2	24981175	25055245	276	37	0.72835	0.2332	0.614351	264	34	-0.21067	0.58343	0.854754	272	35	1.3207	0.093304	0.877061
ENSG00000136247	ZDHHC4	7	6582065	6638610	240	38	0.72836	0.2332	0.614351	200	28	0.87261	0.19144	0.573946	249	36	-1.6094	0.94623	0.975412
ENSG00000104848	KCNA7	19	49560675	49611198	194	43	0.72826	0.23323	0.614351	147	29	1.1907	0.11689	0.468796	147	29	-0.94275	0.8271	0.972177
ENSG00000174165	ZDHHC24	11	66278854	66348709	226	29	0.7281	0.23328	0.614351	206	25	0.19271	0.42359	0.780927	228	29	1.2944	0.09777	0.877061
ENSG00000172772	OR10W1	11	58024264	58070732	223	22	0.72806	0.23329	0.614351	214	21	0.95307	0.17028	0.548726	232	24	0.54245	0.29375	0.972177
ENSG00000279961	OR5R1	11	56174734	56220708	248	28	0.728	0.23331	0.614351	237	25	1.0577	0.1451	0.514567	247	27	-1.1482	0.87456	0.972177
ENSG00000183784	C9orf66	9	203108	250893	366	59	0.72794	0.23332	0.614351	265	35	1.462	0.071877	0.37733	283	39	0.17167	0.43185	0.972177
ENSG00000166342	NETO1	18	70399549	70569828	875	135	0.72781	0.23337	0.614351	658	88	1.0763	0.14089	0.507533	704	96	0.26201	0.39666	0.972177
ENSG00000084734	GCKR	2	27684470	27756556	153	22	0.72777	0.23338	0.614351	144	20	0.82445	0.20484	0.593627	157	23	-0.62318	0.73342	0.972177
ENSG00000148950	IMMP1L	11	31443948	31566169	224	24	0.72768	0.2334	0.614351	204	20	0.42945	0.3338	0.719588	220	23	2.3854	0.0085305	0.591663
ENSG00000135390	ATP5G2	12	54048944	54105512	208	27	0.72771	0.2334	0.614351	188	22	-0.21393	0.5847	0.855517	221	29	2.3204	0.010161	0.600283
ENSG00000102753	KPNA3	13	50263443	50402057	554	60	0.72758	0.23343	0.614351	533	56	0.089368	0.46439	0.801824	572	62	0.39062	0.34804	0.972177
ENSG00000116396	KCNC4	1	110718336	110786674	237	69	0.72751	0.23346	0.614351	141	35	0.32654	0.37201	0.749512	139	34	-0.64991	0.74212	0.972177
ENSG00000117592	PRDX6	1	173411486	173467946	166	28	0.72749	0.23346	0.614351	149	25	0.96207	0.16801	0.546253	179	30	0.058953	0.47649	0.972177
ENSG00000153029	MR1	1	180967561	181041074	310	54	0.7274	0.23349	0.614351	207	37	0.51292	0.304	0.698136	224	40	1.0229	0.15319	0.930651
ENSG00000100342	APOL1	22	36614117	36673577	289	52	0.72731	0.23352	0.614351	274	48	0.81927	0.20632	0.595493	294	54	0.33	0.3707	0.972177
ENSG00000176014	TUBB6	18	12273218	12336568	333	39	0.72713	0.23357	0.614395	282	30	0.63734	0.26195	0.654385	294	32	-0.73843	0.76987	0.972177
ENSG00000180448	ARHGAP45	19	1030922	1096627	429	84	0.72692	0.23364	0.614492	402	76	0.73207	0.23206	0.622668	417	80	1.1702	0.12095	0.892732
ENSG00000188257	PLA2G2A	1	20291924	20341932	270	66	0.72597	0.23393	0.615167	169	35	0.77388	0.2195	0.611223	170	36	1.9048	0.028405	0.746982
ENSG00000140577	CRTC3	15	91038118	91198577	813	88	0.72579	0.23398	0.61521	732	74	0.97633	0.16445	0.540596	786	82	1.3066	0.095674	0.877061
ENSG00000143093	STRIP1	1	110539199	110607263	136	34	0.72568	0.23402	0.615228	115	28	1.5874	0.05621	0.333835	161	34	-0.13217	0.55258	0.972177
ENSG00000099203	TMED1	19	10932743	10981983	110	26	0.72534	0.23412	0.615394	91	19	1.11	0.13349	0.4969	89	18	-0.65076	0.7424	0.972177
ENSG00000147654	EBAG9	8	110516929	110588225	231	32	0.72524	0.23415	0.615394	201	25	0.57398	0.28299	0.676203	231	31	-0.65349	0.74328	0.972177
ENSG00000163131	CTSS	1	150692672	150773433	169	23	0.72487	0.23427	0.615622	174	20	0.48347	0.31438	0.704344	143	17	-0.55693	0.71121	0.972177
ENSG00000183454	GRIN2A	16	9837265	10311611	2766	172	0.72436	0.23442	0.615928	2444	143	0.57522	0.28257	0.676147	2630	162	-1.1062	0.86567	0.972177
ENSG00000105926	MPP6	7	24578007	24743322	789	55	0.72349	0.23469	0.616497	651	38	0.6074	0.27179	0.664877	665	39	-1.0845	0.86094	0.972177
ENSG00000163866	SMIM12	1	35305963	35360417	173	55	0.72341	0.23471	0.616497	149	46	1.8883	0.029491	0.245288	154	48	-0.14106	0.55609	0.972177
ENSG00000188655	RNASE9	14	21014252	21064125	299	74	0.72333	0.23474	0.616497	281	68	0.46714	0.3202	0.709105	315	78	-0.308	0.62096	0.972177
ENSG00000147576	ADHFE1	8	67309693	67394260	331	50	0.72322	0.23477	0.616497	281	38	1.6992	0.044645	0.301219	283	38	1.0693	0.14246	0.922491
ENSG00000140688	C16orf58	16	31490796	31554740	226	31	0.7229	0.23487	0.616672	197	24	0.99734	0.1593	0.533567	207	26	-0.63381	0.7369	0.972177
ENSG00000158089	GALNT14	2	31123331	31396592	1409	159	0.72253	0.23498	0.616679	1227	137	-0.10304	0.54103	0.839217	1275	141	0.064886	0.47413	0.972177
ENSG00000149403	GRIK4	11	120347465	120869514	2283	268	0.7225	0.23499	0.616679	2000	242	0.40929	0.34116	0.723893	2157	246	0.35357	0.36183	0.972177
ENSG00000169964	TMEM42	3	44868408	44917156	190	18	0.72249	0.235	0.616679	184	17	0.77107	0.22033	0.611639	219	22	-1.2131	0.88746	0.972177
ENSG00000065320	NTN1	17	8889859	9157317	1439	233	0.72243	0.23501	0.616679	1071	159	0.44279	0.32896	0.715863	1136	166	0.10861	0.45676	0.972177
ENSG00000115738	ID2	2	8787113	8834583	249	37	0.72236	0.23504	0.616679	243	35	0.40099	0.34421	0.727005	273	42	0.48146	0.3151	0.972177
ENSG00000136492	BRIP1	17	59746547	59975920	586	70	0.72212	0.23511	0.616775	466	48	0.30452	0.38036	0.754636	482	50	0.084865	0.46618	0.972177
ENSG00000110697	PITPNM1	11	67249231	67307843	161	33	0.72196	0.23516	0.616801	135	27	-0.2462	0.59724	0.858147	149	30	1.9224	0.02728	0.746982
ENSG00000139567	ACVRL1	12	52265657	52327145	365	83	0.72176	0.23522	0.616801	313	67	0.83439	0.20203	0.590319	333	71	-0.85221	0.80295	0.972177
ENSG00000047188	YTHDC2	5	112814391	112940984	598	42	0.72149	0.2353	0.616923	583	40	0.79512	0.21327	0.604287	592	41	-0.38237	0.64891	0.972177
ENSG00000108389	MTMR4	17	56556893	56630271	135	25	0.72128	0.23537	0.61693	126	22	0.60963	0.27105	0.664149	130	23	-0.5512	0.70925	0.972177
ENSG00000174564	IL20RB	3	136641707	136739927	275	29	0.72121	0.23539	0.61693	219	19	1.0342	0.15052	0.521737	222	19	-0.78568	0.78397	0.972177
ENSG00000013293	SLC7A14	3	170167342	170338863	637	106	0.72107	0.23543	0.61693	527	81	1.0245	0.15281	0.52365	564	87	-0.71727	0.7634	0.972177
ENSG00000085063	CD59	11	33714556	33793025	319	53	0.72099	0.23546	0.61693	270	41	-0.27284	0.60751	0.860803	270	41	0.44578	0.32788	0.972177
ENSG00000159335	PTMS	12	6840255	6890118	246	37	0.72096	0.23547	0.61693	213	29	0.65353	0.25671	0.649178	223	31	-0.12181	0.54847	0.972177
ENSG00000107077	KDM4C	9	6685863	7185648	3134	260	0.72052	0.2356	0.61713	2462	216	0.64408	0.25976	0.652745	2642	235	0.28431	0.38809	0.972177
ENSG00000091009	RBM27	5	145548113	145678786	450	40	0.72034	0.23566	0.61713	380	29	0.6251	0.26595	0.658884	404	33	-0.20519	0.58129	0.972177
ENSG00000187553	CYP26C1	10	94785565	94839304	158	23	0.72029	0.23567	0.61713	147	21	0.70738	0.23967	0.63177	169	26	0.92339	0.1779	0.950301
ENSG00000100503	NIN	14	51176481	51332839	608	114	0.72027	0.23568	0.61713	506	90	0.63517	0.26266	0.655511	561	101	-0.18772	0.57445	0.972177
ENSG00000177034	MTX3	5	79262539	79322088	187	32	0.72011	0.23573	0.617172	128	17	0.53537	0.2962	0.688967	130	17	-0.39033	0.65185	0.972177
ENSG00000133110	POSTN	13	38126719	38207981	380	43	0.71987	0.2358	0.617172	330	34	1.1005	0.13555	0.499448	343	36	-1.0613	0.85571	0.972177
ENSG00000136518	ACTL6A	3	179245708	179316193	222	52	0.71989	0.2358	0.617172	157	32	0.10902	0.45659	0.799153	167	35	0.34481	0.36512	0.972177
ENSG00000127325	BEST3	12	70027334	70128196	451	58	0.71978	0.23583	0.617172	412	50	0.31845	0.37507	0.751568	443	55	-0.58902	0.72207	0.972177
ENSG00000077238	IL4R	16	27290161	27386099	382	75	0.71953	0.23591	0.617294	318	59	1.2163	0.11194	0.461647	350	65	-1.6632	0.95187	0.976774
ENSG00000077009	NMRK2	19	3898101	3952414	270	80	0.7192	0.23601	0.617468	160	50	0.54211	0.29387	0.687884	175	54	0.11435	0.45448	0.972177
ENSG00000197858	GPAA1	8	145102064	145151119	140	16	0.71896	0.23608	0.617519	128	13	1.3661	0.085962	0.408293	134	15	-0.12969	0.55159	0.972177
ENSG00000164104	HMGB2	4	174242527	174290595	149	31	0.7189	0.2361	0.617519	118	21	1.1889	0.11724	0.469029	129	23	-0.77938	0.78212	0.972177
ENSG00000104728	ARHGEF10	8	1737149	1916807	1250	212	0.71881	0.23613	0.617519	1106	182	0.0965	0.46156	0.800702	1173	194	-0.92892	0.82353	0.972177
ENSG00000104177	MYEF2	15	48421629	48505714	94	14	0.71859	0.2362	0.617553	87	12	0.52152	0.301	0.694798	105	16	-0.20726	0.5821	0.972177
ENSG00000143452	HORMAD1	1	150660535	150728372	188	16	0.71856	0.23621	0.617553	182	14	0.40722	0.34192	0.724649	163	12	-0.32655	0.628	0.972177
ENSG00000169752	NRG4	15	76224314	76339785	379	31	0.71833	0.23628	0.617649	332	24	1.2274	0.10983	0.457122	380	30	0.68751	0.24588	0.972177
ENSG00000168118	RAB4A	1	229371809	229451641	252	42	0.71796	0.23639	0.617697	211	32	0.49987	0.30858	0.700378	215	33	1.8479	0.032312	0.770541
ENSG00000157216	SSBP3	1	54681104	54907068	935	176	0.71789	0.23641	0.617697	726	127	0.43538	0.33164	0.718462	785	139	0.9369	0.1744	0.948293
ENSG00000149636	DSN1	20	35370194	35437578	193	30	0.71788	0.23642	0.617697	126	20	1.7093	0.043699	0.29875	124	19	-0.79922	0.78792	0.972177
ENSG00000126353	CCR7	17	38700021	38756736	161	47	0.71766	0.23648	0.617697	115	32	1.394	0.081656	0.39724	144	40	0.36622	0.3571	0.972177
ENSG00000005421	PON1	7	94917669	94988884	261	43	0.7176	0.2365	0.617697	246	39	0.57419	0.28292	0.676147	277	44	-1.0819	0.86035	0.972177
ENSG00000186075	ZPBP2	17	37989417	38044149	199	20	0.71758	0.23651	0.617697	193	19	0.35867	0.35992	0.739197	196	19	0.29638	0.38347	0.972177
ENSG00000170162	VGLL2	6	117551721	117604728	260	64	0.7172	0.23662	0.617697	197	46	-0.0032805	0.50131	0.817418	201	47	1.9673	0.024572	0.726808
ENSG00000171766	GATM	15	45643322	45705980	199	17	0.7172	0.23663	0.617697	187	15	-0.071234	0.52839	0.832652	189	15	1.2412	0.10727	0.886037
ENSG00000204390	HSPA1L	6	31767396	31825093	193	45	0.71703	0.23668	0.617697	191	44	0.24056	0.40495	0.771445	198	47	0.48204	0.31489	0.972177
ENSG00000171827	ZNF570	19	37923463	37986242	158	26	0.71698	0.23669	0.617697	149	23	-0.034108	0.5136	0.824125	154	25	2.0789	0.018814	0.690992
ENSG00000187193	MT1X	16	56681382	56728108	272	53	0.71696	0.2367	0.617697	250	47	1.6612	0.048338	0.311701	275	53	0.63882	0.26147	0.972177
ENSG00000153107	ANAPC1	2	112515214	112676765	585	97	0.71678	0.23676	0.617766	385	64	0.62887	0.26472	0.657535	402	67	0.62754	0.26515	0.972177
ENSG00000103248	MTHFSD	16	86553782	86623841	477	82	0.7165	0.23684	0.617887	381	60	1.2751	0.10115	0.442423	426	69	-0.036989	0.51475	0.972177
ENSG00000177182	CLVS1	8	62165514	62424204	965	127	0.71595	0.23701	0.617954	847	105	0.47706	0.31666	0.7063	973	124	-1.7642	0.96115	0.979102
ENSG00000239839	DEFA3	8	6863391	6910816	383	55	0.7159	0.23703	0.617954	354	48	0.70145	0.24151	0.63259	366	51	-0.45139	0.67415	0.972177
ENSG00000189051	RNF222	17	8284022	8336144	226	52	0.71586	0.23704	0.617954	160	32	0.4841	0.31416	0.704194	180	37	1.6328	0.051258	0.820252
ENSG00000197629	MPEG1	11	58965983	59015494	145	22	0.71579	0.23706	0.617954	107	12	0.70607	0.24007	0.632356	108	13	0.20182	0.42003	0.972177
ENSG00000090104	RGS1	1	192509857	192559159	257	50	0.71576	0.23707	0.617954	235	43	1.1629	0.12244	0.477727	239	43	-0.37839	0.64743	0.972177
ENSG00000095752	IL11	19	55865750	55916831	322	62	0.71569	0.23709	0.617954	300	55	1.0735	0.14152	0.508338	323	61	0.086381	0.46558	0.972177
ENSG00000157765	SLC34A2	4	25621853	25690735	369	75	0.71567	0.2371	0.617954	268	49	0.65552	0.25607	0.648689	302	54	0.044562	0.48223	0.972177
ENSG00000142794	NBPF3	1	21731583	21821393	473	56	0.71525	0.23723	0.618118	410	45	1.0485	0.14721	0.51701	426	48	1.5607	0.059303	0.830376
ENSG00000168454	TXNDC2	18	9850723	9899272	285	56	0.71524	0.23723	0.618118	251	46	0.66454	0.25317	0.644932	262	49	-0.7052	0.75966	0.972177
ENSG00000159128	IFNGR2	21	34740202	34819828	243	44	0.71452	0.23745	0.618543	239	42	0.66057	0.25444	0.646648	280	53	-1.9901	0.97671	0.986045
ENSG00000198113	TOR4A	9	140137280	140187093	198	30	0.71448	0.23746	0.618543	144	17	0.13067	0.44802	0.794982	147	18	2.4247	0.007661	0.587754
ENSG00000244509	APOBEC3C	22	39375265	39424843	313	71	0.71425	0.23754	0.618619	153	31	0.65808	0.25524	0.647787	154	31	-0.14384	0.55719	0.972177
ENSG00000180432	CYP8B1	3	42903684	42952633	169	38	0.71407	0.23759	0.618619	151	32	0.36723	0.35672	0.736404	173	35	-0.4468	0.67249	0.972177
ENSG00000105993	DNAJB6	7	157094692	157220133	829	109	0.71394	0.23763	0.618636	673	79	0.17668	0.42988	0.784263	720	86	-0.13794	0.55486	0.972177
ENSG00000220008	LINGO3	19	2279774	2343156	332	62	0.71354	0.23776	0.618878	309	56	1.5261	0.063498	0.354995	324	59	2.0614	0.019631	0.690992
ENSG00000186451	SPATA12	3	57059469	57119460	297	61	0.71342	0.23779	0.618878	276	56	1.2545	0.10483	0.448564	306	64	-1.2087	0.88661	0.972177
ENSG00000198182	ZNF607	19	38177264	38245691	195	31	0.71152	0.23838	0.620199	172	25	1.6074	0.053987	0.32749	186	28	2.7738	0.0027699	0.47709
ENSG00000120265	PCMT1	6	150035831	150142557	330	19	0.71142	0.23841	0.620199	289	14	0.94814	0.17153	0.550796	325	18	-1.3981	0.91896	0.972609
ENSG00000177683	THAP5	7	108192671	108245189	232	30	0.71139	0.23842	0.620199	194	22	0.94247	0.17298	0.553362	193	21	0.45223	0.32555	0.972177
ENSG00000159189	C1QC	1	22934969	22984603	251	42	0.71113	0.2385	0.620199	228	36	1.1965	0.11575	0.467437	246	40	0.027249	0.48913	0.972177
ENSG00000107745	MICU1	10	74117084	74420949	1018	43	0.71113	0.2385	0.620199	966	54	0.44879	0.32679	0.714763	1004	41	0.26172	0.39677	0.972177
ENSG00000174453	VWC2L	2	215241292	215450774	794	86	0.71088	0.23858	0.620199	756	81	0.41868	0.33773	0.722312	800	88	-0.4538	0.67502	0.972177
ENSG00000169242	EFNA1	1	155065349	155117386	121	15	0.71084	0.23859	0.620199	118	14	0.46732	0.32014	0.709105	116	14	0.51271	0.30408	0.972177
ENSG00000221955	SLC12A8	3	124791480	124966609	904	170	0.71086	0.23859	0.620199	783	142	1.2622	0.10344	0.446085	839	153	-0.62481	0.73395	0.972177
ENSG00000155366	RHOC	1	113233749	113285025	193	52	0.7108	0.2386	0.620199	144	36	0.7271	0.23358	0.623763	141	34	1.4923	0.067806	0.859977
ENSG00000188070	C11orf95	11	63517364	63571113	171	25	0.71035	0.23874	0.620456	135	16	0.76323	0.22266	0.613191	145	18	-0.45703	0.67617	0.972177
ENSG00000141294	LRRC46	17	45873993	45925079	187	33	0.71027	0.23877	0.620456	180	31	0.57184	0.28371	0.677308	191	34	-0.62928	0.73542	0.972177
ENSG00000022840	RNF10	12	120937132	121025397	404	44	0.71015	0.2388	0.620456	355	36	0.45776	0.32356	0.712309	372	39	0.71519	0.23724	0.972177
ENSG00000119227	PIGZ	3	196663214	196730742	341	79	0.71002	0.23885	0.620499	309	69	-0.070702	0.52818	0.832605	335	76	0.39272	0.34726	0.972177
ENSG00000145293	ENOPH1	4	83316726	83392245	305	54	0.70982	0.23891	0.620567	283	48	0.76967	0.22075	0.611847	292	50	-1.5833	0.94333	0.97467
ENSG00000146955	RAB19	7	140068843	140136653	337	65	0.7097	0.23895	0.620574	297	54	1.5267	0.063422	0.354928	322	60	1.6333	0.051198	0.820252
ENSG00000136709	WDR33	2	128451808	128603761	757	75	0.7096	0.23898	0.620574	572	68	1.2944	0.097764	0.433688	602	72	0.90529	0.18266	0.953965
ENSG00000196357	ZNF565	19	36663187	36740986	322	42	0.70903	0.23915	0.620596	285	34	0.33602	0.36843	0.746381	304	38	-0.09685	0.53858	0.972177
ENSG00000113209	PCDHB5	5	140479800	140527704	137	22	0.70898	0.23917	0.620596	128	19	0.53155	0.29752	0.690416	129	20	1.2499	0.10566	0.883192
ENSG00000134242	PTPN22	1	114346433	114449375	211	30	0.70894	0.23918	0.620596	188	25	0.85844	0.19533	0.579377	207	29	-0.85213	0.80293	0.972177
ENSG00000143278	F13B	1	196997877	197071568	183	20	0.7089	0.23919	0.620596	170	17	0.60808	0.27157	0.664628	206	21	-0.44498	0.67183	0.972177
