## Supplemental tables for "Genome-wide association study of obstructive sleep apnea in the Million Veteran Program uncovers genetic heterogeneity by sex" (part 2 of 3)

### Sheet: Supp Table 7 (continued)
Supplementary Table 7: Results from gene-based analysis of multi-population MVP OSA GWAS, BMI-unadj analysis
ENSG00000163586	FABP1	2	88412501	88462650	208	42	0.70852	0.23931	0.620749	199	39	0.88697	0.18755	0.569353	202	39	-0.24947	0.5985	0.972177
ENSG00000172795	DCP2	5	112277399	112367892	409	70	0.70842	0.23934	0.620749	330	51	0.53887	0.29499	0.688079	355	58	1.1609	0.12285	0.893893
ENSG00000124532	MRS2	6	24368141	24435816	417	49	0.70841	0.23935	0.620749	380	42	1.256	0.10456	0.448334	397	45	-0.0095988	0.50383	0.972177
ENSG00000085514	PILRA	7	99936068	100007722	170	21	0.70794	0.23949	0.621025	145	15	0.76973	0.22073	0.611847	152	16	-1.4262	0.92309	0.972985
ENSG00000091409	ITGA6	2	173256954	173381181	709	100	0.70722	0.23971	0.621508	663	92	0.7219	0.23518	0.625664	648	87	0.71052	0.23869	0.972177
ENSG00000184363	PKP3	11	357614	414908	352	62	0.70701	0.23978	0.621576	308	50	0.50538	0.30665	0.699035	330	55	0.069476	0.47231	0.972177
ENSG00000136271	DDX56	7	44595016	44649542	190	28	0.70686	0.23983	0.621576	167	22	0.89333	0.18584	0.56806	190	26	-0.17988	0.57138	0.972177
ENSG00000186086	NBPF6	1	108957887	109023639	76	18	0.70629	0.24	0.621576	62	13	1.0985	0.13599	0.500368	66	14	-0.83787	0.79895	0.972177
ENSG00000149806	FAU	11	64878099	64924672	109	29	0.70629	0.24	0.621576	92	24	0.53373	0.29676	0.689851	104	27	-2.2113	0.98649	0.990659
ENSG00000170734	POLH	6	43508878	43598260	288	38	0.70615	0.24005	0.621576	242	28	0.48613	0.31344	0.704168	274	32	2.1185	0.017068	0.685397
ENSG00000244486	SCARF2	22	20768874	20827146	248	44	0.70609	0.24007	0.621576	207	33	-0.32575	0.62769	0.867621	212	34	3.7308	9.5439e-05	0.323523
ENSG00000221938	OR2A14	7	143791206	143837138	207	15	0.70584	0.24014	0.621576	200	14	0.65563	0.25603	0.648689	207	15	0.7596	0.22375	0.972177
ENSG00000135441	BLOC1S1	12	56074818	56123491	164	35	0.70583	0.24015	0.621576	133	25	0.39622	0.34597	0.727917	145	29	-0.2147	0.585	0.972177
ENSG00000187173	LCE2A	1	152635840	152681918	196	24	0.70568	0.24019	0.621576	178	20	1.2377	0.10792	0.454137	213	26	0.69985	0.24201	0.972177
ENSG00000276293	PIP4K2B	17	36911944	36991218	312	52	0.70569	0.24019	0.621576	278	44	1.1674	0.12151	0.476598	305	49	-2.0546	0.98004	0.987562
ENSG00000196581	AJAP1	1	4680105	4853851	1140	193	0.70566	0.2402	0.621576	978	182	0.30092	0.38174	0.755703	992	185	-0.34857	0.63629	0.972177
ENSG00000163520	FBLN2	3	13538824	13689922	795	131	0.7056	0.24022	0.621576	731	116	0.7058	0.24016	0.632356	798	129	0.70484	0.24045	0.972177
ENSG00000130856	ZNF236	18	74500149	74692688	823	92	0.70549	0.24025	0.621576	741	78	0.62075	0.26738	0.660668	811	89	-0.53585	0.70397	0.972177
ENSG00000188782	CATSPER4	1	26482119	26539033	229	37	0.70539	0.24028	0.621576	217	34	0.99109	0.16082	0.535192	304	46	2.3444	0.00953	0.595787
ENSG00000213186	TRIM59	3	160143291	160202626	199	37	0.70539	0.24028	0.621576	169	28	0.72911	0.23297	0.623385	172	29	-0.10861	0.54325	0.972177
ENSG00000128268	MGAT3	22	39808235	39898199	268	44	0.70535	0.2403	0.621576	230	34	0.5497	0.29126	0.685914	256	40	1.8395	0.032922	0.770541
ENSG00000155111	CDK19	6	110921181	111171590	772	76	0.7052	0.24034	0.621576	647	57	0.7736	0.21958	0.611353	816	76	1.6437	0.05012	0.820252
ENSG00000033050	ABCF2	7	150894923	150959460	261	51	0.70513	0.24037	0.621576	218	40	0.90177	0.18359	0.564964	236	44	0.036297	0.48552	0.972177
ENSG00000100592	DAAM1	14	59620329	59848123	811	81	0.70505	0.24039	0.621576	770	74	0.63938	0.26129	0.653531	794	78	-1.1006	0.86446	0.972177
ENSG00000154438	ASZ1	7	116993276	117102577	302	29	0.70497	0.24041	0.621576	256	21	0.39748	0.34551	0.727598	258	21	-0.64735	0.7413	0.972177
ENSG00000184058	TBX1	22	19709226	19781116	320	87	0.70464	0.24052	0.621676	199	45	0.31587	0.37605	0.752073	194	46	0.74379	0.2285	0.972177
ENSG00000162706	CADM3	1	159106377	159182932	210	55	0.70456	0.24054	0.621676	186	46	-0.051729	0.52063	0.82925	188	47	2.4799	0.0065701	0.559067
ENSG00000165272	AQP3	9	33431152	33482631	213	49	0.70452	0.24055	0.621676	178	39	0.70559	0.24022	0.632356	181	39	-0.55766	0.71146	0.972177
ENSG00000185352	HS6ST3	13	96708093	97501816	2511	187	0.70437	0.2406	0.621683	2085	142	1.0615	0.14424	0.512781	2425	166	-1.436	0.92449	0.973147
ENSG00000197408	CYP2B6	19	41462138	41534308	369	47	0.70432	0.24062	0.621683	308	37	0.15294	0.43922	0.791022	318	39	-0.28142	0.61081	0.972177
ENSG00000122482	ZNF644	1	91370855	91522812	400	49	0.70411	0.24068	0.621751	316	34	1.5507	0.06049	0.345553	NA	NA	NA	NA	NA
ENSG00000240764	PCDHGC5	5	140833808	140902546	197	34	0.70392	0.24074	0.621819	188	32	0.779	0.21799	0.610024	208	38	-0.43423	0.66794	0.972177
ENSG00000131386	GALNT15	3	16181086	16296033	570	103	0.70377	0.24079	0.621837	503	88	0.49636	0.30982	0.701074	531	94	0.51942	0.30174	0.972177
ENSG00000146072	TNFRSF21	6	47189263	47312683	535	120	0.7035	0.24087	0.621837	331	69	0.71258	0.23805	0.62921	339	71	-0.25593	0.601	0.972177
ENSG00000172426	RSPH9	6	43577767	43648935	274	41	0.70336	0.24092	0.621837	253	36	0.90949	0.18155	0.562942	283	42	1.3169	0.093942	0.877061
ENSG00000110427	KIAA1549L	11	33528877	33705648	656	96	0.70314	0.24099	0.621837	584	81	0.64634	0.25903	0.651839	612	87	-0.23459	0.59274	0.972177
ENSG00000010932	FMO1	1	171182610	171265113	355	64	0.70307	0.24101	0.621837	317	54	0.87337	0.19123	0.573946	359	62	-0.69669	0.757	0.972177
ENSG00000144468	RHBDD1	2	227665652	227873926	627	54	0.70294	0.24105	0.621837	519	39	0.72992	0.23272	0.623385	538	40	0.52644	0.29929	0.972177
ENSG00000118495	PLAGL1	6	144251437	144420736	674	115	0.70287	0.24107	0.621837	613	101	0.1463	0.44184	0.792223	627	103	-0.30849	0.62115	0.972177
ENSG00000103546	SLC6A2	16	55654542	55750104	465	69	0.7026	0.24115	0.621837	430	61	0.5309	0.29774	0.690654	451	65	1.4039	0.080172	0.868387
ENSG00000197343	ZNF655	7	99121034	99184076	92	23	0.70261	0.24115	0.621837	86	21	0.28162	0.38912	0.761416	117	26	0.44996	0.32637	0.972177
ENSG00000162616	DNAJB4	1	78409847	78493648	219	37	0.70246	0.2412	0.621837	189	29	0.93053	0.17605	0.557088	212	34	-0.85457	0.80361	0.972177
ENSG00000129437	KLK14	19	51571154	51622502	280	77	0.70241	0.24121	0.621837	249	66	0.49814	0.30919	0.700836	262	69	1.0613	0.14427	0.925278
ENSG00000181722	ZBTB20	3	114023348	114901132	2401	229	0.70242	0.24121	0.621837	2064	187	-0.13346	0.55308	0.843419	2280	209	1.3199	0.093429	0.877061
ENSG00000125975	C20orf173	20	34098569	34152481	167	23	0.70225	0.24126	0.621837	154	21	0.67017	0.25137	0.643461	223	25	-0.16469	0.56541	0.972177
ENSG00000143921	ABCG8	2	44031103	44115947	575	55	0.70222	0.24127	0.621837	538	49	0.76739	0.22143	0.612185	576	55	-1.3251	0.90744	0.972508
ENSG00000221900	POM121L12	7	53068349	53114618	287	48	0.7021	0.24131	0.621837	239	36	0.64328	0.26002	0.652787	241	37	-0.51939	0.69825	0.972177
ENSG00000123636	BAZ2B	2	160165490	160508059	1348	112	0.70205	0.24132	0.621837	1197	99	0.4105	0.34072	0.723586	1208	99	0.23042	0.40888	0.972177
ENSG00000242419	PCDHGC4	5	140829741	140902546	209	36	0.70207	0.24132	0.621837	200	34	0.81926	0.20632	0.595493	222	40	-0.28036	0.6104	0.972177
ENSG00000185009	AP3M1	10	75870015	75945826	217	23	0.70164	0.24145	0.622066	208	22	0.81525	0.20746	0.596935	247	26	-0.86643	0.80687	0.972177
ENSG00000198443	KRTAP4-1	17	39330352	39376147	176	16	0.70152	0.24149	0.622066	167	14	0.64787	0.25854	0.651839	181	16	-0.42613	0.66499	0.972177
ENSG00000185290	NUPR2	7	56172374	56219090	201	33	0.70146	0.24151	0.622066	195	32	0.83229	0.20262	0.590486	199	33	0.73498	0.23118	0.972177
ENSG00000115504	EHBP1	2	62865986	63283622	750	86	0.70093	0.24167	0.622234	605	63	0.42788	0.33437	0.719806	597	60	0.18975	0.42475	0.972177
ENSG00000176390	CRLF3	17	29099702	29186778	370	21	0.7009	0.24168	0.622234	335	17	0.97012	0.16599	0.54333	357	19	-0.89421	0.8144	0.972177
ENSG00000197555	SIPA1L1	14	71753108	72217761	896	86	0.70086	0.2417	0.622234	714	60	0.37966	0.3521	0.733152	718	61	0.59778	0.27499	0.972177
ENSG00000144306	SCRN3	2	175225457	175304303	278	28	0.70082	0.24171	0.622234	250	23	0.83696	0.20131	0.589062	237	21	0.15902	0.43683	0.972177
ENSG00000170419	VSTM2A	7	54575019	54646948	376	53	0.70038	0.24184	0.622401	296	37	0.55749	0.2886	0.682877	313	40	-0.73968	0.77025	0.972177
ENSG00000125457	MIF4GD	17	73252309	73302373	232	30	0.70027	0.24188	0.622401	226	28	0.90877	0.18174	0.562942	238	31	-0.75289	0.77424	0.972177
ENSG00000204252	HLA-DOA	6	32961959	33012389	441	61	0.70022	0.24189	0.622401	442	62	0.88387	0.18838	0.569966	459	65	1.2931	0.097984	0.877061
ENSG00000132153	DHX30	3	47809399	47901686	154	31	0.70017	0.24191	0.622401	125	22	0.43699	0.33106	0.718135	145	27	-0.25717	0.60148	0.972177
ENSG00000065054	SLC9A3R2	16	2041869	2099027	242	50	0.69997	0.24197	0.622469	203	38	0.17977	0.42867	0.78386	217	41	-1.0203	0.8462	0.972177
ENSG00000100242	SUN2	22	39120719	39197338	280	58	0.69985	0.24201	0.622485	177	38	0.052964	0.47888	0.8071	207	46	0.75276	0.2258	0.972177
ENSG00000196935	SRGAP1	12	64203276	64551643	1163	181	0.69963	0.24208	0.622578	884	147	-0.36063	0.64081	0.872347	932	154	1.1447	0.12617	0.903317
ENSG00000107341	UBE2R2	9	33782162	33930401	504	46	0.69946	0.24213	0.62262	478	42	1.2021	0.11467	0.466656	500	45	-1.8087	0.96475	0.980487
ENSG00000152782	PANK1	10	91329254	91440329	535	74	0.69912	0.24224	0.622755	432	52	0.6084	0.27146	0.664628	434	53	-0.64274	0.7398	0.972177
ENSG00000197863	ZNF790	19	37299224	37376689	254	35	0.69908	0.24225	0.622755	224	30	0.31546	0.37621	0.752073	258	33	0.1366	0.44567	0.972177
ENSG00000111801	BTN3A3	6	26405700	26463643	243	17	0.69889	0.24231	0.622822	243	17	1.0071	0.15695	0.52972	251	18	0.64155	0.26058	0.972177
ENSG00000145476	CYP4V2	4	187077565	187144617	406	65	0.69813	0.24255	0.623352	349	51	1.0734	0.14155	0.508338	389	60	-0.025964	0.51036	0.972177
ENSG00000151778	SERP2	13	44912978	44981850	219	54	0.69753	0.24273	0.623728	105	20	1.1468	0.12572	0.483335	106	21	-0.65784	0.74468	0.972177
ENSG00000186970	KRTAP15-1	21	31777646	31823098	195	20	0.69725	0.24282	0.623811	179	16	0.71229	0.23814	0.629336	197	19	-0.82187	0.79443	0.972177
ENSG00000198816	ZNF358	19	7545169	7595911	273	66	0.69722	0.24283	0.623811	182	40	1.3553	0.087667	0.412644	200	45	-0.597	0.72475	0.972177
ENSG00000100304	TTLL12	22	43552628	43618137	531	80	0.69702	0.2429	0.623904	496	72	0.80838	0.20943	0.599585	525	78	-0.032542	0.51298	0.972177
ENSG00000071073	MGAT4A	2	99225569	99382589	472	63	0.69666	0.24301	0.624003	416	50	0.4037	0.34322	0.725944	426	54	0.79675	0.2128	0.971097
ENSG00000100580	TMED8	14	77795102	77878396	280	41	0.69661	0.24302	0.624003	271	39	1.2985	0.097052	0.432613	299	46	-0.66023	0.74545	0.972177
ENSG00000119865	CNRIP1	2	68501303	68582183	364	71	0.69655	0.24304	0.624003	302	55	-0.17431	0.56919	0.848549	328	61	0.5671	0.28532	0.972177
ENSG00000137955	RABGGTB	1	76216879	76270775	258	37	0.6964	0.24309	0.624045	252	36	1.191	0.11683	0.468719	270	40	-0.083216	0.53316	0.972177
ENSG00000092094	OSGEP	14	20905207	20958267	272	64	0.69628	0.24313	0.624061	239	53	0.51769	0.30234	0.696425	247	55	-0.85418	0.8035	0.972177
ENSG00000181027	FKRP	19	47214303	47271832	191	40	0.69597	0.24322	0.624205	160	30	0.60091	0.27395	0.667642	166	32	0.23109	0.40862	0.972177
ENSG00000115762	PLEKHB2	2	131827420	131917425	288	32	0.69568	0.24331	0.624278	242	23	0.21898	0.41333	0.775985	275	28	0.31253	0.37732	0.972177
ENSG00000133703	KRAS	12	25348180	25438870	385	77	0.69565	0.24332	0.624278	346	65	-0.26972	0.60631	0.860535	357	68	1.9091	0.028126	0.746982
ENSG00000102595	UGGT2	13	96443834	96740736	789	60	0.69556	0.24335	0.624278	702	50	1.4387	0.075112	0.383302	816	61	-0.50152	0.692	0.972177
ENSG00000198185	ZNF334	20	45118269	45177198	185	39	0.69537	0.24341	0.624335	151	29	0.28494	0.38785	0.76065	151	29	-0.085865	0.53421	0.972177
ENSG00000173473	SMARCC1	3	47617378	47858405	421	41	0.69529	0.24344	0.624335	319	26	0.66594	0.25272	0.644932	370	32	-0.83885	0.79922	0.972177
ENSG00000111224	PARP11	12	3897410	4017608	528	81	0.6948	0.24359	0.62444	447	63	1.2526	0.10517	0.448564	521	75	-0.74569	0.77207	0.972177
ENSG00000131143	COX4I1	16	85798173	85850608	256	43	0.69479	0.24359	0.62444	201	29	0.55687	0.28881	0.683283	219	33	0.33756	0.36785	0.972177
ENSG00000139726	DENR	12	123202371	123265953	180	29	0.69473	0.24361	0.62444	157	23	0.14581	0.44203	0.792223	176	27	-0.020465	0.50816	0.972177
ENSG00000125650	PSPN	19	6365305	6410860	265	44	0.69466	0.24363	0.62444	234	36	-0.29474	0.61591	0.864481	257	41	0.6111	0.27057	0.972177
ENSG00000149196	HIKESHI	11	85978253	86066985	425	42	0.69462	0.24365	0.62444	358	31	0.64797	0.2585	0.651839	369	32	0.61232	0.27016	0.972177
ENSG00000107521	HPS1	10	100165955	100241720	453	62	0.69432	0.24374	0.624467	415	54	0.87683	0.19029	0.573016	432	57	0.63451	0.26287	0.972177
ENSG00000187021	PNLIPRP1	10	118315478	118378687	205	40	0.69411	0.24381	0.624467	180	32	0.87376	0.19112	0.573921	200	37	1.294	0.097835	0.877061
ENSG00000138411	HECW2	2	197053971	197493416	1857	155	0.69404	0.24383	0.624467	1669	134	-0.17268	0.56855	0.848488	1871	149	1.7205	0.042673	0.798079
ENSG00000127948	POR	7	75509420	75626173	378	63	0.69404	0.24383	0.624467	340	53	-0.19524	0.5774	0.851608	393	63	1.8038	0.035628	0.781248
ENSG00000179387	ELMOD2	4	141410312	141484924	195	26	0.69363	0.24396	0.624582	170	20	0.76851	0.22109	0.612006	193	24	-0.3857	0.65014	0.972177
ENSG00000006025	OSBPL7	17	45874733	45934169	224	35	0.6936	0.24397	0.624582	217	33	0.45794	0.3235	0.712303	230	36	-0.38967	0.65161	0.972177
ENSG00000102452	NALCN	13	101696130	102103813	2073	182	0.69353	0.24399	0.624582	1858	173	0.63354	0.26319	0.656123	1939	180	-0.74738	0.77258	0.972177
ENSG00000134809	TIMM10	11	57285936	57333232	126	20	0.69346	0.24401	0.624582	115	17	0.85296	0.19684	0.581617	132	21	0.53266	0.29714	0.972177
ENSG00000156642	NPTN	15	73842344	73960753	340	53	0.69315	0.24411	0.624682	283	40	1.1752	0.11995	0.473402	346	49	-0.70158	0.75853	0.972177
ENSG00000008517	IL32	16	3080313	3129668	308	68	0.69282	0.24421	0.624682	219	42	0.66186	0.25403	0.646127	234	46	-0.7392	0.77011	0.972177
ENSG00000244537	KRTAP4-2	17	39323698	39369460	200	16	0.69281	0.24422	0.624682	190	15	0.75396	0.22544	0.616898	198	16	-0.20531	0.58134	0.972177
ENSG00000132164	SLC6A11	3	10822917	10990146	714	101	0.69269	0.24425	0.624682	627	84	0.90202	0.18352	0.564964	649	89	1.09	0.13786	0.918014
ENSG00000115998	C2orf42	2	70367017	70453151	309	43	0.69257	0.24429	0.624682	273	35	0.91243	0.18077	0.561605	320	43	-1.7123	0.95658	0.977871
ENSG00000164626	KCNK5	6	39146747	39232251	413	89	0.69255	0.2443	0.624682	372	77	0.78501	0.21622	0.608474	410	86	-0.77465	0.78073	0.972177
ENSG00000135540	NHSL1	6	138733180	138928726	842	141	0.69252	0.24431	0.624682	659	103	0.28284	0.38865	0.761146	759	119	-0.32458	0.62725	0.972177
ENSG00000171643	S100Z	5	76110826	76227056	476	99	0.69247	0.24432	0.624682	352	69	0.46832	0.31978	0.708686	452	85	-0.95606	0.83048	0.972177
ENSG00000186063	AIDA	1	222831355	222921602	211	37	0.69206	0.24445	0.624788	197	33	0.078784	0.4686	0.803882	221	38	1.318	0.093745	0.877061
ENSG00000181038	METTL23	17	74687912	74739962	233	36	0.69183	0.24452	0.624788	175	23	0.80123	0.2115	0.60205	183	25	-0.34752	0.6359	0.972177
ENSG00000067057	PFKP	10	3074667	3188997	1072	160	0.69178	0.24454	0.624788	939	145	0.67591	0.24955	0.641886	986	154	1.8642	0.031146	0.76635
ENSG00000134086	VHL	3	10148319	10205354	303	31	0.69173	0.24455	0.624788	281	27	0.50038	0.3084	0.700228	290	29	-0.21435	0.58486	0.972177
ENSG00000122861	PLAU	10	75635862	75687259	136	17	0.6915	0.24462	0.624788	128	15	0.8758	0.19057	0.573631	136	17	-0.86294	0.80591	0.972177
ENSG00000177106	EPS8L2	11	671120	737727	318	57	0.69153	0.24462	0.624788	268	45	-0.20501	0.58122	0.853431	287	49	1.7982	0.036073	0.782484
ENSG00000204524	ZNF805	19	57717053	57784106	332	51	0.69151	0.24462	0.624788	277	38	0.51916	0.30183	0.695685	291	41	-0.9129	0.81935	0.972177
ENSG00000166884	OR4D6	11	59189434	59235378	215	22	0.69142	0.24465	0.624788	202	19	0.1966	0.42207	0.779528	215	21	-0.34032	0.63319	0.972177
ENSG00000096070	BRPF3	6	36129408	36210567	156	39	0.69129	0.24469	0.624788	121	27	1.1371	0.12775	0.486507	139	27	-0.57355	0.71686	0.972177
ENSG00000152582	SPEF2	5	35582900	35824713	1029	86	0.69125	0.2447	0.624788	976	97	0.44077	0.32969	0.716503	1104	87	2.1076	0.017532	0.690992
ENSG00000205726	ITSN1	21	34979706	35271609	852	144	0.69099	0.24479	0.62487	738	119	1.0411	0.14891	0.51828	769	124	-1.2071	0.8863	0.972177
ENSG00000173163	COMMD1	2	62080904	62373205	789	84	0.69093	0.2448	0.62487	674	65	0.99699	0.15938	0.533671	752	70	-0.88592	0.81217	0.972177
ENSG00000120242	IFNA8	9	21374146	21420184	203	41	0.68987	0.24514	0.625267	113	24	-0.16008	0.56359	0.846158	128	28	-0.71735	0.76342	0.972177
ENSG00000105954	NPVF	7	25254189	25303105	288	52	0.68975	0.24518	0.625267	238	40	0.74515	0.22809	0.61911	246	42	-0.79068	0.78543	0.972177
ENSG00000159111	MRPL10	17	45890638	45943907	213	31	0.68918	0.24535	0.625267	210	31	0.37292	0.3546	0.734827	221	33	-0.15361	0.56104	0.972177
ENSG00000198015	MRPL42	12	93826266	93907548	325	41	0.68914	0.24537	0.625267	288	34	0.46695	0.32027	0.709112	338	42	-0.24901	0.59832	0.972177
ENSG00000125741	OPA3	19	46021025	46123122	420	89	0.68901	0.24541	0.625267	327	65	0.53629	0.29588	0.688779	334	67	-0.53162	0.7025	0.972177
ENSG00000111049	MYF5	12	81075708	81123447	181	26	0.68895	0.24543	0.625267	168	23	1.2228	0.11071	0.458958	175	25	1.0593	0.14474	0.92655
ENSG00000241233	KRTAP5-8	11	71214071	71260253	184	28	0.6889	0.24544	0.625267	160	21	-0.29295	0.61522	0.864348	175	24	2.6482	0.0040465	0.531912
ENSG00000261949	GFY	19	49894688	49942075	175	36	0.68891	0.24544	0.625267	161	32	0.93511	0.17487	0.555485	181	37	2.0687	0.019285	0.690992
ENSG00000172977	KAT5	11	65444473	65497077	193	25	0.68889	0.24545	0.625267	185	23	0.11847	0.45285	0.797063	198	26	0.14511	0.44231	0.972177
ENSG00000204592	HLA-E	6	30422183	30471982	303	31	0.68885	0.24546	0.625267	302	31	0.42103	0.33687	0.72148	308	32	-1.0185	0.84579	0.972177
ENSG00000035141	FAM136A	2	70513108	70564293	200	27	0.68871	0.2455	0.625267	190	24	0.42019	0.33717	0.72166	205	27	0.066515	0.47348	0.972177
ENSG00000122481	RWDD3	1	95664711	95722781	220	39	0.68861	0.24553	0.625267	182	30	0.28231	0.38885	0.761314	182	30	1.1643	0.12215	0.893893
ENSG00000162961	DPY30	2	32235856	32299890	203	37	0.68854	0.24556	0.625267	161	26	0.57508	0.28262	0.676147	134	20	0.6516	0.25733	0.972177
ENSG00000000419	DPM1	20	49541404	49610081	230	62	0.68829	0.24564	0.625267	170	42	1.5026	0.066475	0.36362	181	46	-0.42254	0.66368	0.972177
ENSG00000174891	RSRC1	3	157788690	158272624	2127	65	0.68824	0.24565	0.625267	1757	57	0.33942	0.36715	0.745242	1818	59	0.86396	0.19381	0.961663
ENSG00000152689	RASGRP3	2	33626416	33799798	1040	194	0.6881	0.24569	0.625267	728	157	1.2777	0.10067	0.441057	768	164	-0.42985	0.66635	0.972177
ENSG00000184140	OR4F6	15	102310923	102356861	131	25	0.68808	0.2457	0.625267	120	21	0.94146	0.17323	0.553841	122	22	-0.25016	0.59877	0.972177
ENSG00000005486	RHBDD2	7	75473317	75528244	167	41	0.68804	0.24571	0.625267	136	30	0.16885	0.43296	0.786862	148	34	1.6784	0.046633	0.810054
ENSG00000128335	APOL2	22	36612255	36671000	291	51	0.68795	0.24574	0.625267	278	47	0.77998	0.2177	0.60999	298	52	0.34117	0.36649	0.972177
ENSG00000137962	ARHGAP29	1	94624463	94748251	350	60	0.68792	0.24575	0.625267	236	42	0.61472	0.26937	0.662638	244	43	0.53776	0.29537	0.972177
ENSG00000136869	TLR4	9	120431453	120489769	190	39	0.6879	0.24576	0.625267	168	33	0.73376	0.23155	0.622246	186	38	0.23129	0.40854	0.972177
ENSG00000168476	REEP4	8	21985533	22034448	219	74	0.68777	0.2458	0.625267	160	50	0.095164	0.46209	0.800702	167	52	0.80552	0.21026	0.969815
ENSG00000162511	LAPTM5	1	31195315	31265683	295	106	0.68752	0.24588	0.625267	168	59	1.0839	0.13921	0.505517	169	59	-1.1965	0.88424	0.972177
ENSG00000117425	PTCH2	1	45275516	45344226	186	22	0.68753	0.24588	0.625267	160	16	0.88742	0.18743	0.569353	191	22	-0.92974	0.82375	0.972177
ENSG00000145416	2022-03-01	4	164435450	165340093	4040	278	0.68751	0.24588	0.625267	3558	250	0.73961	0.22977	0.620544	3942	268	-0.57178	0.71627	0.972177
ENSG00000112902	SEMA5A	5	9025138	9581233	2438	328	0.68746	0.2459	0.625267	2071	270	1.1943	0.11618	0.468088	2270	298	-0.017817	0.50711	0.972177
ENSG00000140396	NCOA2	8	71011997	71351062	1056	75	0.68744	0.2459	0.625267	750	66	1.0785	0.14041	0.507218	812	73	0.33775	0.36778	0.972177
ENSG00000172927	MYEOV	11	69026613	69074754	212	44	0.68728	0.24595	0.625267	192	38	-0.026103	0.51041	0.821822	209	42	-0.2438	0.59631	0.972177
ENSG00000168517	HEXIM2	17	43202502	43257406	144	38	0.68728	0.24595	0.625267	116	29	1.4193	0.077908	0.388583	137	31	2.6566	0.0039461	0.531912
ENSG00000134326	CMPK2	2	6970684	7041766	224	52	0.68715	0.24599	0.625267	166	41	0.29585	0.38367	0.757432	193	46	0.12973	0.44839	0.972177
ENSG00000118898	PPL	16	4922508	5022136	607	101	0.687	0.24604	0.625267	541	86	-0.38346	0.64931	0.875045	565	91	1.8587	0.031532	0.769739
ENSG00000105287	PRKD2	19	47167573	47255384	296	53	0.687	0.24604	0.625267	235	37	0.93268	0.17549	0.556463	238	38	-0.2857	0.61245	0.972177
ENSG00000119048	UBE2B	5	133671843	133737799	127	13	0.68634	0.24625	0.625714	115	11	0.64189	0.26047	0.652787	130	14	-0.89241	0.81391	0.972177
ENSG00000072952	MRVI1	11	10584638	10750535	811	135	0.68618	0.2463	0.625755	584	86	1.1521	0.12463	0.481826	633	95	0.14496	0.44237	0.972177
ENSG00000158604	TMED4	7	44607493	44656881	174	28	0.68606	0.24634	0.625771	150	22	0.86044	0.19477	0.578656	175	26	-0.021423	0.50855	0.972177
ENSG00000185888	PRSS38	1	227968418	228044171	361	72	0.68573	0.24644	0.625852	286	54	1.4032	0.080279	0.393191	347	65	0.97069	0.16585	0.938796
ENSG00000123908	AGO2	8	141531264	141680646	635	97	0.68573	0.24644	0.625852	552	79	0.88556	0.18793	0.569821	560	80	0.3236	0.37312	0.972177
ENSG00000169851	PCDH7	4	30686951	31158423	1947	172	0.68479	0.24674	0.626437	1656	138	0.73845	0.23012	0.620899	1844	151	1.12	0.13136	0.908351
ENSG00000108231	LGI1	10	95482566	95567916	419	78	0.68456	0.24681	0.626437	369	67	0.65327	0.25679	0.649178	407	74	1.9572	0.025163	0.729969
ENSG00000109103	UNC119	17	26863725	26914647	78	27	0.68456	0.24681	0.626437	51	15	0.70293	0.24105	0.632512	55	17	-0.5317	0.70253	0.972177
ENSG00000162714	ZNF496	1	247450717	247530294	353	66	0.68454	0.24682	0.626437	320	57	0.73942	0.22982	0.620544	334	60	-0.49962	0.69133	0.972177
ENSG00000129646	QRICH2	17	74260130	74339771	406	52	0.68448	0.24684	0.626437	355	41	0.89786	0.18463	0.56634	395	49	-0.68412	0.75305	0.972177
ENSG00000127314	RAP1B	12	68969619	69064385	377	31	0.6843	0.24689	0.626478	336	24	0.73365	0.23158	0.622246	309	21	-1.2753	0.8989	0.972508
ENSG00000162704	ARPC5	1	183585328	183640076	335	14	0.68417	0.24693	0.626493	302	10	1.1372	0.12773	0.486507	373	15	-0.58469	0.72062	0.972177
ENSG00000143933	CALM2	2	47377221	47439229	237	45	0.68343	0.24717	0.627011	202	35	0.88058	0.18927	0.571065	214	38	0.39434	0.34667	0.972177
ENSG00000088766	CRLS1	20	5951739	6030699	336	55	0.6833	0.24721	0.627011	304	47	0.56828	0.28492	0.679317	333	53	-1.3096	0.90484	0.972508
ENSG00000087448	KLHL42	12	27898187	27965973	301	40	0.68311	0.24727	0.627011	221	23	0.087134	0.46528	0.802157	225	24	0.45417	0.32485	0.972177
ENSG00000140320	BAHD1	15	40698411	40770441	202	38	0.6831	0.24727	0.627011	181	32	1.0056	0.15729	0.530019	221	40	-0.37586	0.64649	0.972177
ENSG00000172456	FGGY	1	59727625	60238402	2082	172	0.68261	0.24743	0.627178	1787	161	1.109	0.13371	0.497343	1923	174	-0.54394	0.70676	0.972177
ENSG00000137806	NDUFAF1	15	41669547	41729658	177	25	0.68238	0.2475	0.627178	150	19	0.69698	0.24291	0.632917	182	25	0.86817	0.19265	0.960897
ENSG00000007001	UPP2	2	158698213	159002666	1309	146	0.68238	0.2475	0.627178	1134	125	0.03582	0.48571	0.809942	1172	125	0.030921	0.48767	0.972177
ENSG00000214102	WEE2	7	141373153	141441071	149	26	0.68239	0.2475	0.627178	121	19	0.98061	0.16339	0.538775	135	22	-1.0884	0.8618	0.972177
ENSG00000165629	ATP5C1	10	7795093	7859764	340	50	0.68224	0.24754	0.627178	259	34	0.39725	0.34559	0.727598	274	37	0.91561	0.17994	0.951846
ENSG00000108651	UTP6	17	30180190	30263729	302	38	0.68226	0.24754	0.627178	251	27	0.84604	0.19876	0.584852	262	29	0.061278	0.47557	0.972177
ENSG00000167751	KLK2	19	51341689	51393823	323	89	0.68184	0.24767	0.627325	237	60	0.74627	0.22775	0.618855	236	61	0.029142	0.48838	0.972177
ENSG00000026751	SLAMF7	1	160673865	160734611	242	60	0.68175	0.2477	0.627325	184	41	0.92338	0.1779	0.558591	229	43	0.69901	0.24227	0.972177
ENSG00000250317	SMIM20	4	25880528	25941501	291	59	0.68112	0.2479	0.627563	211	36	0.21385	0.41533	0.777293	231	40	-0.4047	0.65715	0.972177
ENSG00000232382	OR5K1	3	98153421	98199372	205	33	0.68109	0.24791	0.627563	193	31	0.70035	0.24185	0.63259	216	36	-0.752	0.77397	0.972177
ENSG00000119231	SENP5	3	196559727	196671585	425	66	0.68108	0.24791	0.627563	388	58	-0.037795	0.51507	0.825222	463	67	0.55688	0.28881	0.972177
ENSG00000174498	IGDCC3	15	65609465	65705378	363	108	0.68103	0.24793	0.627563	233	60	0.74274	0.22882	0.619835	239	62	-0.20876	0.58268	0.972177
ENSG00000161860	SYCE2	19	12999894	13065116	191	34	0.68084	0.24799	0.627629	137	22	1.1066	0.13423	0.497881	140	22	0.072699	0.47102	0.972177
ENSG00000105323	HNRNPUL1	19	41733391	41823811	269	42	0.68045	0.24811	0.6277	231	32	0.53518	0.29626	0.688967	232	32	0.024873	0.49008	0.972177
ENSG00000106025	TSPAN12	7	120417374	120533420	464	42	0.68045	0.24811	0.6277	381	29	0.33955	0.3671	0.745242	424	35	0.018485	0.49263	0.972177
ENSG00000168421	RHOH	4	40157631	40256384	475	114	0.68043	0.24812	0.6277	380	88	0.73851	0.2301	0.620899	421	99	-1.883	0.97015	0.983473
ENSG00000142409	ZNF787	19	56588732	56667649	468	63	0.67909	0.24854	0.628666	355	47	1.3195	0.093497	0.423498	389	53	0.64354	0.25994	0.972177
ENSG00000073756	PTGS2	1	186630944	186684559	245	29	0.67898	0.24857	0.628666	236	27	0.75388	0.22546	0.616898	266	32	-0.9545	0.83009	0.972177
ENSG00000156876	SASS6	1	100539100	100633518	290	32	0.67854	0.24872	0.628898	264	27	0.73654	0.2307	0.621608	291	32	-1.0519	0.85358	0.972177
ENSG00000233932	CTXN2	15	48435546	48505951	80	12	0.67848	0.24873	0.628898	73	10	0.37977	0.35206	0.733152	89	14	-0.046874	0.51869	0.972177
ENSG00000124257	NEURL2	20	44507111	44554926	160	38	0.67827	0.2488	0.628968	136	30	0.72876	0.23308	0.623408	159	37	0.35709	0.36051	0.972177
ENSG00000039600	SOX30	5	157041804	157134138	382	49	0.67817	0.24883	0.628968	357	44	1.0052	0.15739	0.530091	365	46	0.97409	0.16501	0.938796
ENSG00000119333	WDR34	9	131385940	131454129	212	42	0.67807	0.24886	0.628968	168	30	1.7052	0.044076	0.299797	170	31	-0.34991	0.6368	0.972177
ENSG00000166900	STX3	11	59487479	59583355	338	24	0.67725	0.24912	0.629407	301	19	1.182	0.1186	0.471008	325	22	-0.11774	0.54686	0.972177
ENSG00000130305	NSUN5	7	72706513	72757864	106	27	0.67721	0.24914	0.629407	84	19	0.67025	0.25135	0.643461	90	20	0.27421	0.39196	0.972177
ENSG00000182240	BACE2	21	42504728	42664461	826	189	0.67713	0.24916	0.629407	681	148	0.074795	0.47019	0.804575	727	158	-0.63446	0.73711	0.972177
ENSG00000166747	AP1G1	16	71752903	71878006	405	49	0.6771	0.24917	0.629407	366	41	1.0257	0.15251	0.52365	375	43	-0.49933	0.69123	0.972177
ENSG00000215183	MSMP	9	35742987	35789274	123	27	0.6767	0.2493	0.629649	116	24	0.48097	0.31527	0.705439	124	26	-0.90852	0.8182	0.972177
ENSG00000111605	CPSF6	12	69598317	69678138	299	67	0.67654	0.24935	0.629679	171	31	0.98357	0.16266	0.537814	176	32	-0.4123	0.65994	0.972177
ENSG00000111737	RAB35	12	120522899	120589643	204	49	0.67643	0.24938	0.629679	178	40	0.439	0.33033	0.716973	195	44	2.1622	0.015301	0.666027
ENSG00000152939	MARVELD2	5	68675939	68748701	178	20	0.67631	0.24942	0.629693	120	9	0.96491	0.1673	0.545227	119	9	1.1047	0.13465	0.91364
ENSG00000011304	PTBP1	19	762392	822327	417	105	0.67579	0.24959	0.629965	300	70	1.0026	0.15802	0.531338	320	75	1.359	0.087073	0.870936
ENSG00000223802	CERS1	19	18969361	19041953	254	57	0.67564	0.24963	0.629965	228	49	0.49875	0.30898	0.700532	271	60	-0.69143	0.75535	0.972177
ENSG00000223802	CERS1	19	18969361	19041953	254	57	0.67564	0.24963	0.629965	228	49	0.49875	0.30898	0.700532	276	61	-0.73271	0.76813	0.972177
ENSG00000146021	KLHL3	5	136943189	137185310	525	69	0.67564	0.24963	0.629965	459	57	0.74554	0.22797	0.61911	530	67	-1.3184	0.90631	0.972508
ENSG00000156711	MAPK13	6	36063261	36122301	152	38	0.6755	0.24968	0.630005	130	30	0.50864	0.3055	0.698723	147	35	0.93376	0.17521	0.949165
ENSG00000152495	CAMK4	5	110524947	110840584	1318	126	0.67513	0.2498	0.630144	1036	90	1.2535	0.105	0.448564	1147	103	0.26568	0.39524	0.972177
ENSG00000123552	USP45	6	99870182	99998565	453	47	0.67484	0.24989	0.630144	405	39	0.27433	0.39192	0.763088	411	40	-0.22928	0.59067	0.972177
ENSG00000179399	GPC5	13	92015935	93529490	6598	453	0.6748	0.2499	0.630144	5426	376	0.83749	0.20116	0.588962	5748	397	0.2315	0.40846	0.972177
ENSG00000135437	RDH5	12	56079151	56128526	162	36	0.67475	0.24992	0.630144	132	26	0.27876	0.39022	0.762087	143	29	-0.21591	0.58547	0.972177
ENSG00000188833	ENTPD8	9	140318816	140370901	147	46	0.67472	0.24993	0.630144	118	34	1.2951	0.097644	0.43326	169	41	-0.57664	0.71791	0.972177
ENSG00000162909	CAPN2	1	223854295	223973720	532	60	0.67467	0.24994	0.630144	512	56	0.28586	0.38749	0.760265	572	65	-0.44729	0.67267	0.972177
ENSG00000172738	TMEM217	6	37169954	37260931	318	37	0.67448	0.25	0.630209	299	33	0.72962	0.23281	0.623385	358	43	-0.66431	0.74676	0.972177
ENSG00000136542	GALNT5	2	158079340	158177913	285	36	0.67437	0.25004	0.630224	251	28	0.8559	0.19603	0.580527	280	33	0.80381	0.21075	0.969964
ENSG00000127824	TUBA4A	2	220104433	220154330	149	25	0.67409	0.25013	0.630364	142	23	0.33634	0.36831	0.746302	151	25	0.55694	0.28879	0.972177
ENSG00000186113	OR5D14	11	55528032	55573976	255	22	0.67386	0.2502	0.630369	221	17	1.1049	0.13459	0.498361	231	18	-0.69287	0.7558	0.972177
ENSG00000159374	M1AP	2	74775010	74910994	288	36	0.67387	0.2502	0.630369	261	31	0.44244	0.32908	0.715863	302	36	-0.75557	0.77505	0.972177
ENSG00000256269	HMBS	11	118920587	118974259	185	28	0.67366	0.25026	0.630421	169	25	0.68747	0.24589	0.63633	200	32	-0.81068	0.79122	0.972177
ENSG00000167182	SP2	17	45938516	46016323	268	45	0.67332	0.25037	0.630421	250	40	0.71507	0.23728	0.628517	250	40	-1.4758	0.93	0.973233
ENSG00000157111	TMEM171	5	72375286	72437765	211	50	0.67318	0.25042	0.630421	133	24	1.1922	0.1166	0.468467	138	25	0.49502	0.31029	0.972177
ENSG00000152818	UTRN	6	144571434	145184170	2289	171	0.67306	0.25045	0.630421	2081	145	0.57886	0.28134	0.67491	2228	162	-0.54938	0.70863	0.972177
ENSG00000157856	DRC1	2	26589784	26689579	407	63	0.67305	0.25046	0.630421	381	58	0.071244	0.4716	0.80482	427	67	-0.26393	0.60408	0.972177
ENSG00000162139	NEU3	11	74664950	74728743	174	37	0.67285	0.25052	0.630486	150	30	0.53341	0.29688	0.689887	172	35	0.17276	0.43142	0.972177
ENSG00000161904	LEMD2	6	33728990	33791906	335	39	0.67273	0.25056	0.630501	329	38	0.38306	0.35084	0.731769	349	42	1.222	0.11086	0.886037
ENSG00000091262	ABCC6	16	16233422	16353083	425	73	0.67252	0.25063	0.630591	359	58	1.0073	0.1569	0.52972	374	61	-2.0269	0.97866	0.987092
ENSG00000255423	EBLN2	3	73075810	73122488	185	19	0.67228	0.2507	0.630681	159	14	0.20778	0.4177	0.778468	160	14	0.20198	0.41997	0.972177
ENSG00000167962	ZNF598	16	2037653	2094822	256	46	0.6719	0.25082	0.63089	217	35	0.13364	0.44684	0.79403	231	38	-0.99895	0.84109	0.972177
ENSG00000139531	SUOX	12	56356043	56409309	125	22	0.67167	0.2509	0.63089	122	21	1.0077	0.1568	0.52972	123	22	-1.8628	0.96876	0.982715
ENSG00000148200	NR6A1	9	127269554	127568589	708	93	0.67165	0.2509	0.63089	423	50	0.76268	0.22283	0.613439	535	50	0.095998	0.46176	0.972177
ENSG00000105146	AURKC	19	57706750	57756916	224	38	0.67161	0.25092	0.63089	204	32	0.66114	0.25426	0.646279	218	36	-0.93955	0.82628	0.972177
ENSG00000104643	MTMR9	8	11107000	11195655	460	57	0.6714	0.25098	0.630955	358	38	0.0056792	0.49773	0.815967	373	40	1.2787	0.10051	0.877061
ENSG00000137936	BCAR3	1	94017343	94347706	1427	116	0.67093	0.25113	0.6311	1258	87	-0.49105	0.6883	0.889416	1379	96	2.1851	0.01444	0.650508
ENSG00000115042	FAHD2A	2	96033439	96092357	73	25	0.67092	0.25114	0.6311	43	12	0.90978	0.18147	0.562942	41	11	-0.77309	0.78027	0.972177
ENSG00000134516	DOCK2	5	169029251	169520386	2089	229	0.6709	0.25114	0.6311	1870	225	1.432	0.076076	0.385541	2040	223	-0.67402	0.74985	0.972177
ENSG00000060237	WNK1	12	826759	1030618	655	103	0.67071	0.2512	0.631164	506	70	1.1864	0.11774	0.46934	552	78	-0.07852	0.53129	0.972177
ENSG00000189013	KIR2DL4	19	55269500	55335972	140	38	0.67016	0.25138	0.631531	61	15	0.32789	0.3715	0.748976	69	18	-0.69899	0.75772	0.972177
ENSG00000126460	PRRG2	19	50049574	50104272	224	37	0.66945	0.2516	0.631997	195	29	0.91401	0.18036	0.561145	204	31	-0.43978	0.66995	0.972177
ENSG00000133250	ZNF414	19	8565462	8614048	277	35	0.66933	0.25164	0.632012	242	29	0.62028	0.26754	0.660719	262	32	1.5638	0.058932	0.830015
ENSG00000179933	C14orf119	14	23529683	23579665	223	43	0.66912	0.25171	0.632066	170	29	1.2317	0.10903	0.455648	188	33	-1.0055	0.84267	0.972177
ENSG00000083844	ZNF264	19	57667868	57744214	377	63	0.66905	0.25173	0.632066	327	50	1.2228	0.1107	0.458958	354	56	-0.63386	0.73691	0.972177
ENSG00000120885	CLU	8	27444434	27507328	274	50	0.66771	0.25216	0.633059	240	40	0.46982	0.31924	0.708481	247	42	1.1232	0.13067	0.90652
ENSG00000135924	DNAJB2	2	220109040	220161622	161	28	0.66756	0.25221	0.633063	155	27	0.3593	0.35968	0.739197	166	30	0.64002	0.26108	0.972177
ENSG00000186814	ZSCAN30	18	32821023	32905196	246	48	0.66748	0.25223	0.633063	202	35	0.98232	0.16297	0.538226	220	39	1.6258	0.052	0.820252
ENSG00000125726	CD70	19	6572969	6626163	332	47	0.66721	0.25232	0.633116	301	39	0.28011	0.38969	0.761968	323	44	-0.76732	0.77855	0.972177
ENSG00000169599	NFU1	2	69613245	69699760	272	27	0.66722	0.25232	0.633116	256	24	1.4676	0.071105	0.375456	313	34	0.70927	0.23908	0.972177
ENSG00000213462	ERV3-1	7	64440733	64502124	322	33	0.667	0.25239	0.633198	264	25	0.81211	0.20836	0.598532	345	37	-0.51884	0.69806	0.972177
ENSG00000137076	TLN1	9	35687334	35767392	165	36	0.66678	0.25246	0.633198	149	31	0.5027	0.30759	0.699596	163	33	-0.49862	0.69098	0.972177
ENSG00000082805	ERC1	12	1065404	1615099	2879	169	0.66672	0.25247	0.633198	2402	133	0.62631	0.26555	0.658531	2564	140	0.4696	0.31932	0.972177
ENSG00000124019	FAM124B	2	225233415	225301711	431	48	0.66669	0.25249	0.633198	416	45	0.74367	0.22854	0.619712	442	50	0.87826	0.1899	0.957716
ENSG00000166478	ZNF143	11	9447512	9560071	452	59	0.66634	0.2526	0.633388	368	43	0.97237	0.16543	0.542202	396	48	-0.21688	0.58585	0.972177
ENSG00000159674	SPON2	4	1150720	1237750	365	61	0.66616	0.25265	0.633427	309	51	1.0008	0.15846	0.532138	342	58	0.72802	0.2333	0.972177
ENSG00000204913	LRRC3C	17	38062727	38110987	194	30	0.66593	0.25273	0.633481	188	28	0.39988	0.34462	0.727005	208	33	-0.46557	0.67924	0.972177
ENSG00000108107	RPL28	19	55862300	55924616	372	71	0.66588	0.25274	0.633481	342	63	1.112	0.13308	0.496076	370	70	0.035425	0.48587	0.972177
ENSG00000164197	RNF180	5	63426671	63678704	564	53	0.66559	0.25284	0.633645	482	40	0.45509	0.32452	0.712955	497	42	1.0563	0.14542	0.92655
ENSG00000011007	TCEB3	1	24034856	24098549	195	40	0.66508	0.253	0.633949	160	29	0.36905	0.35604	0.73601	191	30	1.3323	0.091377	0.877061
ENSG00000172031	EPHX4	1	92460533	92539093	256	24	0.66499	0.25303	0.633949	242	22	0.98889	0.16136	0.535954	266	26	0.2766	0.39105	0.972177
ENSG00000213465	ARL2	11	64746585	64799657	231	34	0.66484	0.25308	0.633989	217	31	-0.15078	0.55993	0.845164	263	37	1.1012	0.1354	0.915956
ENSG00000104228	TRIM35	8	27132404	27203834	216	39	0.66462	0.25315	0.634078	195	33	-0.18888	0.57491	0.849977	237	42	0.92778	0.17676	0.950045
ENSG00000163714	U2SURP	3	142685366	142789567	340	41	0.66423	0.25327	0.634292	294	32	0.28297	0.3886	0.761129	311	36	0.5366	0.29577	0.972177
ENSG00000175356	SCUBE2	11	9031047	9148150	450	97	0.66398	0.25335	0.634407	356	70	1.0903	0.13779	0.503365	383	77	-2.6109	0.99548	0.996022
ENSG00000182175	RGMA	15	93576636	93667443	606	143	0.66379	0.25341	0.634435	502	117	-0.06648	0.5265	0.832109	529	125	-0.22824	0.59027	0.972177
ENSG00000250021	C15orf38-AP3S2	15	90363831	90491222	532	78	0.66373	0.25343	0.634435	336	42	-1.0534	0.85392	0.936023	348	44	0.45118	0.32593	0.972177
ENSG00000134905	CARS2	13	111283757	111393480	565	55	0.66336	0.25355	0.634569	544	51	0.59944	0.27444	0.667895	573	55	1.2187	0.11147	0.886037
ENSG00000101474	APMAP	20	24933566	25008610	320	33	0.66306	0.25365	0.634569	279	26	0.7657	0.22193	0.612527	307	31	-0.14969	0.5595	0.972177
ENSG00000197953	AADACL2	3	151416704	151485556	359	49	0.66302	0.25366	0.634569	306	38	1.216	0.112	0.461647	303	37	-1.9321	0.97333	0.984737
ENSG00000111186	WNT5B	12	1648823	1766379	632	185	0.66297	0.25367	0.634569	511	144	0.97463	0.16487	0.541176	526	149	-0.83981	0.79949	0.972177
ENSG00000138085	ATRAID	2	27399899	27450046	139	17	0.66295	0.25368	0.634569	132	16	0.16894	0.43292	0.786862	136	16	0.45314	0.32523	0.972177
ENSG00000164366	CCDC127	5	194875	253333	472	18	0.66294	0.25369	0.634569	452	16	0.60744	0.27178	0.664877	484	19	-0.95807	0.83099	0.972177
ENSG00000057757	PITHD1	1	24069876	24124722	119	27	0.66266	0.25378	0.634586	90	18	0.092634	0.4631	0.801016	111	21	2.4072	0.008037	0.588526
ENSG00000183607	GKN2	2	69162364	69215102	327	39	0.66262	0.25379	0.634586	299	34	0.19918	0.42106	0.779258	371	44	0.33353	0.36937	0.972177
ENSG00000214063	TSPAN4	11	807824	877116	273	47	0.66258	0.2538	0.634586	234	37	0.75887	0.22397	0.615391	238	38	-0.52388	0.69982	0.972177
ENSG00000067225	PKM	15	72481370	72558901	174	28	0.66209	0.25396	0.634839	154	23	0.53615	0.29593	0.688808	187	30	-0.97391	0.83495	0.972177
ENSG00000100225	FBXO7	22	32835707	32904818	445	77	0.66205	0.25397	0.634839	312	46	0.59348	0.27643	0.669929	319	48	-0.95387	0.82993	0.972177
ENSG00000104442	ARMC1	8	66504691	66581452	378	30	0.66184	0.25404	0.634865	367	29	0.66143	0.25417	0.64614	377	30	-0.44983	0.67358	0.972177
ENSG00000170426	SDR9C7	12	57306938	57363189	198	27	0.6616	0.25411	0.634865	186	24	0.73352	0.23162	0.622246	231	33	-1.2632	0.89675	0.972508
ENSG00000150867	PIP4K2A	10	22813766	23038503	903	96	0.66154	0.25413	0.634865	850	87	0.4703	0.31907	0.708481	957	101	-0.29187	0.61481	0.972177
ENSG00000050438	SLC4A8	12	51750101	51919547	570	80	0.66123	0.25423	0.634865	431	52	0.86878	0.19248	0.575528	465	57	0.38427	0.35039	0.972177
ENSG00000130726	TRIM28	19	59020824	59072087	99	33	0.66121	0.25424	0.634865	46	13	0.50393	0.30716	0.699136	66	16	1.7372	0.041172	0.79634
ENSG00000197870	PRB3	12	11408847	11457656	169	19	0.66111	0.25427	0.634865	156	17	0.819	0.20639	0.595602	185	23	-1.3254	0.90748	0.972508
ENSG00000240747	KRBOX1	3	42942834	42994284	114	30	0.66108	0.25428	0.634865	85	20	0.21629	0.41438	0.776927	116	20	-0.8756	0.80938	0.972177
ENSG00000174276	ZNHIT2	11	64873875	64920170	108	29	0.66104	0.25429	0.634865	94	24	0.4768	0.31675	0.7063	104	27	-2.2365	0.98734	0.991003
ENSG00000215704	CELA2B	1	15767596	15827895	235	41	0.66077	0.25438	0.634871	223	38	0.7892	0.215	0.606754	250	44	-2.0373	0.97919	0.987188
ENSG00000156222	SLC28A1	15	85392794	85499027	557	102	0.66072	0.2544	0.634871	540	97	0.30732	0.3793	0.753894	563	103	-0.99359	0.83979	0.972177
ENSG00000115421	PAPOLG	2	60948365	61039221	304	34	0.66072	0.2544	0.634871	268	26	0.20945	0.41705	0.778136	313	34	1.5023	0.066504	0.859737
ENSG00000125337	KIF25	6	168383553	168455769	570	98	0.6606	0.25443	0.634871	428	67	0.01685	0.49328	0.813816	443	70	-0.62344	0.7335	0.972177
ENSG00000139318	DUSP6	12	89731837	89781296	176	32	0.66032	0.25452	0.635009	143	23	0.28151	0.38916	0.761416	145	24	1.0642	0.14362	0.924925
ENSG00000184500	PROS1	3	93581881	93727934	228	55	0.66001	0.25462	0.635173	146	31	0.26203	0.39665	0.766257	156	34	0.75392	0.22545	0.972177
ENSG00000197520	FAM177B	1	222875558	222936932	149	28	0.65958	0.25476	0.635436	140	25	-0.059287	0.52364	0.830351	161	30	1.7394	0.040984	0.79634
ENSG00000234409	CCDC188	22	20125602	20173748	259	48	0.65924	0.25487	0.635625	188	30	0.29761	0.383	0.756918	189	30	1.2986	0.097038	0.877061
ENSG00000180834	MAP6D1	3	183523664	183578393	212	31	0.65904	0.25494	0.635677	197	27	0.27731	0.39077	0.762216	226	33	-0.1791	0.57107	0.972177
ENSG00000196610	HLA-DQB2	6	32713837	32766330	807	42	0.65897	0.25496	0.635677	807	42	0.60437	0.2728	0.666021	811	42	1.5009	0.066695	0.859977
ENSG00000134864	GGACT	13	101172418	101276046	308	48	0.65843	0.25513	0.636015	234	31	1.4997	0.06685	0.364157	256	35	1.1368	0.12782	0.903871
ENSG00000173786	CNP	17	40083737	40139754	126	33	0.65822	0.2552	0.636104	75	17	0.12073	0.45195	0.796468	71	15	0.30158	0.38149	0.972177
ENSG00000179271	GADD45GIP1	19	13054970	13103068	150	45	0.65789	0.25531	0.636256	79	28	0.52693	0.29912	0.692354	79	27	-0.65119	0.74254	0.972177
ENSG00000145675	PIK3R1	5	67476584	67607649	489	99	0.65781	0.25533	0.636256	403	76	-0.024442	0.50975	0.82167	416	78	1.7372	0.041178	0.79634
ENSG00000120616	EPC1	10	32546644	32702726	724	90	0.65635	0.2558	0.637219	663	80	0.48727	0.31303	0.703996	746	91	0.94744	0.17171	0.946052
ENSG00000040199	PHLPP2	16	71668827	71792798	355	37	0.65633	0.25581	0.637219	340	34	0.91868	0.17913	0.55991	339	34	-0.94568	0.82784	0.972177
ENSG00000102445	RUBCNL	13	46906136	46999177	260	27	0.6557	0.25601	0.637595	233	22	0.19171	0.42398	0.781333	398	30	0.0041901	0.49833	0.972177
ENSG00000138246	DNAJC13	3	132101361	132267876	605	92	0.65559	0.25604	0.637595	424	57	1.0709	0.14211	0.509203	452	62	-0.95841	0.83107	0.972177
ENSG00000182979	MTA1	14	105851186	105947066	298	35	0.65548	0.25608	0.637608	200	26	0.81304	0.2081	0.598036	200	25	0.54606	0.29251	0.972177
ENSG00000173467	AGR3	7	16889030	16956613	401	86	0.65524	0.25616	0.637612	278	54	1.3393	0.090239	0.417287	296	59	-0.36357	0.64191	0.972177
ENSG00000196422	PPP1R26	9	138336545	138390739	265	91	0.65516	0.25618	0.637612	171	53	0.61895	0.26797	0.661151	179	56	1.1219	0.13096	0.907292
ENSG00000110436	SLC1A2	11	35262752	35476610	1001	108	0.65514	0.25619	0.637612	852	103	0.011141	0.49556	0.814685	910	111	1.1281	0.12963	0.906346
ENSG00000067066	SP100	2	231245871	231420317	854	105	0.65503	0.25622	0.637612	806	96	-0.14747	0.55862	0.844571	919	115	0.65712	0.25555	0.972177
ENSG00000260314	MRC1	10	18063332	18210091	21	11	0.65446	0.25641	0.637913	11	4	0.61735	0.2685	0.661819	11	4	0.15699	0.43763	0.972177
ENSG00000060566	CREB3L3	19	4118598	4183051	305	60	0.65445	0.25641	0.637913	259	47	-0.084954	0.53385	0.836032	259	47	1.4604	0.07209	0.860826
ENSG00000236396	SLC35G4	18	11574557	11620611	257	68	0.65415	0.25651	0.638017	108	28	0.42571	0.33516	0.719992	109	28	1.2	0.11506	0.890593
ENSG00000171533	MAP6	11	75287959	75414479	502	69	0.65389	0.25659	0.638017	398	48	1.1023	0.13517	0.499041	429	54	0.49444	0.3105	0.972177
ENSG00000126456	IRF3	19	50152826	50204132	148	44	0.65388	0.25659	0.638017	98	26	0.45522	0.32448	0.712955	105	28	-1.6365	0.94913	0.976272
ENSG00000204472	AIF1	6	31547969	31594798	194	50	0.65388	0.25659	0.638017	194	50	0.1794	0.42881	0.78396	200	52	0.78528	0.21615	0.972177
ENSG00000157353	FUK	16	70453498	70524177	235	21	0.65356	0.2567	0.638186	226	19	0.90087	0.18383	0.565046	236	21	-0.48952	0.68776	0.972177
ENSG00000197381	ADARB1	21	46459493	46656478	812	109	0.65347	0.25673	0.638186	669	84	0.81044	0.20884	0.599106	739	96	-0.82756	0.79604	0.972177
ENSG00000140465	CYP1A1	15	75001883	75052951	175	34	0.6532	0.25681	0.638186	138	25	1.0549	0.14574	0.515321	147	27	-0.5604	0.7124	0.972177
ENSG00000117598	PLPPR5	1	99345801	99505449	726	96	0.65318	0.25682	0.638186	633	77	0.42803	0.33431	0.719806	641	79	-0.7439	0.77153	0.972177
ENSG00000087157	PGS1	17	76339705	76430740	487	59	0.65299	0.25688	0.638186	440	49	0.54055	0.29441	0.688079	477	57	-1.9702	0.97559	0.985584
ENSG00000139842	CUL4A	13	113827507	113929392	452	51	0.65292	0.2569	0.638186	220	20	0.65865	0.25506	0.647419	217	20	1.8565	0.031692	0.770541
ENSG00000077984	CST7	20	24894866	24950564	399	30	0.65293	0.2569	0.638186	367	25	1.067	0.14298	0.510326	392	28	0.61569	0.26905	0.972177
ENSG00000162407	PLPP3	1	56950419	57080257	592	87	0.6527	0.25698	0.638298	523	72	0.90108	0.18377	0.565046	553	78	0.45013	0.32631	0.972177
ENSG00000161010	C5orf45	5	179253927	179320867	304	50	0.65241	0.25707	0.638436	286	46	0.56102	0.28739	0.681725	352	59	1.998	0.022856	0.714105
ENSG00000113296	THBS4	5	79296170	79389111	332	36	0.65227	0.25711	0.638449	259	23	0.76319	0.22267	0.613191	267	24	0.013042	0.4948	0.972177
ENSG00000196381	ZNF781	19	38148650	38218216	218	30	0.65214	0.25715	0.638451	199	26	1.5086	0.065703	0.361919	206	27	2.6564	0.0039491	0.531912
ENSG00000054967	RELT	11	73052405	73118519	186	29	0.65207	0.25718	0.638451	169	24	0.87039	0.19204	0.574933	197	30	-1.7879	0.9631	0.979622
ENSG00000169896	ITGAM	16	31236288	31354213	379	37	0.65162	0.25732	0.638642	351	34	0.95088	0.17083	0.549379	382	39	-0.813	0.79189	0.972177
ENSG00000099834	CDHR5	11	606565	660067	291	46	0.65145	0.25738	0.638642	259	39	0.28877	0.38638	0.759445	290	45	1.4386	0.075132	0.865872
ENSG00000106688	SLC1A1	9	4455427	4597469	809	150	0.65139	0.2574	0.638642	672	117	0.42316	0.33609	0.720965	731	130	-0.47115	0.68123	0.972177
ENSG00000178966	RMI1	9	86560321	86628989	236	34	0.65136	0.25741	0.638642	185	25	0.65735	0.25548	0.648307	189	25	1.5394	0.061853	0.842588
ENSG00000136807	CDK9	9	130513305	130563052	181	32	0.65129	0.25743	0.638642	167	28	0.51573	0.30302	0.696795	177	30	0.2799	0.38978	0.972177
ENSG00000111266	DUSP16	12	12616216	12750773	491	86	0.65107	0.2575	0.63873	366	54	0.43656	0.33121	0.718291	404	61	-1.235	0.89158	0.972177
ENSG00000197046	SIGLEC15	18	43370545	43432521	228	34	0.65072	0.25761	0.638833	190	25	1.1601	0.123	0.47885	194	26	0.29572	0.38372	0.972177
ENSG00000178229	ZNF543	19	57796865	57852144	276	44	0.65058	0.25766	0.638833	257	39	1.0274	0.15211	0.523114	279	44	1.8295	0.033662	0.770541
ENSG00000148386	LCN9	9	138520168	138572577	250	50	0.65059	0.25766	0.638833	223	42	0.39784	0.34538	0.727598	233	45	0.37546	0.35366	0.972177
ENSG00000182831	C16orf72	16	9150537	9223555	518	66	0.65051	0.25768	0.638833	468	56	0.21655	0.41428	0.776927	480	58	-1.3155	0.90583	0.972508
ENSG00000266265	KLF14	7	130407382	130453860	183	36	0.65035	0.25773	0.638871	155	27	0.69157	0.2446	0.634685	159	29	0.40194	0.34386	0.972177
ENSG00000006534	ALDH3B1	11	67741048	67806743	288	47	0.64994	0.25786	0.639108	220	30	0.23992	0.4052	0.771445	246	36	-1.1037	0.86513	0.972177
ENSG00000104880	ARHGEF18	19	7385481	7547371	1076	90	0.6496	0.25797	0.639255	879	80	0.54427	0.29313	0.687415	977	93	0.62204	0.26696	0.972177
ENSG00000166532	RIMKLB	12	8799273	8945688	584	49	0.64943	0.25803	0.639255	502	38	0.10288	0.45903	0.800166	564	41	0.9999	0.15868	0.934488
ENSG00000165275	TRMT10B	9	37718797	37788969	280	49	0.64944	0.25803	0.639255	232	37	0.96969	0.1661	0.543528	253	42	-1.5736	0.9422	0.974445
ENSG00000165752	STK32C	10	133986038	134180377	1268	165	0.64905	0.25815	0.639255	1079	128	0.44053	0.32978	0.716503	1163	131	-0.77673	0.78134	0.972177
ENSG00000007062	PROM1	4	15959849	16120723	735	155	0.64879	0.25824	0.639255	597	119	0.2672	0.39466	0.764786	633	126	-0.28576	0.61247	0.972177
ENSG00000171720	HDAC3	5	140990443	141051423	208	49	0.64874	0.25825	0.639255	163	38	0.30185	0.38138	0.755501	178	41	-0.39262	0.6527	0.972177
ENSG00000188732	FAM221A	7	23684231	23752269	275	51	0.64875	0.25825	0.639255	217	36	0.081499	0.46752	0.803765	227	38	0.33919	0.36723	0.972177
ENSG00000054793	ATP9A	20	50203314	50419908	1153	92	0.64857	0.25831	0.639255	984	86	0.45497	0.32457	0.712955	1004	71	-0.35987	0.64053	0.972177
ENSG00000165323	FAT3	11	92012446	92639636	2057	149	0.64852	0.25832	0.639255	1759	132	0.69036	0.24498	0.635097	1981	151	1.7217	0.042564	0.798079
ENSG00000119977	TCTN3	10	97413153	97488900	275	37	0.64848	0.25834	0.639255	252	32	0.98763	0.16167	0.536464	258	33	3.3941	0.00034427	0.323523
ENSG00000131233	GJA9	1	39329739	39382298	257	38	0.64843	0.25835	0.639255	228	31	0.51018	0.30496	0.698659	242	34	0.24383	0.40368	0.972177
ENSG00000121270	ABCC11	16	48190782	48316479	413	31	0.64842	0.25836	0.639255	350	23	0.3415	0.36636	0.744418	528	31	-0.0036178	0.50144	0.972177
ENSG00000206203	TSSK2	22	19083321	19130136	209	24	0.64837	0.25837	0.639255	194	21	0.41458	0.33923	0.722919	198	22	-0.66454	0.74683	0.972177
ENSG00000187398	LUZP2	11	24483516	25114186	3698	259	0.64806	0.25847	0.639417	3191	212	0.41304	0.33979	0.723135	3376	228	-0.2731	0.60761	0.972177
ENSG00000152193	RNF219	13	79178421	79268314	405	63	0.64764	0.25861	0.639539	249	35	-0.42579	0.66487	0.879838	247	35	2.1276	0.016683	0.681635
ENSG00000117477	CCDC181	1	169354108	169464907	385	50	0.6472	0.25875	0.639539	351	43	0.46357	0.32148	0.710658	383	48	-0.9657	0.8329	0.972177
ENSG00000196208	GREB1	2	11639242	11792914	756	145	0.64704	0.2588	0.639539	577	106	0.65713	0.25555	0.648382	640	118	0.015183	0.49394	0.972177
ENSG00000175581	MRPL48	11	73463917	73585656	468	44	0.64702	0.25881	0.639539	434	38	-0.053261	0.52124	0.829616	475	45	1.0013	0.15833	0.934091
ENSG00000140104	C14orf79	14	105417125	105476056	286	48	0.64701	0.25881	0.639539	260	41	-0.57813	0.71841	0.900206	291	47	1.6893	0.045581	0.809625
ENSG00000100884	CPNE6	14	24505046	24557309	197	64	0.64686	0.25886	0.639539	145	48	0.46422	0.32125	0.710406	147	49	-0.34536	0.63509	0.972177
ENSG00000175121	WFDC5	20	43728093	43778813	194	28	0.64684	0.25887	0.639539	177	23	0.017079	0.49319	0.813816	183	25	1.0563	0.14542	0.92655
ENSG00000159720	ATP6V0D1	16	67461917	67550089	188	23	0.64678	0.25889	0.639539	177	20	0.23994	0.40519	0.771445	181	21	0.74073	0.22943	0.972177
ENSG00000128656	CHN1	2	175654042	175905671	858	82	0.64676	0.25889	0.639539	593	53	0.41289	0.33984	0.723135	619	54	-0.092913	0.53701	0.972177
ENSG00000008324	SS18L2	3	42588332	42646490	167	22	0.64666	0.25893	0.639539	160	21	0.13468	0.44643	0.793873	175	24	-0.57853	0.71855	0.972177
ENSG00000258102	MAP1LC3B2	12	116962186	117024425	264	61	0.6466	0.25895	0.639539	246	55	0.62481	0.26605	0.658884	266	60	0.38834	0.34888	0.972177
ENSG00000198680	TUSC1	9	25666387	25713856	301	65	0.64652	0.25897	0.639539	240	48	0.43594	0.33144	0.718389	253	51	0.38421	0.35041	0.972177
ENSG00000204352	C9orf129	9	96070481	96143696	336	55	0.64651	0.25897	0.639539	249	37	1.2787	0.10051	0.44067	272	41	-0.097308	0.53876	0.972177
ENSG00000159450	TCHH	1	152068793	152122930	52	21	0.64636	0.25902	0.639554	43	16	0.4121	0.34013	0.723331	49	17	-0.61508	0.73075	0.972177
ENSG00000187170	LCE4A	1	152646523	152691910	194	24	0.64629	0.25905	0.639554	174	20	1.1519	0.12468	0.481826	203	25	1.0089	0.15651	0.93192
ENSG00000278588	HIST1H2BI	6	26238204	26283640	153	28	0.6462	0.25908	0.639554	152	27	0.23098	0.40866	0.77313	164	30	-0.96487	0.83269	0.972177
ENSG00000162520	SYNC	1	33135507	33203361	263	33	0.64605	0.25912	0.639567	208	24	0.18623	0.42613	0.782005	216	26	1.5868	0.056275	0.822205
ENSG00000164047	CAMP	3	48229837	48276981	101	26	0.64544	0.25932	0.639707	89	21	0.32123	0.37402	0.750965	90	21	-1.9763	0.97594	0.985863
ENSG00000138002	IFT172	2	27657240	27747575	163	20	0.64538	0.25934	0.639707	152	18	0.67528	0.24975	0.64208	173	22	-0.53472	0.70358	0.972177
ENSG00000173418	NAA20	20	19962934	20024273	264	54	0.64538	0.25934	0.639707	222	42	0.78037	0.21759	0.609896	255	49	-0.3829	0.6491	0.972177
ENSG00000273777	CEACAM20	19	45000211	45068548	370	84	0.64534	0.25935	0.639707	334	73	0.21344	0.41549	0.777293	361	81	-0.51603	0.69708	0.972177
ENSG00000148123	PLPPR1	9	103756031	104097417	1603	160	0.64467	0.25957	0.640128	1423	136	0.63915	0.26136	0.653531	1512	150	-0.051253	0.52044	0.972177
ENSG00000147689	FAM83A	8	124159752	124232318	285	36	0.64462	0.25959	0.640128	262	31	-0.085628	0.53412	0.836032	296	37	0.14	0.44433	0.972177
ENSG00000254827	SLC22A18AS	11	2899327	2960175	298	86	0.64436	0.25967	0.640179	195	53	1.1494	0.12519	0.482606	215	58	1.2221	0.11083	0.886037
ENSG00000126215	XRCC3	14	104153945	104216823	234	39	0.64433	0.25968	0.640179	208	32	1.2509	0.10549	0.448564	225	34	0.40993	0.34093	0.972177
ENSG00000096717	SIRT1	10	69609427	69688147	312	37	0.64347	0.25996	0.640783	247	25	1.2139	0.11239	0.462343	271	30	-0.25495	0.60062	0.972177
ENSG00000254997	KRTAP5-9	11	71224466	71270653	227	26	0.64324	0.26004	0.640895	201	21	-0.22668	0.58966	0.85659	219	24	1.3331	0.09125	0.877061
ENSG00000153879	CEBPG	19	33829575	33883592	273	31	0.64263	0.26023	0.641277	253	27	0.79604	0.213	0.603708	260	28	-1.1172	0.86805	0.972177
ENSG00000135622	SEMA4F	2	74846355	74920981	188	28	0.64225	0.26036	0.641391	172	24	0.50663	0.30621	0.698723	191	28	-0.73449	0.76868	0.972177
ENSG00000100557	C14orf105	14	57926595	57995581	298	38	0.64215	0.26039	0.641391	253	31	0.65528	0.25615	0.648689	278	36	-1.4326	0.92402	0.973147
ENSG00000123091	RNF11	1	51666945	51749119	287	21	0.64198	0.26044	0.641391	262	17	0.7589	0.22396	0.615391	274	19	-1.3417	0.91015	0.972508
ENSG00000126814	TRMT5	14	61428159	61482888	113	22	0.642	0.26044	0.641391	97	17	0.7071	0.23975	0.6318	103	18	-0.041143	0.51641	0.972177
ENSG00000154274	C4orf19	4	37420552	37605132	1080	133	0.64195	0.26045	0.641391	991	140	0.61922	0.26789	0.661151	1043	127	2.129	0.016625	0.681635
ENSG00000101343	CRNKL1	20	20005005	20071690	330	51	0.64155	0.26058	0.641553	284	41	0.58198	0.28029	0.673947	326	49	0.12473	0.45037	0.972177
ENSG00000198885	ITPRIPL1	2	96956062	97004091	69	19	0.64144	0.26062	0.641553	59	14	0.56733	0.28525	0.67956	61	15	-0.37945	0.64782	0.972177
ENSG00000250312	ZNF718	4	89420	166491	280	39	0.64144	0.26062	0.641553	228	29	0.25907	0.39779	0.7673	286	34	0.59941	0.27445	0.972177
ENSG00000151065	DCP1B	12	2045214	2148677	476	50	0.64096	0.26077	0.641837	442	44	0.4205	0.33706	0.721634	471	49	-0.64227	0.73965	0.972177
ENSG00000163468	CCT3	1	156268752	156343206	207	33	0.64083	0.26082	0.641874	123	13	0.73898	0.22996	0.620767	126	14	-0.99061	0.83906	0.972177
ENSG00000151379	MSGN1	2	17962786	18008367	270	27	0.64025	0.26101	0.64217	261	25	0.89001	0.18673	0.568799	278	28	0.18846	0.42526	0.972177
ENSG00000166510	CCDC68	18	52558740	52661739	381	46	0.63986	0.26113	0.642368	324	36	-0.26882	0.60597	0.860436	340	39	-0.5852	0.72079	0.972177
ENSG00000140505	CYP1A2	15	75006184	75058941	184	35	0.63979	0.26116	0.642368	148	25	0.96022	0.16847	0.54643	159	28	-0.48103	0.68475	0.972177
ENSG00000159723	AGRP	16	67506474	67552716	109	16	0.63962	0.26121	0.642405	101	13	0.16287	0.43531	0.788465	104	14	0.82479	0.20474	0.967319
ENSG00000182885	ADGRG3	16	57667099	57733290	365	89	0.63939	0.26129	0.642505	295	67	1.2804	0.1002	0.43973	315	72	0.7252	0.23417	0.972177
ENSG00000170807	LMOD2	7	123260861	123314147	132	30	0.6393	0.26132	0.642505	102	20	-0.00042687	0.50017	0.817255	110	22	0.052948	0.47889	0.972177
ENSG00000099866	MADCAM1	19	461487	515343	416	88	0.63888	0.26145	0.642702	365	75	0.23306	0.40786	0.77241	381	79	2.2998	0.01073	0.600283
ENSG00000140093	SERPINA10	14	94739648	94794608	230	55	0.63883	0.26147	0.642702	179	38	0.0805	0.46792	0.803765	195	43	-0.5081	0.69431	0.972177
ENSG00000254466	OR4D10	11	59209903	59255838	206	29	0.63861	0.26154	0.642765	190	25	0.1853	0.4265	0.782198	202	28	-0.4836	0.68567	0.972177
ENSG00000080608	PUM3	9	2794152	2879130	402	88	0.63846	0.26159	0.642765	223	46	0.85985	0.19494	0.578881	248	48	0.54157	0.29406	0.972177
ENSG00000111731	C2CD5	12	22591511	22732452	417	35	0.63842	0.2616	0.642765	394	32	0.7154	0.23718	0.628517	423	35	-1.0883	0.86177	0.972177
ENSG00000185436	IFNLR1	1	24470647	24548765	363	73	0.63824	0.26166	0.642826	273	52	1.4276	0.076697	0.386762	291	56	-0.77024	0.77942	0.972177
ENSG00000104517	UBR5	8	103254501	103459947	728	80	0.63789	0.26177	0.642853	619	62	0.43366	0.33227	0.718462	624	63	0.59961	0.27438	0.972177
ENSG00000150760	DOCK1	10	128733965	129260780	2538	304	0.63788	0.26178	0.642853	2019	223	0.14477	0.44245	0.79223	2133	240	0.54356	0.29337	0.972177
ENSG00000135372	NAT10	11	34092111	34182581	324	28	0.63775	0.26182	0.642853	231	14	0.27012	0.39353	0.764154	238	14	-0.30533	0.61994	0.972177
ENSG00000013725	CD6	11	60704113	60797849	404	88	0.63761	0.26186	0.642853	340	69	0.08111	0.46768	0.803765	357	72	-0.14676	0.55834	0.972177
ENSG00000171956	FOXB1	15	60261421	60308142	176	40	0.63757	0.26188	0.642853	144	31	0.46723	0.32017	0.709105	149	32	-1.3824	0.91658	0.972508
ENSG00000204560	DHX16	6	30610896	30675830	254	30	0.63756	0.26188	0.642853	253	30	0.22673	0.41032	0.77468	266	32	-0.66145	0.74584	0.972177
ENSG00000168779	SHOX2	3	157803800	157858952	193	25	0.63711	0.26203	0.643124	170	20	0.14078	0.44402	0.792807	177	21	0.79392	0.21362	0.971372
ENSG00000171453	POLR1C	6	43449777	43507114	176	26	0.63699	0.26206	0.643124	146	19	0.52004	0.30152	0.695475	162	22	1.8558	0.031739	0.770541
ENSG00000126391	FRMD8	11	65119041	65190996	188	38	0.63682	0.26212	0.643125	154	29	0.48228	0.3148	0.704857	184	34	-0.92227	0.82181	0.972177
ENSG00000124467	PSG8	19	43246839	43304831	476	49	0.63679	0.26213	0.643125	341	29	1.2707	0.10192	0.443457	373	33	-0.50336	0.69265	0.972177
ENSG00000180336	MEIOC	17	42698762	42765673	212	25	0.63666	0.26217	0.643137	193	22	0.3547	0.36141	0.740053	207	24	0.75165	0.22613	0.972177
ENSG00000166341	DCHS1	11	6632556	6720320	360	70	0.63654	0.26221	0.64315	335	64	1.1896	0.1171	0.469029	383	72	0.67649	0.24936	0.972177
ENSG00000242110	AMACR	5	33977091	34043220	255	41	0.63602	0.26238	0.643287	211	30	-0.43906	0.66969	0.881353	219	32	1.4325	0.076007	0.865872
ENSG00000082293	COL19A1	6	70541448	70932157	1415	146	0.63596	0.2624	0.643287	1279	133	0.64922	0.2581	0.651367	1384	146	0.43069	0.33335	0.972177
ENSG00000132437	DDC	7	50516134	50668154	896	86	0.63591	0.26242	0.643287	779	68	1.0708	0.14213	0.509203	922	85	-0.67946	0.75158	0.972177
ENSG00000185761	ADAMTSL5	19	1495017	1548188	405	80	0.63581	0.26245	0.643287	319	60	0.75024	0.22655	0.617825	337	65	0.17938	0.42882	0.972177
ENSG00000112290	WASF1	6	110411022	110536219	448	40	0.63582	0.26245	0.643287	402	34	1.3613	0.086711	0.409872	416	35	0.18594	0.42625	0.972177
ENSG00000198794	SCAMP5	15	75252876	75323836	240	32	0.63567	0.2625	0.643287	224	28	0.22933	0.40931	0.773743	239	31	0.39823	0.34523	0.972177
ENSG00000198959	TGM2	20	36746863	36829910	334	79	0.63563	0.26251	0.643287	215	47	1.207	0.11372	0.465156	261	54	0.65709	0.25556	0.972177
ENSG00000019505	SYT13	11	45251853	45342884	350	45	0.63549	0.26256	0.643288	322	39	-0.088516	0.53527	0.836213	363	47	2.2403	0.012536	0.63692
ENSG00000127989	MTERF1	7	91492021	91545016	185	26	0.63541	0.26258	0.643288	170	22	1.2083	0.11347	0.464856	192	26	-0.56796	0.71497	0.972177
ENSG00000089356	FXYD3	19	35571732	35625228	230	51	0.63505	0.2627	0.643496	187	37	0.53256	0.29717	0.690212	197	40	0.89136	0.18637	0.955709
ENSG00000104133	SPG11	15	44844894	44990876	242	30	0.6348	0.26278	0.64351	213	23	0.48793	0.3128	0.703628	261	25	-0.30516	0.61988	0.972177
ENSG00000125037	EMC3	3	9995636	10064146	250	17	0.63466	0.26283	0.64351	244	16	0.46107	0.32237	0.711516	260	18	-0.13267	0.55277	0.972177
ENSG00000111701	APOBEC1	12	7791996	7858195	420	71	0.63455	0.26286	0.64351	383	61	0.22158	0.41232	0.775716	390	63	0.14676	0.44166	0.972177
ENSG00000101665	SMAD7	18	46436223	46512081	410	99	0.63456	0.26286	0.64351	325	76	0.16651	0.43388	0.787369	346	81	0.9762	0.16448	0.938796
ENSG00000147613	PSKH2	8	87050691	87116851	269	39	0.63448	0.26288	0.64351	259	37	0.36297	0.35831	0.737847	302	44	-1.1769	0.88038	0.972177
ENSG00000140455	USP3	15	63761710	63896839	469	61	0.63424	0.26296	0.643621	404	49	0.71847	0.23623	0.62728	456	57	0.59131	0.27716	0.972177
ENSG00000165644	COMTD1	10	76982760	77030802	158	32	0.63372	0.26313	0.64383	139	27	1.1805	0.1189	0.471255	170	34	-1.7226	0.95752	0.978003
ENSG00000198851	CD3E	11	118140295	118196890	198	17	0.63373	0.26313	0.64383	182	15	0.66182	0.25404	0.646127	181	14	-1.2227	0.88928	0.972177
ENSG00000235750	KIAA0040	1	175116123	175197229	352	57	0.63351	0.2632	0.64383	298	44	0.97433	0.16495	0.541176	340	54	-0.60103	0.72609	0.972177
ENSG00000074755	ZZEF1	17	3897739	4081314	896	68	0.63351	0.2632	0.64383	787	58	1.0055	0.15732	0.530019	819	61	-1.3416	0.91014	0.972508
ENSG00000204179	PTPN20	10	48727042	48862942	38	23	0.63345	0.26322	0.64383	18	10	0.2522	0.40044	0.769196	16	8	-0.28968	0.61397	0.972177
ENSG00000075239	ACAT1	11	107957258	108028895	215	46	0.63317	0.26331	0.643879	183	36	-0.089385	0.53561	0.836437	230	49	-0.38349	0.64932	0.972177
ENSG00000187166	H1FNT	12	48687763	48734062	226	26	0.63319	0.26331	0.643879	211	23	0.53817	0.29523	0.688079	215	24	-0.85473	0.80365	0.972177
ENSG00000133704	IPO8	12	30771915	30883929	436	39	0.63279	0.26343	0.644053	406	34	0.33211	0.3699	0.74757	431	38	-0.3535	0.63814	0.972177
ENSG00000167123	CERCAM	9	131138854	131209630	273	44	0.63256	0.26351	0.644053	195	27	1.5788	0.057192	0.336844	207	29	-0.13314	0.55296	0.972177
ENSG00000105339	DENND3	8	142103720	142215903	549	113	0.63241	0.26356	0.644053	394	74	0.35159	0.36257	0.740945	434	82	1.4297	0.076395	0.86679
ENSG00000255837	TAS2R20	12	11138561	11185474	319	19	0.63228	0.2636	0.644053	294	15	0.42318	0.33608	0.720965	299	16	-0.54593	0.70744	0.972177
ENSG00000173237	C11orf86	11	66707754	66754479	112	22	0.63217	0.26364	0.644053	99	18	1.0343	0.1505	0.521737	115	21	1.391	0.082117	0.868387
ENSG00000189144	ZNF573	19	38219203	38305230	216	38	0.63217	0.26364	0.644053	189	30	1.3133	0.094534	0.426539	213	36	2.6904	0.0035678	0.529581
ENSG00000088320	REM1	20	30028091	30082708	173	35	0.63216	0.26364	0.644053	152	28	1.0664	0.14313	0.510502	166	31	-0.734	0.76852	0.972177
ENSG00000048649	RSF1	11	77361047	77566915	516	37	0.632	0.26369	0.644053	445	27	0.77934	0.21789	0.610022	496	33	-0.78213	0.78293	0.972177
ENSG00000162881	OXER1	2	42979639	43026401	210	22	0.63193	0.26372	0.644053	198	19	0.90781	0.18199	0.563496	225	24	-0.2941	0.61566	0.972177
ENSG00000158292	GPR153	1	6297406	6356035	248	54	0.63189	0.26373	0.644053	218	45	-0.26303	0.60374	0.860091	223	46	1.365	0.08612	0.870936
ENSG00000019995	ZRANB1	10	126570704	126686005	458	50	0.63172	0.26379	0.644102	418	43	0.61631	0.26885	0.662219	433	45	0.93245	0.17555	0.949165
ENSG00000205133	TRIQK	8	93885758	94013372	274	50	0.63163	0.26382	0.644102	249	42	0.41087	0.34059	0.723586	259	45	-0.91051	0.81872	0.972177
ENSG00000101187	SLCO4A1	20	61238795	61327137	372	103	0.63128	0.26393	0.644285	230	63	0.88308	0.1886	0.570152	242	67	-0.052976	0.52112	0.972177
ENSG00000168438	CDC40	6	110466624	110563423	331	43	0.63108	0.26399	0.644298	300	36	1.2583	0.10414	0.447428	317	39	0.5647	0.28614	0.972177
ENSG00000196458	ZNF605	12	133488019	133567908	115	32	0.63089	0.26406	0.644298	86	22	-0.034724	0.51385	0.824191	89	24	-0.67525	0.75024	0.972177
ENSG00000135932	CAB39	2	231542557	231695790	537	76	0.63081	0.26408	0.644298	453	59	-0.20505	0.58123	0.853431	503	66	1.6898	0.045531	0.809625
ENSG00000112303	VNN2	6	133055009	133119598	333	53	0.63078	0.26409	0.644298	303	46	0.49685	0.30965	0.701074	324	50	0.18728	0.42572	0.972177
ENSG00000213759	UGT2B11	4	70056035	70115449	315	36	0.63074	0.26411	0.644298	284	30	1.1138	0.13268	0.495335	281	29	1.2475	0.10611	0.884491
ENSG00000163467	TSACC	1	156272105	156326786	156	22	0.63041	0.26421	0.644457	102	10	0.7288	0.23306	0.623408	102	10	-1.1538	0.87571	0.972177
ENSG00000214595	EML6	2	54917149	55209157	1397	151	0.62994	0.26437	0.644701	1294	131	1.3092	0.095236	0.427726	1351	141	-0.055914	0.52229	0.972177
ENSG00000129195	FAM64A	17	6312735	6364385	357	80	0.6299	0.26438	0.644701	289	60	1.7845	0.037172	0.276583	293	61	0.60894	0.27128	0.972177
ENSG00000007047	MARK4	19	45719516	45818541	498	77	0.62964	0.26446	0.644787	358	47	0.46115	0.32235	0.711516	390	54	-0.47784	0.68362	0.972177
ENSG00000095139	ARCN1	11	118408078	118483748	305	37	0.62946	0.26452	0.644787	162	13	1.0609	0.14437	0.512966	181	16	0.1418	0.44362	0.972177
ENSG00000120093	HOXB3	17	46616232	46702634	278	54	0.6293	0.26458	0.6448	261	49	0.56724	0.28528	0.67956	276	53	-0.67368	0.74974	0.972177
ENSG00000019144	PHLDB1	11	118442213	118538748	235	45	0.62911	0.26464	0.6448	162	25	0.32901	0.37107	0.748519	213	37	2.2604	0.011899	0.620766
ENSG00000092108	SCFD1	14	31056460	31215034	556	64	0.62907	0.26465	0.6448	457	46	-0.075136	0.52995	0.833714	501	53	1.7037	0.044218	0.807077
ENSG00000137948	BRDT	1	92379928	92489985	422	35	0.629	0.26467	0.6448	399	32	0.97628	0.16446	0.540596	424	35	0.32814	0.3714	0.972177
ENSG00000166897	ELFN2	22	37754000	37858505	542	102	0.62875	0.26476	0.6448	444	77	0.92836	0.17661	0.557416	466	82	-1.9038	0.97153	0.984058
ENSG00000095370	SH2D3C	9	130490596	130576048	304	49	0.62875	0.26476	0.6448	288	45	0.48792	0.3128	0.703628	306	49	0.24294	0.40403	0.972177
ENSG00000168062	BATF2	11	64745417	64800060	245	36	0.62872	0.26477	0.6448	231	33	-0.17998	0.57142	0.849285	277	39	1.0181	0.15431	0.931537
ENSG00000178115	GOLGA8Q	15	32724115	32783486	8	6	0.62804	0.26499	0.645251	1	1	-0.30155	0.6185	0.865303	1	1	-1.4859	0.93135	0.973233
ENSG00000158055	GRHL3	1	24610812	24700972	412	67	0.62777	0.26508	0.645312	357	54	0.74495	0.22815	0.61911	370	56	0.074488	0.47031	0.972177
ENSG00000171444	MCC	5	112347796	112859527	2707	158	0.62766	0.26511	0.645312	2406	140	0.71645	0.23686	0.628228	2496	145	1.2834	0.09968	0.877061
ENSG00000036672	USP2	11	119215925	119287436	270	50	0.62761	0.26513	0.645312	208	34	1.0928	0.13724	0.502369	219	37	1.4626	0.071783	0.860826
ENSG00000121691	CAT	11	34425472	34503607	458	41	0.62748	0.26517	0.645312	419	35	0.83595	0.20159	0.589507	416	34	-0.55499	0.71055	0.972177
ENSG00000158874	APOA2	1	161182083	161228418	192	33	0.62742	0.26519	0.645312	183	30	0.67042	0.25129	0.643435	193	33	-1.2778	0.89934	0.972508
ENSG00000196098	OR5K4	3	98037698	98083663	227	34	0.62727	0.26524	0.645349	198	27	0.92024	0.17872	0.559483	214	30	0.30101	0.3817	0.972177
ENSG00000111046	MYF6	12	81066408	81113257	172	23	0.62714	0.26528	0.645361	160	20	0.95966	0.16861	0.546666	168	22	0.91611	0.17981	0.951846
ENSG00000256812	CAPNS2	16	55565584	55611592	153	19	0.62689	0.26537	0.645434	131	14	-0.42407	0.66424	0.879838	134	15	2.0696	0.019245	0.690992
ENSG00000134765	DSC1	18	28699199	28777819	390	47	0.62686	0.26538	0.645434	321	34	0.26244	0.39649	0.766257	363	42	-0.22211	0.58789	0.972177
ENSG00000023516	AKAP11	13	42811261	42907403	305	44	0.62655	0.26548	0.645592	257	34	-0.023633	0.50943	0.82167	298	41	0.017043	0.4932	0.972177
ENSG00000008869	HEATR5B	2	37198153	37346485	531	68	0.62617	0.2656	0.645677	449	52	0.068209	0.47281	0.805044	474	57	2.4989	0.0062282	0.553115
ENSG00000164610	RP9	7	33124409	33184002	275	43	0.62615	0.26561	0.645677	204	26	1.052	0.14641	0.516076	221	30	-0.89222	0.81386	0.972177
ENSG00000093183	SEC22C	3	42579459	42677572	277	30	0.62613	0.26562	0.645677	261	26	0.20797	0.41763	0.778468	282	30	-0.38443	0.64967	0.972177
ENSG00000025156	HSF2	6	122685696	122764264	296	29	0.62512	0.26595	0.646333	252	21	0.73555	0.231	0.621968	266	24	-0.28435	0.61193	0.972177
ENSG00000204487	LTB	6	31538335	31585202	198	55	0.62508	0.26596	0.646333	198	55	0.31103	0.37789	0.75243	203	56	0.67324	0.2504	0.972177
ENSG00000140955	ADAD2	16	84189723	84240772	380	60	0.62487	0.26603	0.646357	335	49	0.46944	0.31938	0.708481	358	54	-1.0612	0.85571	0.972177
ENSG00000104755	ADAM2	8	39591254	39730808	559	77	0.62484	0.26604	0.646357	390	47	0.45742	0.32368	0.712444	395	48	-0.9191	0.82098	0.972177
ENSG00000101327	PDYN	20	1949402	2009931	330	63	0.6247	0.26608	0.646369	304	56	0.57428	0.28289	0.676147	323	61	0.34934	0.36342	0.972177
ENSG00000144560	VGLL4	3	11587543	11797220	1122	140	0.62439	0.26619	0.646491	1067	131	1.0829	0.13943	0.505753	1134	142	0.59046	0.27744	0.972177
ENSG00000197128	ZNF772	19	57970954	58023945	289	18	0.62435	0.2662	0.646491	266	15	0.7253	0.23413	0.624085	300	19	-0.63464	0.73717	0.972177
ENSG00000069764	PLA2G10	16	14756405	14823526	53	17	0.62418	0.26626	0.646551	34	11	1.0276	0.15208	0.523109	37	10	-0.5582	0.71165	0.972177
ENSG00000235718	MFRP	11	119199644	119252383	189	37	0.62366	0.26642	0.64677	150	25	0.75082	0.22638	0.617775	154	26	1.1688	0.12125	0.892732
ENSG00000223953	C1QTNF5	11	119199644	119252383	189	37	0.62366	0.26642	0.64677	150	25	0.75082	0.22638	0.617775	154	26	1.1688	0.12125	0.892732
ENSG00000214686	IQCF6	3	51802577	51848256	96	20	0.62332	0.26654	0.646963	87	17	-0.024682	0.50985	0.82167	102	20	0.17746	0.42957	0.972177
ENSG00000203690	TCP10	6	167776577	167832998	466	77	0.62321	0.26657	0.646963	385	56	0.43411	0.3321	0.718462	401	60	-0.3063	0.62031	0.972177
ENSG00000143217	NECTIN4	1	161030781	161094385	159	44	0.62311	0.26661	0.646975	129	32	0.038144	0.48479	0.809941	135	34	-0.39933	0.65518	0.972177
ENSG00000122254	HS3ST2	16	22790860	22937659	624	137	0.62286	0.26669	0.647084	513	105	0.45347	0.3251	0.713354	528	109	-0.13656	0.55431	0.972177
ENSG00000151657	KIN	10	7782925	7864990	417	62	0.62269	0.26674	0.647119	321	43	0.34217	0.36611	0.744382	341	47	0.9138	0.18041	0.952308
ENSG00000133958	UNC79	14	93764565	94184222	1536	106	0.6224	0.26684	0.647119	1138	65	0.89576	0.18519	0.566737	1267	76	-0.63217	0.73636	0.972177
ENSG00000203814	HIST2H2BF	1	149744245	149818965	71	15	0.62221	0.2669	0.647119	49	7	0.13677	0.44561	0.793501	49	7	2.3173	0.010244	0.600283
ENSG00000197694	SPTAN1	9	131279837	131405944	366	44	0.62203	0.26696	0.647119	302	37	0.81014	0.20893	0.599235	314	39	0.99335	0.16027	0.936649
ENSG00000225950	NTF4	19	49554323	49603333	240	53	0.62201	0.26697	0.647119	177	34	1.211	0.11294	0.463303	178	35	-0.53426	0.70342	0.972177
ENSG00000179918	SEPHS2	16	30444952	30492224	106	31	0.62199	0.26698	0.647119	94	26	0.69267	0.24426	0.634071	111	30	-0.91	0.81859	0.972177
ENSG00000156150	ALX3	1	110592997	110648322	163	30	0.62195	0.26699	0.647119	153	27	1.2473	0.10614	0.449935	167	28	-0.59263	0.72329	0.972177
ENSG00000154678	PDE1C	7	31781666	32374016	3056	284	0.62184	0.26702	0.647119	2574	242	0.79154	0.21432	0.605585	2720	251	-1.9164	0.97234	0.984499
ENSG00000059804	SLC2A3	12	8061824	8123895	327	75	0.62166	0.26708	0.64718	251	55	0.057533	0.47706	0.806397	258	57	0.12973	0.44839	0.972177
ENSG00000025800	KPNA6	1	32538644	32652169	237	32	0.62154	0.26712	0.647192	186	20	0.92646	0.1771	0.557824	224	27	-0.56311	0.71332	0.972177
ENSG00000167552	TUBA1A	12	49568578	49618107	139	29	0.62139	0.26717	0.647228	126	25	0.21727	0.414	0.776772	131	26	0.43636	0.33129	0.972177
ENSG00000146063	TRIM41	5	180615263	180672808	350	57	0.62061	0.26743	0.647699	322	50	0.73477	0.23124	0.622008	353	55	-0.80297	0.789	0.972177
ENSG00000187569	DPPA3	12	7829089	7880155	325	68	0.62053	0.26746	0.647699	285	57	-0.12815	0.55098	0.842522	287	58	0.01079	0.4957	0.972177
ENSG00000108187	PBLD	10	70032417	70131115	368	36	0.6205	0.26747	0.647699	346	32	0.39287	0.34721	0.728966	349	33	0.18448	0.42682	0.972177
ENSG00000123388	HOXC11	12	54331910	54380203	190	42	0.62004	0.26762	0.647844	128	23	-0.099476	0.53962	0.838598	130	24	2.7819	0.0027022	0.47709
ENSG00000109046	WSB1	17	25586106	25650659	195	35	0.61994	0.26765	0.647844	153	25	1.528	0.063261	0.354242	158	26	0.34258	0.36596	0.972177
ENSG00000197563	PIGN	18	59701457	59889289	818	51	0.61993	0.26765	0.647844	780	47	0.52165	0.30096	0.694798	829	52	0.55311	0.2901	0.972177
ENSG00000166347	CYB5A	18	71910527	71994251	534	48	0.61988	0.26767	0.647844	476	38	0.3213	0.37399	0.750965	535	47	1.0585	0.14491	0.92655
ENSG00000102871	TRADD	16	67178088	67228812	76	21	0.61958	0.26777	0.647952	72	19	0.92747	0.17684	0.557416	73	20	-0.4975	0.69058	0.972177
ENSG00000073578	SDHA	5	183338	266815	628	24	0.61951	0.26779	0.647952	599	21	0.54936	0.29138	0.685914	640	25	-0.97245	0.83459	0.972177
ENSG00000177839	PCDHB9	5	140531893	140581111	177	24	0.61943	0.26782	0.647952	163	21	1.063	0.1439	0.512383	179	24	0.24911	0.40164	0.972177
ENSG00000073910	FRY	13	32570269	32880794	1330	181	0.61911	0.26792	0.647987	1011	121	0.5137	0.30373	0.697795	1045	129	1.1259	0.1301	0.90652
ENSG00000012822	CALCOCO1	12	54094902	54156307	220	51	0.61909	0.26793	0.647987	196	44	-0.15445	0.56137	0.845164	213	50	3.1586	0.00079251	0.331053
ENSG00000212127	TAS2R14	12	11080853	11126806	284	16	0.61904	0.26794	0.647987	260	13	0.37888	0.35239	0.733175	262	14	-0.60282	0.72668	0.972177
ENSG00000164946	FREM1	9	14724664	14945993	1371	225	0.61863	0.26808	0.648241	1071	165	-0.13496	0.55368	0.843419	1141	175	1.0188	0.15416	0.931537
ENSG00000169499	PLEKHA2	8	38723753	38841431	492	115	0.61843	0.26814	0.64825	385	83	0.89672	0.18493	0.566442	398	87	-1.5831	0.9433	0.97467
ENSG00000175787	ZNF169	9	96986578	97075291	433	62	0.61822	0.26821	0.64825	418	59	0.45243	0.32548	0.713658	421	59	0.24324	0.40391	0.972177
ENSG00000101084	C20orf24	20	35199137	35250960	150	14	0.61819	0.26822	0.64825	129	10	0.88579	0.18787	0.569733	132	11	-0.96695	0.83322	0.972177
ENSG00000143157	POGK	1	166773681	166833709	233	35	0.61808	0.26826	0.64825	189	24	0.50715	0.30602	0.698723	190	24	0.48327	0.31445	0.972177
ENSG00000164332	UBLCP1	5	158655089	158723048	183	40	0.61808	0.26826	0.64825	143	28	0.57492	0.28267	0.676147	152	31	-0.66187	0.74597	0.972177
ENSG00000100652	SLC10A1	14	70232552	70299006	296	46	0.61789	0.26833	0.64825	243	34	0.55098	0.29082	0.685744	272	40	-1.1091	0.86631	0.972177
ENSG00000136193	SCRN1	7	29949719	30064905	315	40	0.61785	0.26834	0.64825	278	32	1.0432	0.14844	0.518084	299	35	-0.54937	0.70862	0.972177
ENSG00000180043	FAM71E2	19	55856276	55909620	305	63	0.61774	0.26837	0.64825	287	58	0.93089	0.17595	0.557088	315	65	-0.013071	0.50521	0.972177
ENSG00000205922	ONECUT3	19	1718662	1785444	367	113	0.61766	0.2684	0.64825	222	63	-0.21259	0.58418	0.855377	232	67	0.84433	0.19924	0.961973
ENSG00000174844	DNAH12	3	57317727	57565071	1039	57	0.61705	0.2686	0.648648	1003	53	0.67624	0.24944	0.64182	1141	66	-0.58866	0.72195	0.972177
ENSG00000174720	LARP7	4	113523120	113588748	210	44	0.61677	0.26869	0.64878	166	31	0.82172	0.20562	0.594591	165	30	-1.5889	0.94396	0.974925
ENSG00000133980	VRTN	14	74780166	74836711	180	50	0.61637	0.26883	0.648947	163	44	-0.085252	0.53397	0.836032	175	47	-0.48623	0.6866	0.972177
ENSG00000100678	SLC8A3	14	70500934	70690787	974	130	0.61621	0.26888	0.648947	867	110	1.1326	0.12868	0.487472	903	117	-0.23469	0.59277	0.972177
ENSG00000123338	NCKAP1L	12	54856495	54946899	339	60	0.61613	0.2689	0.648947	315	53	0.78508	0.2162	0.608474	332	58	-0.56207	0.71297	0.972177
ENSG00000167967	E4F1	16	2238490	2295743	190	35	0.61615	0.2689	0.648947	153	25	0.64069	0.26086	0.653229	187	32	-0.55625	0.71098	0.972177
ENSG00000198440	ZNF583	19	56880383	56946400	232	57	0.616	0.26895	0.648947	159	37	0.86936	0.19233	0.57539	164	38	0.31542	0.37622	0.972177
ENSG00000167996	FTH1	11	61721757	61770132	235	39	0.61594	0.26897	0.648947	218	35	0.23421	0.40741	0.772212	224	36	0.88194	0.1889	0.957716
ENSG00000186967	KRTAP19-4	21	31859174	31904428	142	15	0.61573	0.26904	0.649031	125	11	0.96273	0.16784	0.546021	142	14	-0.35604	0.63909	0.972177
ENSG00000172404	DNAJB7	22	41245553	41293130	99	19	0.61544	0.26913	0.649163	85	15	-0.12085	0.54809	0.841455	92	16	0.19531	0.42257	0.972177
ENSG00000156299	TIAM1	21	32480736	32966290	2357	280	0.6147	0.26938	0.649571	2024	221	0.41359	0.33959	0.723081	2127	244	1.4567	0.072602	0.860826
ENSG00000134955	SLC37A2	11	124897963	124970412	360	57	0.61454	0.26943	0.649571	344	53	0.31285	0.3772	0.752214	375	58	1.0648	0.14349	0.924476
ENSG00000085871	MGST2	4	140551922	140671899	511	98	0.61455	0.26943	0.649571	475	89	0.69644	0.24308	0.632917	513	99	-1.3735	0.91519	0.972508
ENSG00000053770	AP5M1	14	57700606	57766797	160	27	0.61449	0.26944	0.649571	105	14	0.64748	0.25866	0.651839	113	16	-0.063176	0.52519	0.972177
ENSG00000185862	EVI2B	17	29619888	29676130	113	16	0.61408	0.26958	0.649739	85	9	0.35555	0.36109	0.739746	88	10	-0.23172	0.59162	0.972177
ENSG00000166948	TGM6	20	2326554	2423399	532	75	0.61409	0.26958	0.649739	479	63	0.12159	0.45161	0.796468	508	69	1.184	0.11821	0.892732
ENSG00000183155	RABIF	1	202837410	202893385	175	24	0.61393	0.26963	0.649774	149	18	1.1035	0.13491	0.498685	176	23	-0.61992	0.73234	0.972177
ENSG00000185013	NT5C1B	2	18734137	18806359	241	49	0.61352	0.26977	0.650027	203	40	0.3617	0.35879	0.738299	207	41	0.64249	0.26028	0.972177
ENSG00000185798	WDR53	3	196271024	196330627	321	73	0.61317	0.26988	0.650207	278	59	0.009267	0.4963	0.814914	293	63	0.85296	0.19684	0.961973
ENSG00000133275	CSNK1G2	19	1906148	1991337	488	70	0.61305	0.26992	0.650219	380	48	1.6938	0.045152	0.301914	408	53	0.82166	0.20564	0.967319
ENSG00000237521	OR7E24	19	9326720	9372739	227	42	0.61281	0.27	0.650241	185	30	0.18848	0.42525	0.782005	198	33	-0.27616	0.60879	0.972177
ENSG00000099889	ARVCF	22	19944126	20039325	478	82	0.61283	0.27	0.650241	405	64	-0.17251	0.56848	0.848488	436	71	3.3547	0.00039731	0.323523
ENSG00000203756	TMEM244	6	130142389	130217416	393	51	0.61174	0.27036	0.650878	336	38	0.85829	0.19536	0.579377	342	40	-1.074	0.85858	0.972177
ENSG00000165424	ZCCHC24	10	81132081	81240383	708	108	0.6117	0.27037	0.650878	626	89	0.29514	0.38394	0.75764	672	99	0.59512	0.27588	0.972177
ENSG00000135625	EGR4	2	73508057	73555829	125	34	0.6117	0.27037	0.650878	95	24	1.0106	0.15612	0.52881	124	30	-0.069928	0.52787	0.972177
ENSG00000181467	RAP2B	3	152845001	152898413	191	23	0.61096	0.27061	0.651369	190	22	0.74139	0.22923	0.619951	192	23	-1.0371	0.85015	0.972177
ENSG00000070413	DGCR2	22	19013795	19144967	680	61	0.6108	0.27067	0.651369	569	46	0.15152	0.43978	0.791022	566	46	-0.671	0.74889	0.972177
ENSG00000198520	C1orf228	1	45105370	45201263	350	67	0.61077	0.27068	0.651369	291	50	0.30333	0.38082	0.754636	300	52	-0.058972	0.52351	0.972177
ENSG00000047849	MAP4	3	47882180	48165769	452	46	0.61041	0.2708	0.651573	370	32	0.34542	0.36489	0.743398	431	40	0.082256	0.46722	0.972177
ENSG00000064489	BORCS8-MEF2B	19	19246376	19338400	376	51	0.61014	0.27089	0.651704	334	41	0.88448	0.18822	0.569851	380	50	-0.29994	0.61789	0.972177
ENSG00000168724	DNAJC21	5	34894698	34969069	184	35	0.60951	0.27109	0.652015	153	26	0.44662	0.32757	0.715026	158	28	0.052748	0.47897	0.972177
ENSG00000163017	ACTG2	2	74085093	74156780	381	67	0.609	0.27126	0.652339	328	53	0.2027	0.41968	0.779092	329	53	-0.56429	0.71372	0.972177
ENSG00000161055	SCGB3A1	5	180007105	180053487	256	57	0.60826	0.27151	0.652855	205	41	0.70545	0.24027	0.632356	209	42	1.2681	0.10238	0.880472
ENSG00000083535	PIBF1	13	73321202	73600592	807	67	0.60761	0.27172	0.653214	754	60	0.57768	0.28174	0.67523	789	63	-0.20379	0.58074	0.972177
ENSG00000151422	FER	5	108048523	108533373	2410	142	0.60758	0.27173	0.653214	2028	110	-0.19815	0.57854	0.852198	2092	112	1.0193	0.15403	0.931537
ENSG00000198169	ZNF251	8	145936294	146016285	397	50	0.60729	0.27183	0.653319	325	35	0.60932	0.27116	0.664306	347	39	-1.0868	0.86144	0.972177
ENSG00000172239	PAIP1	5	43516369	43592521	242	32	0.60719	0.27186	0.653319	200	23	1.0198	0.15391	0.524895	214	25	0.63771	0.26183	0.972177
ENSG00000145545	SRD5A1	5	6598500	6679675	439	58	0.60715	0.27188	0.653319	382	48	0.14544	0.44218	0.792223	400	51	1.0329	0.15082	0.92971
ENSG00000167880	EVPL	17	73992926	74058533	205	47	0.60629	0.27216	0.653907	177	38	0.69726	0.24282	0.632917	198	41	-0.54352	0.70661	0.972177
ENSG00000115368	WDR75	2	190271159	190350287	378	26	0.60617	0.2722	0.653918	355	23	0.33446	0.36901	0.746775	383	26	-0.5021	0.6922	0.972177
ENSG00000117643	MAN1C1	1	25908959	26121258	743	81	0.60567	0.27237	0.654241	634	63	0.25517	0.3993	0.768767	686	71	-0.6407	0.73914	0.972177
ENSG00000169247	SH3TC2	5	148351713	148477737	428	41	0.60541	0.27245	0.654348	342	27	0.32096	0.37412	0.750965	356	29	-0.44488	0.6718	0.972177
ENSG00000120328	PCDHB12	5	140552914	140602143	186	30	0.60531	0.27249	0.654359	172	26	1.0379	0.14966	0.51993	196	32	0.075665	0.46984	0.972177
ENSG00000115718	PROC	2	128140996	128196822	178	28	0.6051	0.27256	0.654405	161	24	0.68943	0.24528	0.635287	203	33	0.70897	0.23917	0.972177
ENSG00000143257	NR1I3	1	161189456	161243432	237	44	0.60503	0.27258	0.654405	222	39	0.7856	0.21605	0.608328	231	42	-1.2541	0.8951	0.972312
ENSG00000143195	ILDR2	1	166872441	166979576	254	46	0.60476	0.27267	0.654536	226	37	0.87068	0.19197	0.574933	206	33	0.15553	0.4382	0.972177
ENSG00000158806	NPM2	8	21846621	21904408	200	47	0.60454	0.27274	0.654619	176	39	0.21799	0.41372	0.776484	180	40	0.44178	0.32933	0.972177
ENSG00000123989	CHPF	2	220393669	220443487	190	38	0.60426	0.27284	0.654773	158	31	1.3908	0.082142	0.398237	174	35	0.9594	0.16868	0.941654
ENSG00000154589	LY96	8	74868564	74951314	358	42	0.6041	0.27289	0.654808	336	38	0.8229	0.20528	0.594067	372	44	0.81485	0.20758	0.967534
ENSG00000118496	FBXO30	6	146109271	146170929	194	30	0.6039	0.27295	0.654865	161	22	-0.31591	0.62397	0.866596	164	22	0.8818	0.18894	0.957716
ENSG00000108578	BLMH	17	28565213	28654184	209	34	0.60378	0.273	0.654865	193	30	0.42718	0.33462	0.71983	245	40	0.59266	0.2767	0.972177
ENSG00000197461	PDGFA	7	526895	594481	442	110	0.6037	0.27302	0.654865	292	64	0.50239	0.3077	0.69976	301	65	0.21654	0.41428	0.972177
ENSG00000162383	SLC1A7	1	53542855	53643304	668	97	0.60291	0.27328	0.655318	608	85	0.82109	0.2058	0.594831	639	91	-0.28273	0.61131	0.972177
ENSG00000148426	PROSER2	10	11830295	11924276	550	110	0.60293	0.27328	0.655318	396	75	0.23503	0.40709	0.772212	420	81	-0.63101	0.73598	0.972177
ENSG00000103994	ZNF106	15	42695016	42818390	384	52	0.60254	0.27341	0.655483	351	48	-0.029226	0.51166	0.822397	436	61	-0.0062327	0.50249	0.972177
ENSG00000248746	ACTN3	11	66279312	66340799	205	27	0.60251	0.27342	0.655483	186	23	-0.024113	0.50962	0.82167	205	26	1.4103	0.079233	0.868387
ENSG00000123416	TUBA1B	12	49511565	49560304	147	18	0.60235	0.27347	0.655518	136	15	0.117	0.45343	0.79755	139	16	0.098682	0.4607	0.972177
ENSG00000261603	PRSS46	3	46751073	46812921	269	22	0.60184	0.27364	0.655545	264	22	1.5038	0.066313	0.363164	270	23	1.0843	0.13911	0.918014
ENSG00000174521	TTC9B	19	40711965	40759306	106	29	0.60179	0.27366	0.655545	80	19	0.0037862	0.49849	0.81611	87	22	0.0067346	0.49731	0.972177
ENSG00000146376	ARHGAP18	6	129887290	130066370	792	131	0.60178	0.27366	0.655545	669	102	0.32355	0.37314	0.750558	710	112	-0.81133	0.79141	0.972177
ENSG00000144744	UBA3	3	69093881	69164524	238	42	0.60175	0.27367	0.655545	189	30	0.70528	0.24032	0.632398	224	38	0.50311	0.30744	0.972177
ENSG00000165309	ARMC3	10	23181954	23337452	662	86	0.60165	0.2737	0.655545	561	68	0.56178	0.28713	0.681499	617	76	-0.11132	0.54432	0.972177
ENSG00000132275	RRP8	11	6611144	6659884	147	36	0.60167	0.2737	0.655545	135	32	1.6349	0.051031	0.318557	153	37	-0.041267	0.51646	0.972177
ENSG00000145824	CXCL14	5	134896369	134949969	172	26	0.60158	0.27373	0.655545	143	19	0.71909	0.23604	0.627046	155	22	-1.5096	0.93442	0.973488
ENSG00000158711	ELK4	1	205567071	205637971	261	46	0.60114	0.27387	0.655782	256	45	-0.41834	0.66215	0.878915	296	54	0.50227	0.30774	0.972177
ENSG00000165795	NDRG2	14	21474922	21574098	413	130	0.60105	0.2739	0.655782	335	100	0.18558	0.42639	0.782198	361	110	0.94818	0.17152	0.945619
ENSG00000188542	DUSP28	2	241464471	241513431	211	45	0.60085	0.27397	0.655864	148	27	1.0432	0.14844	0.518084	145	26	-2.2322	0.9872	0.99092
ENSG00000076924	XAB2	19	7674411	7729439	251	41	0.6004	0.27412	0.656125	211	30	0.75156	0.22616	0.61754	252	40	0.79554	0.21315	0.971372
ENSG00000103966	EHD4	15	42181638	42299755	548	99	0.60032	0.27415	0.656125	481	84	0.62935	0.26456	0.657492	497	86	-0.2614	0.60311	0.972177
ENSG00000116147	TNR	1	175281935	175747752	2098	243	0.60017	0.2742	0.65616	1636	206	1.0042	0.15764	0.530545	1786	226	1.015	0.15506	0.931537
ENSG00000163344	PMVK	1	154887208	154944484	122	24	0.59988	0.27429	0.656229	109	19	0.8326	0.20253	0.590486	119	22	-0.14325	0.55695	0.972177
ENSG00000138653	NDST4	4	115738931	116070032	1525	118	0.59985	0.2743	0.656229	1138	87	0.40747	0.34183	0.724649	1302	99	-0.52492	0.70018	0.972177
ENSG00000115839	RAB3GAP1	2	135774835	135938280	462	39	0.59966	0.27437	0.656311	399	30	1.6411	0.050389	0.316704	455	35	0.58931	0.27783	0.972177
ENSG00000133937	GSC	14	95224560	95271499	203	68	0.59948	0.27443	0.656319	160	50	-0.35849	0.64001	0.872267	168	52	0.40333	0.34335	0.972177
ENSG00000108883	EFTUD2	17	42917655	43011993	339	47	0.59942	0.27445	0.656319	308	40	0.92151	0.17839	0.559305	343	47	0.010957	0.49563	0.972177
ENSG00000113456	RAD1	5	34895365	34950780	132	29	0.59899	0.27459	0.65646	107	20	0.35316	0.36198	0.740499	110	21	0.31732	0.3755	0.972177
ENSG00000187372	PCDHB13	5	140558509	140606993	181	30	0.59894	0.27461	0.65646	168	27	1.0525	0.14629	0.516076	189	32	-0.013503	0.50539	0.972177
ENSG00000185842	DNAH14	1	225082356	225596996	2348	83	0.59879	0.27466	0.656494	2262	78	1.1318	0.12886	0.487472	2397	90	-1.4542	0.92706	0.973233
ENSG00000149972	CNTN5	11	98856706	100239616	7909	481	0.59729	0.27516	0.657604	6856	435	0.67416	0.25011	0.642647	7354	437	0.47073	0.31892	0.972177
ENSG00000204928	GRXCR2	5	145229204	145334816	432	74	0.59657	0.2754	0.658092	380	63	0.14561	0.44211	0.792223	451	72	0.69119	0.24472	0.972177
ENSG00000167685	ZNF444	19	56617320	56682262	377	59	0.59631	0.27548	0.658198	306	46	1.5678	0.058461	0.341236	333	52	1.3165	0.094007	0.877061
ENSG00000109667	SLC2A9	4	9817848	10076872	1310	61	0.59582	0.27565	0.658319	1249	57	0.24641	0.40268	0.770121	1410	66	0.39874	0.34504	0.972177
ENSG00000138685	FGF2	4	123712568	123829390	608	88	0.59578	0.27566	0.658319	556	80	0.21066	0.41658	0.777653	619	88	0.043081	0.48282	0.972177
ENSG00000182968	SOX1	13	112686913	112736020	156	42	0.59556	0.27574	0.658319	138	36	1.3514	0.08829	0.413674	156	42	-0.58798	0.72173	0.972177
ENSG00000197948	FCHSD1	5	141008869	141065986	213	54	0.59529	0.27583	0.658319	171	42	0.22746	0.41003	0.77445	183	44	-0.37026	0.64441	0.972177
ENSG00000183019	MCEMP1	19	7706943	7754719	270	61	0.59507	0.2759	0.658319	222	45	0.63547	0.26256	0.655511	242	51	0.37102	0.35531	0.972177
ENSG00000113734	BNIP1	5	172536445	172601390	198	34	0.59493	0.27595	0.658319	169	26	0.56588	0.28574	0.680128	172	27	0.2594	0.39766	0.972177
ENSG00000100311	PDGFB	22	39609685	39675957	336	67	0.59476	0.276	0.658319	265	49	0.69669	0.243	0.632917	286	53	0.017985	0.49283	0.972177
ENSG00000170871	KIAA0232	4	6749459	6895899	553	128	0.5947	0.27602	0.658319	427	93	-0.27539	0.60849	0.861396	450	99	2.4349	0.0074485	0.583303
ENSG00000181220	ZNF746	7	149159884	149229928	168	36	0.59455	0.27607	0.658319	135	26	0.5922	0.27686	0.670072	145	28	0.13849	0.44493	0.972177
ENSG00000147896	IFNK	9	27489312	27536496	277	33	0.59456	0.27607	0.658319	248	28	0.5597	0.28784	0.682217	272	32	-0.96505	0.83274	0.972177
ENSG00000133657	ATP13A3	3	194113403	194223968	452	66	0.59448	0.2761	0.658319	397	55	0.62564	0.26578	0.658835	402	56	0.11674	0.45353	0.972177
ENSG00000102189	EEA1	12	93156285	93358107	705	72	0.59432	0.27615	0.658319	628	59	-0.60053	0.72592	0.902708	636	60	1.8372	0.033094	0.770541
ENSG00000111530	CAND1	12	67628061	67718388	370	40	0.5942	0.27619	0.658319	361	38	0.3035	0.38075	0.754636	384	42	1.4474	0.073896	0.862902
ENSG00000156096	UGT2B4	4	70335883	70426732	727	23	0.59411	0.27622	0.658319	607	14	0.47853	0.31614	0.706141	632	16	-0.30449	0.61962	0.972177
ENSG00000185313	SCN10A	3	38728837	38870501	608	93	0.59409	0.27623	0.658319	574	85	1.255	0.10474	0.448541	618	94	-0.39905	0.65507	0.972177
ENSG00000240720	LRRD1	7	91764169	91843900	161	24	0.59405	0.27624	0.658319	140	18	1.1677	0.12146	0.476581	154	21	-0.47054	0.68102	0.972177
ENSG00000083457	ITGAE	17	3607919	3739537	693	108	0.59402	0.27625	0.658319	544	78	0.24288	0.40405	0.771155	543	78	-0.38513	0.64993	0.972177
ENSG00000122550	KLHL7	7	23110353	23225040	492	43	0.59403	0.27625	0.658319	414	33	0.21618	0.41442	0.776927	423	34	-0.3708	0.64461	0.972177
ENSG00000105135	ILVBL	19	15215785	15271610	248	38	0.59394	0.27628	0.658319	204	27	0.83107	0.20297	0.590916	209	28	0.5847	0.27937	0.972177
ENSG00000115919	KYNU	2	143471497	143809885	1315	110	0.59391	0.27628	0.658319	1054	85	0.1628	0.43534	0.788465	1095	82	0.77564	0.21898	0.972177
ENSG00000170899	GSTA4	6	52832746	52895178	218	27	0.59362	0.27638	0.658398	195	22	0.9871	0.1618	0.536702	195	22	0.078535	0.4687	0.972177
ENSG00000166833	NAV2	11	19337271	20153147	3792	369	0.59359	0.27639	0.658398	2971	316	0.41395	0.33945	0.723081	3205	320	0.90993	0.18143	0.952705
ENSG00000125900	SIRPD	20	1504897	1574489	299	31	0.5935	0.27642	0.658398	201	26	0.56811	0.28498	0.679372	210	28	0.39098	0.3479	0.972177
ENSG00000170242	USP47	11	11827970	11990872	619	68	0.59297	0.2766	0.658741	544	56	-0.2767	0.60899	0.861707	590	63	1.0018	0.15823	0.934091
ENSG00000129167	TPH1	11	18032084	18097354	224	35	0.59278	0.27666	0.658799	196	28	0.044002	0.48245	0.808524	204	30	-0.26686	0.60521	0.972177
ENSG00000131037	EPS8L1	19	55552221	55609291	341	72	0.5925	0.27676	0.658918	277	53	0.40142	0.34406	0.726906	294	57	1.0853	0.1389	0.918014
ENSG00000179919	OR10A7	12	55579809	55625759	197	16	0.59236	0.27681	0.658918	173	12	0.9241	0.17772	0.55825	172	12	0.88043	0.18931	0.957716
ENSG00000141873	SLC39A3	19	2719925	2775074	326	53	0.59222	0.27685	0.658918	262	39	0.70412	0.24068	0.632512	277	41	0.22876	0.40953	0.972177
ENSG00000159784	FAM131B	7	143040493	143114397	233	71	0.59216	0.27687	0.658918	210	62	1.3461	0.089136	0.414997	250	71	-0.17543	0.56963	0.972177
ENSG00000282301	CYP3A7-CYP3A51P	7	99272302	99367819	285	35	0.59198	0.27693	0.658918	267	32	-0.13854	0.55509	0.843487	282	34	1.6128	0.053395	0.821789
ENSG00000119041	GTF3C3	2	197617756	197699492	166	32	0.5919	0.27696	0.658918	126	20	0.91488	0.18013	0.561145	144	25	0.36166	0.3588	0.972177
ENSG00000157219	HTR5A	7	154827034	154889102	365	43	0.59169	0.27703	0.658918	321	37	-0.29488	0.61596	0.864481	381	47	1.3903	0.082216	0.868387
ENSG00000100448	CTSG	14	25032724	25080466	218	35	0.59147	0.2771	0.658918	200	30	1.0752	0.14115	0.50809	216	34	1.7182	0.042877	0.798079
ENSG00000088205	DDX18	2	118537255	118599953	310	46	0.59138	0.27713	0.658918	251	33	0.53892	0.29497	0.688079	256	33	-0.60016	0.7258	0.972177
ENSG00000087253	LPCAT2	16	55507913	55630582	514	67	0.59135	0.27714	0.658918	442	52	-0.53975	0.70532	0.895837	465	56	1.9875	0.023434	0.716091
ENSG00000135423	GLS2	12	56854728	56917198	137	28	0.59134	0.27715	0.658918	115	22	0.9511	0.17078	0.549379	151	31	0.49282	0.31107	0.972177
ENSG00000087884	AAMDC	11	77497147	77593398	241	26	0.59121	0.27719	0.658918	216	21	0.7019	0.24137	0.63259	235	24	-0.62085	0.73265	0.972177
ENSG00000145425	RPS3A	4	151985725	152035804	125	20	0.59114	0.27721	0.658918	118	18	1.332	0.091434	0.419638	120	19	0.85971	0.19497	0.961973
ENSG00000167476	JSRP1	19	2242250	2291422	225	51	0.59106	0.27724	0.658918	207	45	0.89698	0.18486	0.566442	222	50	0.2242	0.4113	0.972177
ENSG00000148985	PGAP2	11	3783954	3857601	387	60	0.59087	0.2773	0.658918	288	38	-0.058683	0.5234	0.830351	298	40	0.89337	0.18583	0.955709
ENSG00000075223	SEMA3C	7	80361854	80586695	860	157	0.59069	0.27736	0.658918	696	119	0.6557	0.25601	0.648689	767	123	-1.1482	0.87456	0.972177
ENSG00000205927	OLIG2	21	34363216	34411504	239	60	0.59064	0.27738	0.658918	207	49	1.0464	0.14769	0.517195	209	49	-1.487	0.93149	0.973233
ENSG00000108352	RAPGEFL1	17	38299242	38361906	175	33	0.59054	0.27741	0.658918	136	22	0.54763	0.29197	0.686295	154	25	-0.15936	0.56331	0.972177
ENSG00000233412	OR5H15	3	97852544	97898485	466	25	0.59048	0.27743	0.658918	448	23	0.71086	0.23858	0.629978	502	28	-1.0187	0.84583	0.972177
ENSG00000170502	NUDT9	4	88308728	88390606	384	50	0.59049	0.27743	0.658918	364	46	0.25594	0.399	0.768669	420	55	0.024916	0.49006	0.972177
ENSG00000198677	TTC37	5	94789599	94925709	354	28	0.59042	0.27746	0.658918	284	19	0.97515	0.16474	0.541176	317	23	0.46666	0.32037	0.972177
ENSG00000108387	2022-09-04	17	56587611	56653179	125	21	0.59021	0.27752	0.658962	123	21	0.47511	0.31735	0.70666	136	24	-0.77472	0.78075	0.972177
ENSG00000162924	REL	2	61073709	61181410	228	37	0.59015	0.27755	0.658962	191	28	0.5086	0.30552	0.698723	217	34	-0.70696	0.76021	0.972177
ENSG00000166263	STXBP4	17	53011119	53251646	855	66	0.58995	0.27761	0.65902	740	51	0.98223	0.16299	0.538226	786	56	-0.1697	0.56738	0.972177
ENSG00000231213	PLSCR5	3	146284342	146359003	503	48	0.58971	0.27769	0.659125	453	40	1.3954	0.081443	0.396938	490	46	-0.10997	0.54378	0.972177
ENSG00000177380	PPFIA3	19	49587646	49664287	293	61	0.58915	0.27788	0.659403	248	47	0.99218	0.16056	0.535192	236	44	-0.20837	0.58253	0.972177
ENSG00000100441	KHNYN	14	24863882	24920548	322	45	0.58906	0.27791	0.659403	306	42	0.92719	0.17691	0.557416	313	43	-0.045512	0.51815	0.972177
ENSG00000099910	KLHL22	22	20785806	20885170	383	56	0.58902	0.27792	0.659403	287	37	-0.34896	0.63644	0.871082	294	39	3.3912	0.0003479	0.323523
ENSG00000152492	CCDC50	3	191011874	191126459	664	68	0.58894	0.27795	0.659403	557	50	1.2232	0.11064	0.458958	585	55	-0.13819	0.55496	0.972177
ENSG00000181023	OR56B1	11	5722678	5768768	284	36	0.58843	0.27812	0.659722	274	34	0.24327	0.4039	0.771155	291	37	1.1763	0.11974	0.892732
ENSG00000111058	ACSS3	12	81436797	81660538	917	72	0.58827	0.27818	0.659738	867	65	-0.13805	0.5549	0.843487	906	70	1.0262	0.1524	0.930651
ENSG00000088881	EBF4	20	2638524	2750754	518	106	0.58811	0.27823	0.659738	379	72	1.545	0.061167	0.348232	412	78	0.10361	0.45874	0.972177
ENSG00000157330	C1orf158	1	12771163	12831102	297	37	0.58804	0.27825	0.659738	209	22	0.92587	0.17726	0.558042	245	28	0.30722	0.37934	0.972177
ENSG00000107593	PKD2L1	10	102037903	102125243	345	74	0.58798	0.27827	0.659738	287	59	0.069797	0.47218	0.805041	307	64	-0.24259	0.59584	0.972177
ENSG00000043355	ZIC2	13	100599026	100649019	142	42	0.58784	0.27832	0.659772	123	35	1.1336	0.12849	0.4874	131	37	-0.87791	0.81	0.972177
ENSG00000083520	DIS3	13	73319540	73391344	181	28	0.58757	0.27841	0.659832	173	26	0.37916	0.35228	0.733153	184	28	-0.0078775	0.50314	0.972177
ENSG00000221954	OR4C12	11	49993009	50039071	173	20	0.58739	0.27847	0.659832	151	15	-0.10693	0.54258	0.839741	151	15	1.0388	0.14944	0.929446
ENSG00000062716	VMP1	17	57749553	57929610	373	42	0.58739	0.27847	0.659832	339	35	1.4317	0.076112	0.385541	370	40	2.1233	0.016864	0.681635
ENSG00000072657	TRHDE	12	72631314	73069422	1339	121	0.58721	0.27853	0.659832	991	83	1.683	0.046188	0.306307	1032	80	-0.032632	0.51302	0.972177
ENSG00000178951	ZBTB7A	19	4035216	4101816	259	49	0.5872	0.27853	0.659832	236	42	0.85938	0.19506	0.578958	237	42	-0.55286	0.70982	0.972177
ENSG00000112378	PERP	6	138399642	138463660	341	57	0.58713	0.27856	0.659832	275	40	0.38961	0.34841	0.730317	301	46	-1.3005	0.90328	0.972508
ENSG00000104218	CSPP1	8	67941588	68118849	343	35	0.58694	0.27862	0.659852	274	25	0.74356	0.22857	0.619712	313	29	-0.5813	0.71948	0.972177
ENSG00000117151	CTBS	1	85008804	85083039	257	32	0.58689	0.27864	0.659852	241	29	0.082365	0.46718	0.803478	284	36	1.4391	0.075057	0.865872
ENSG00000166689	PLEKHA7	11	16799207	17070963	1223	120	0.58655	0.27875	0.660028	1065	100	-0.090954	0.53624	0.836931	1145	107	-0.097651	0.5389	0.972177
ENSG00000078237	TIGAR	12	4395359	4479194	287	68	0.58631	0.27883	0.660068	235	51	-0.040367	0.5161	0.825787	256	56	0.68598	0.24636	0.972177
ENSG00000143869	GDF7	2	20831424	20881250	204	66	0.58624	0.27886	0.660068	173	53	0.51824	0.30215	0.696249	187	58	-0.030103	0.51201	0.972177
ENSG00000168582	CRYGA	2	209015464	209063366	292	45	0.58616	0.27888	0.660068	287	44	1.0834	0.13931	0.505517	310	48	0.25581	0.39905	0.972177
ENSG00000132549	VPS13B	8	99990299	100900447	2416	74	0.58608	0.27891	0.660068	1908	62	1.0436	0.14834	0.517981	1943	63	-0.74555	0.77203	0.972177
ENSG00000143252	SDHC	1	161249166	161344541	557	38	0.58559	0.27908	0.660301	510	32	0.7327	0.23187	0.622484	549	36	-1.1513	0.87519	0.972177
ENSG00000117153	KLHL12	1	202850230	202932766	266	42	0.58559	0.27908	0.660301	220	31	0.96187	0.16806	0.546254	253	38	-0.84353	0.80053	0.972177
ENSG00000168904	LRRC28	15	99756567	99940934	764	91	0.58536	0.27915	0.660382	622	67	0.72036	0.23565	0.626552	648	70	-0.56747	0.7148	0.972177
ENSG00000240857	RDH14	2	18725989	18776959	168	41	0.58524	0.27919	0.660392	147	36	0.37389	0.35424	0.734827	151	37	0.094319	0.46243	0.972177
ENSG00000165506	DNAAF2	14	50081892	50136948	180	18	0.58496	0.27929	0.660418	164	15	0.25133	0.40078	0.769202	198	20	0.53252	0.29718	0.972177
ENSG00000160193	WDR4	21	44253190	44334699	507	45	0.58492	0.2793	0.660418	477	40	-0.1422	0.55654	0.843895	480	40	1.406	0.079856	0.868387
ENSG00000103365	GGA2	16	23464863	23556815	233	24	0.5847	0.27937	0.660418	199	18	1.4169	0.078263	0.388875	228	23	0.74658	0.22766	0.972177
ENSG00000197134	ZNF257	19	22200126	22284276	491	36	0.5847	0.27938	0.660418	478	34	0.49876	0.30898	0.700532	500	37	-1.1445	0.8738	0.972177
ENSG00000162669	HFM1	1	91716323	91905426	560	74	0.58445	0.27946	0.660458	469	54	0.6424	0.26031	0.652787	NA	NA	NA	NA	NA
ENSG00000204475	NCR3	6	31546660	31595762	205	52	0.58426	0.27952	0.660458	205	52	0.092407	0.46319	0.801016	211	54	0.72332	0.23474	0.972177
ENSG00000103241	FOXF1	16	86509133	86558070	361	75	0.58419	0.27954	0.660458	318	62	0.41288	0.33985	0.723135	344	69	-0.18719	0.57424	0.972177
ENSG00000145375	SPATA5	4	123809225	124250605	2074	70	0.58422	0.27954	0.660458	1941	79	1.2096	0.11322	0.464245	2359	87	-0.013164	0.50525	0.972177
ENSG00000169230	PRELID1	5	176695763	176743960	141	27	0.58405	0.27959	0.660491	136	25	0.63416	0.26299	0.656054	142	27	-0.50178	0.69209	0.972177
ENSG00000198502	HLA-DRB5	6	32475151	32533006	547	34	0.58379	0.27968	0.660568	547	34	1.4218	0.077535	0.388521	544	33	1.1456	0.12599	0.903317
ENSG00000109339	MAPK10	4	86923452	87409283	2041	133	0.58368	0.27972	0.660568	1643	95	0.58539	0.27914	0.672235	1751	103	0.24668	0.40258	0.972177
ENSG00000132321	IQCA1	2	237222790	237451178	951	121	0.58363	0.27973	0.660568	809	95	0.93425	0.17509	0.555769	871	103	-2.4844	0.99351	0.994538
ENSG00000068885	IFT80	3	159964774	160153028	486	72	0.58328	0.27985	0.660767	359	47	0.4325	0.33269	0.718709	372	48	-0.096477	0.53843	0.972177
ENSG00000141295	SCRN2	17	45905047	45953699	192	37	0.58318	0.27989	0.660777	188	36	0.33817	0.36762	0.745724	196	38	-0.16698	0.56631	0.972177
ENSG00000163357	DCST1	1	154971256	155033406	137	37	0.58294	0.27997	0.660881	120	31	0.61607	0.26893	0.662219	129	35	1.1842	0.11817	0.892732
ENSG00000143006	DMRTB1	1	53890072	53943158	250	40	0.58271	0.28004	0.660962	216	32	0.44215	0.32919	0.715914	225	33	-0.37159	0.6449	0.972177
ENSG00000149295	DRD2	11	113270317	113381413	364	54	0.58237	0.28016	0.661054	336	48	0.53963	0.29473	0.688079	381	57	-0.077346	0.53083	0.972177
ENSG00000241123	KRTAP10-5	21	45989564	46035481	376	67	0.58238	0.28016	0.661054	186	26	0.87703	0.19023	0.572989	193	28	-0.89064	0.81344	0.972177
ENSG00000163596	ICA1L	2	203627873	203771708	392	36	0.58227	0.28019	0.661054	334	26	0.92009	0.17876	0.559513	326	25	0.67357	0.25029	0.972177
ENSG00000132394	EEFSEC	3	127837302	128137489	900	69	0.58207	0.28026	0.661054	748	51	0.10274	0.45908	0.800166	880	63	-0.54997	0.70883	0.972177
ENSG00000033100	CHPF2	7	150894575	150945913	193	39	0.58195	0.2803	0.661054	173	33	0.64215	0.26039	0.652787	189	37	0.43599	0.33142	0.972177
ENSG00000112038	OPRM1	6	154296631	154578001	1229	134	0.58189	0.28032	0.661054	1096	110	0.29542	0.38384	0.757524	1216	126	0.83134	0.20289	0.964593
ENSG00000066468	FGFR2	10	123227844	123392972	665	116	0.58188	0.28033	0.661054	530	96	0.12422	0.45057	0.795828	600	109	-0.8571	0.8043	0.972177
ENSG00000158186	MRAS	3	138031490	138134377	313	38	0.58132	0.28051	0.661319	271	30	0.61013	0.27089	0.663934	311	36	-0.81952	0.79375	0.972177
ENSG00000172209	GPR22	7	107075502	107126125	173	32	0.58126	0.28053	0.661319	112	16	1.1389	0.12738	0.486507	128	19	-0.90085	0.81617	0.972177
ENSG00000113722	CDX1	5	149511344	149574121	265	65	0.58121	0.28055	0.661319	198	43	-0.90542	0.81738	0.925167	195	42	0.81395	0.20784	0.967534
ENSG00000167642	SPINT2	19	38720098	38793254	292	50	0.58106	0.2806	0.661335	251	40	0.25773	0.39831	0.767741	259	42	1.6931	0.045218	0.808809
ENSG00000172538	FAM170B	10	50329199	50377065	304	43	0.58097	0.28063	0.661335	273	36	-0.069337	0.52764	0.832315	289	39	-0.076235	0.53038	0.972177
ENSG00000066279	ASPM	1	197043257	197150824	236	23	0.58079	0.28069	0.661335	223	20	0.40054	0.34438	0.727005	268	25	-0.52151	0.69899	0.972177
ENSG00000165714	BORCS5	12	12474967	12647587	761	110	0.58076	0.2807	0.661335	652	88	-0.11905	0.54738	0.841161	684	94	0.3765	0.35327	0.972177
ENSG00000144043	TEX261	2	71203068	71257001	276	74	0.58036	0.28084	0.66158	156	37	0.28721	0.38698	0.760096	166	40	0.954	0.17004	0.945518
ENSG00000198355	PIM3	22	50319143	50367720	290	58	0.58006	0.28094	0.661732	195	31	1.0238	0.15297	0.52365	202	33	0.28509	0.38779	0.972177
ENSG00000258484	SPESP1	15	69187839	69249150	147	30	0.57975	0.28104	0.661855	75	11	0.18521	0.42653	0.782198	112	17	0.91301	0.18062	0.952423
ENSG00000159200	RCAN1	21	35878782	36022382	824	84	0.57963	0.28108	0.661855	740	70	0.67495	0.24985	0.642247	801	79	0.45926	0.32303	0.972177
ENSG00000172650	AGAP5	10	75424033	75499357	119	15	0.57959	0.2811	0.661855	102	11	0.33163	0.37009	0.74777	117	14	-0.014318	0.50571	0.972177
ENSG00000134438	RAX	18	56924267	56975625	323	52	0.57931	0.28119	0.661923	270	38	0.80906	0.20924	0.599485	277	40	-1.4944	0.93246	0.973294
ENSG00000076555	ACACB	12	109519222	109716031	792	120	0.5791	0.28126	0.661923	705	101	0.84865	0.19804	0.583665	764	111	-1.0163	0.84527	0.972177
ENSG00000133878	DUSP26	8	33438848	33492546	241	44	0.579	0.28129	0.661923	195	32	-0.11045	0.54397	0.8398	225	40	0.64424	0.25971	0.972177
ENSG00000130348	QRSL1	6	107042441	107126292	406	49	0.57899	0.2813	0.661923	382	44	0.49166	0.31148	0.702546	395	47	-0.90989	0.81856	0.972177
ENSG00000141448	GATA6	18	19714404	19792491	244	52	0.57886	0.28134	0.661923	205	41	0.75581	0.22488	0.616127	256	46	0.10134	0.45964	0.972177
ENSG00000112339	HBS1L	6	135271516	135411036	459	37	0.57885	0.28135	0.661923	370	25	0.59836	0.2748	0.667895	420	30	0.51358	0.30377	0.972177
ENSG00000143125	PROK1	1	110958788	111009976	219	53	0.57876	0.28138	0.661923	187	43	0.31014	0.37823	0.752802	192	44	1.5142	0.064993	0.857398
ENSG00000100095	SEZ6L	22	26530440	26789563	1254	188	0.57855	0.28145	0.662003	1069	149	-0.15583	0.56192	0.845409	1140	160	0.5865	0.27877	0.972177
ENSG00000131323	TRAF3	14	103208816	103387837	676	88	0.57835	0.28152	0.662083	498	55	1.2488	0.10587	0.449307	524	60	-0.96515	0.83276	0.972177
ENSG00000100345	MYH9	22	36667323	36819107	710	89	0.57793	0.28165	0.662305	570	65	1.2136	0.11246	0.462363	584	67	0.078309	0.46879	0.972177
ENSG00000254999	BRK1	3	10122333	10178874	249	18	0.57756	0.28178	0.662526	237	16	0.54208	0.29388	0.687884	242	17	-0.46597	0.67938	0.972177
ENSG00000158560	DYNC1I1	7	95366818	95749634	1499	212	0.57706	0.28195	0.662841	1204	155	-0.094283	0.53756	0.837644	1238	156	0.48649	0.31331	0.972177
ENSG00000280094	OR1B1	9	125380858	125426814	284	59	0.57691	0.282	0.662874	167	33	-1.0319	0.84895	0.93497	176	36	0.57147	0.28384	0.972177
ENSG00000151090	THRB	3	24148644	24571772	2012	289	0.57664	0.28209	0.662917	1442	228	-0.0057465	0.50229	0.817897	1512	236	0.98888	0.16136	0.937084
ENSG00000152705	CATSPER3	5	134268596	134357397	226	34	0.57663	0.28209	0.662917	197	27	0.68836	0.24561	0.635951	208	30	-0.12059	0.54799	0.972177
ENSG00000198842	DUSP27	1	167028314	167108402	343	63	0.57645	0.28215	0.662927	284	47	0.64693	0.25884	0.651839	300	50	-1.2331	0.89124	0.972177
ENSG00000233087	WTH3DI	2	132108065	132156731	236	25	0.57631	0.2822	0.662927	219	22	-0.090043	0.53587	0.836638	252	27	0.80919	0.2092	0.96769
ENSG00000138613	APH1B	15	63534749	63611325	244	52	0.57622	0.28223	0.662927	208	41	0.61491	0.26931	0.662593	231	47	0.52758	0.2989	0.972177
ENSG00000164032	H2AFZ	4	100859242	100906512	109	24	0.57614	0.28226	0.662927	100	20	0.78484	0.21627	0.608474	120	25	-0.61398	0.73039	0.972177
ENSG00000186854	TRABD2A	2	85038774	85143369	482	60	0.57606	0.28229	0.662927	414	47	1.0555	0.14561	0.515257	432	50	0.66835	0.25196	0.972177
ENSG00000139547	RDH16	12	57335215	57388158	167	19	0.57599	0.28231	0.662927	157	17	0.49597	0.30996	0.701074	198	24	-0.066022	0.52632	0.972177
ENSG00000142920	AZIN2	1	33511711	33596132	242	37	0.57575	0.28239	0.662932	185	24	0.41667	0.33846	0.722615	200	26	-0.31521	0.6237	0.972177
ENSG00000163421	PROK2	3	71810806	71869357	217	47	0.5757	0.28241	0.662932	184	37	0.88144	0.18904	0.570865	192	39	1.1875	0.11751	0.892732
ENSG00000084764	MAPRE3	2	27158525	27260087	275	31	0.57567	0.28242	0.662932	195	19	0.48209	0.31487	0.704909	207	21	-0.26476	0.6044	0.972177
ENSG00000196376	SLC35F1	6	118193689	118648839	1701	158	0.57554	0.28246	0.662938	1562	145	0.73046	0.23256	0.623317	1802	167	-0.34604	0.63534	0.972177
ENSG00000169228	RAB24	5	176718199	176765744	155	39	0.5754	0.28251	0.662938	140	33	-0.059209	0.52361	0.830351	141	33	-0.10721	0.54269	0.972177
ENSG00000185619	PCGF3	4	664537	774428	542	100	0.57535	0.28253	0.662938	430	72	0.35792	0.3602	0.739197	450	77	0.29549	0.38381	0.972177
ENSG00000167971	CASKIN1	16	2217184	2281479	169	34	0.57504	0.28263	0.663037	145	26	0.58924	0.27785	0.670779	167	32	-0.48137	0.68487	0.972177
ENSG00000168484	SFTPC	8	21979853	22031992	231	76	0.57489	0.28268	0.663037	171	52	-0.1131	0.54502	0.840366	179	54	1.0382	0.1496	0.92971
ENSG00000147419	CCDC25	8	27580833	27665170	363	31	0.5749	0.28268	0.663037	322	24	0.61218	0.27021	0.663424	372	30	-0.097552	0.53886	0.972177
ENSG00000152380	FAM151B	5	79748800	79848382	256	38	0.57442	0.28284	0.663328	238	33	0.9019	0.18355	0.564964	284	41	-1.0704	0.85777	0.972177
ENSG00000184564	SLITRK6	13	86356922	86408483	253	28	0.57422	0.28291	0.663328	236	24	0.88436	0.18825	0.569851	243	26	-0.24693	0.59752	0.972177
ENSG00000117036	ETV3	1	157084459	157143383	208	36	0.57408	0.28296	0.663328	127	16	0.01159	0.49538	0.814638	127	16	-0.05222	0.52082	0.972177
ENSG00000198729	PPP1R14C	6	150429188	150581528	825	155	0.57408	0.28296	0.663328	687	123	0.8772	0.19019	0.572989	754	135	-0.48349	0.68563	0.972177
ENSG00000106733	NMRK1	9	77666116	77738133	345	57	0.57392	0.28301	0.663328	303	46	0.85404	0.19654	0.580947	312	47	1.2024	0.1146	0.890593
ENSG00000143457	GOLPH3L	1	150608701	150704672	319	22	0.57389	0.28302	0.663328	292	18	0.31457	0.37654	0.752073	264	15	-0.38151	0.64859	0.972177
ENSG00000142731	PLK4	4	128767016	128830379	108	18	0.57372	0.28308	0.663343	96	14	0.58664	0.27872	0.671798	96	14	-1.0729	0.85834	0.972177
ENSG00000002933	TMEM176A	7	150462854	150512208	279	59	0.57358	0.28313	0.663343	260	53	0.89926	0.18426	0.565643	275	57	-0.97879	0.83616	0.972177
ENSG00000078018	MAP2	2	210253733	210608842	1326	85	0.57345	0.28317	0.663343	1217	73	0.45165	0.32576	0.713973	1314	77	-0.84023	0.79961	0.972177
ENSG00000198944	SOWAHA	5	132114033	132162489	155	40	0.57345	0.28317	0.663343	120	29	-0.020756	0.50828	0.821551	132	33	0.54706	0.29217	0.972177
ENSG00000126457	PRMT1	19	50145409	50201707	139	41	0.57301	0.28332	0.663572	95	24	0.482	0.3149	0.704909	109	29	-1.0331	0.84922	0.972177
ENSG00000187766	KRTAP10-8	21	45996996	46042871	359	64	0.57294	0.28334	0.663572	178	25	0.88653	0.18767	0.569469	182	26	-0.94914	0.82873	0.972177
ENSG00000060138	YBX3	12	10841676	10911047	258	50	0.57274	0.28341	0.663652	211	37	-0.36455	0.64227	0.872779	239	43	0.2936	0.38453	0.972177
ENSG00000175946	KLHL38	8	124647743	124701041	237	47	0.57229	0.28356	0.663783	228	44	-0.11083	0.54413	0.8398	265	54	0.17469	0.43066	0.972177
ENSG00000132970	WASF3	13	27096840	27273082	794	93	0.57228	0.28357	0.663783	615	64	0.49755	0.3094	0.701074	664	72	-1.2049	0.88588	0.972177
ENSG00000203685	STUM	1	226701501	226806915	404	81	0.57214	0.28361	0.663783	363	70	0.29023	0.38582	0.758992	388	75	-0.63734	0.73805	0.972177
ENSG00000082269	FAM135A	6	71088107	71280877	751	50	0.57215	0.28361	0.663783	730	48	0.60096	0.27393	0.667642	750	50	-0.81488	0.79243	0.972177
ENSG00000116128	BCL9	1	146978222	147108022	471	102	0.57188	0.2837	0.663896	427	89	0.69424	0.24377	0.633334	457	96	1.0375	0.14974	0.92971
ENSG00000184292	TACSTD2	1	59031095	59078166	280	41	0.57179	0.28373	0.663896	275	40	-0.38478	0.6498	0.875045	294	44	0.99366	0.16019	0.936649
ENSG00000196876	SCN8A	12	51949050	52216648	717	89	0.57165	0.28378	0.663929	643	75	0.78524	0.21616	0.608474	667	81	-0.037517	0.51496	0.972177
ENSG00000153933	DGKE	17	54876460	54956036	254	44	0.57144	0.28385	0.66399	155	21	1.007	0.15696	0.52972	161	21	-1.1828	0.88155	0.972177
ENSG00000178662	CSRNP3	2	166291157	166555917	853	120	0.57134	0.28389	0.66399	701	90	-0.3596	0.64043	0.872267	748	98	1.1243	0.13045	0.90652
ENSG00000118804	STBD1	4	77192179	77242283	216	31	0.57118	0.28394	0.66399	196	26	0.71289	0.23796	0.629063	204	28	0.57933	0.28118	0.972177
ENSG00000105219	CNTD2	19	40718115	40767674	105	26	0.57115	0.28395	0.66399	89	20	-0.034168	0.51363	0.824125	97	23	0.063164	0.47482	0.972177
ENSG00000152953	STK32B	4	5018527	5512728	3349	261	0.57073	0.28409	0.664233	2738	227	0.50672	0.30618	0.698723	2849	240	-0.34777	0.63599	0.972177
ENSG00000067064	IDI1	10	1075963	1130061	227	36	0.57063	0.28413	0.664242	190	28	0.31676	0.37571	0.752052	202	31	-0.22099	0.58745	0.972177
ENSG00000178776	C5orf46	5	147259579	147321101	409	58	0.57037	0.28421	0.664345	364	48	0.99091	0.16087	0.535192	383	52	0.42386	0.33583	0.972177
ENSG00000128298	BAIAP2L2	22	38470896	38541971	322	51	0.56991	0.28437	0.664635	273	40	0.5505	0.29099	0.685744	286	42	-1.6412	0.94962	0.976298
ENSG00000165092	ALDH1A1	9	75505578	75688633	610	91	0.5694	0.28454	0.664887	446	58	1.0976	0.1362	0.500741	499	67	-0.18299	0.5726	0.972177
ENSG00000085978	ATG16L1	2	234125217	234214320	445	67	0.56938	0.28455	0.664887	332	41	0.26416	0.39583	0.765723	334	41	-0.049153	0.5196	0.972177
ENSG00000135424	ITGA7	12	56068352	56144821	225	52	0.56896	0.28469	0.665092	173	36	0.27453	0.39184	0.763013	188	41	-0.054268	0.52164	0.972177
ENSG00000101350	KIF3B	20	30830443	30932814	275	39	0.5689	0.28471	0.665092	235	30	0.62715	0.26528	0.658305	255	33	-0.40753	0.65819	0.972177
ENSG00000177733	HNRNPA0	5	137077073	137125039	64	22	0.56849	0.28485	0.665218	55	18	0.77132	0.22026	0.611639	79	20	-0.35171	0.63747	0.972177
ENSG00000183715	OPCML	11	132274875	133437403	5490	540	0.56833	0.2849	0.665218	4574	456	0.13621	0.44583	0.793501	4864	461	0.70854	0.2393	0.972177
ENSG00000108823	SGCA	17	48208240	48263293	138	39	0.56829	0.28492	0.665218	123	35	0.99499	0.15987	0.534431	135	38	-0.53027	0.70204	0.972177
ENSG00000204574	ABCF1	6	30504170	30569309	179	26	0.5682	0.28495	0.665218	179	26	0.77999	0.2177	0.60999	195	30	1.6306	0.051484	0.820252
ENSG00000126218	F10	13	113742113	113813843	289	74	0.56818	0.28496	0.665218	249	61	1.0866	0.13861	0.504766	275	68	0.50425	0.30704	0.972177
ENSG00000182704	TSKU	11	76458357	76519198	213	58	0.56812	0.28498	0.665218	131	34	0.85226	0.19703	0.581992	132	33	0.4578	0.32355	0.972177
ENSG00000163629	PTPN13	4	87480468	87746332	899	46	0.56773	0.28511	0.665339	794	35	0.38316	0.3508	0.731769	804	36	-0.37685	0.64686	0.972177
ENSG00000255346	NOX5	15	69187839	69359501	422	62	0.5677	0.28512	0.665339	239	26	0.19902	0.42112	0.779258	313	34	0.81793	0.2067	0.967534
ENSG00000118096	IFT46	11	118405243	118471791	289	32	0.56765	0.28514	0.665339	154	10	1.0206	0.15373	0.524549	170	13	-0.010705	0.50427	0.972177
ENSG00000167862	MRPL58	17	72973760	73027356	215	37	0.56742	0.28521	0.665418	191	34	0.26788	0.3944	0.764717	204	37	0.78952	0.2149	0.972024
ENSG00000163254	CRYGC	2	208982861	209029554	303	42	0.5672	0.28529	0.66552	294	40	0.59513	0.27588	0.669901	304	41	0.14647	0.44178	0.972177
ENSG00000244411	KRTAP5-7	11	71203313	71249210	173	26	0.56691	0.28539	0.665669	149	20	-0.50382	0.69281	0.891064	179	23	3.4152	0.00031863	0.323523
ENSG00000180053	NKX2-6	8	23549964	23599111	288	44	0.56674	0.28545	0.665725	245	35	0.72446	0.23439	0.624464	259	38	-0.098904	0.53939	0.972177
ENSG00000177108	ZDHHC22	14	77587613	77643134	287	65	0.56645	0.28554	0.665767	256	56	0.16096	0.43606	0.789149	282	64	-0.12307	0.54897	0.972177
ENSG00000133030	MPRIP	17	16910790	17105962	697	73	0.56647	0.28554	0.665767	648	64	-0.0033207	0.50132	0.817418	655	65	-0.31401	0.62324	0.972177
ENSG00000278145	C17orf78	17	35697928	35759812	178	61	0.56618	0.28564	0.665855	81	30	0.94769	0.17164	0.550989	87	32	-0.54346	0.70659	0.972177
ENSG00000188641	DPYD	1	97533299	98421615	3177	311	0.56615	0.28565	0.665855	2585	251	0.37597	0.35347	0.734386	2694	262	-0.33064	0.62954	0.972177
ENSG00000178021	TSPYL6	2	54470315	54518409	219	36	0.56588	0.28574	0.665981	173	26	0.75671	0.22461	0.615772	212	36	-0.68348	0.75285	0.972177
ENSG00000149792	MRPL49	11	64854655	64904841	109	25	0.56567	0.28581	0.66606	93	20	0.5273	0.29899	0.692354	109	25	-2.0742	0.98097	0.987978
ENSG00000149716	ORAOV1	11	69470331	69525165	257	55	0.5654	0.2859	0.666087	159	31	0.49513	0.31025	0.701136	160	32	-1.3355	0.90914	0.972508
ENSG00000189339	SLC35E2B	1	1581486	1659243	340	74	0.5653	0.28593	0.666087	204	37	-0.40685	0.65794	0.877677	186	32	-0.21541	0.58528	0.972177
ENSG00000154252	GAL3ST2	2	242681240	242753702	403	70	0.56532	0.28593	0.666087	343	54	0.10924	0.4565	0.799153	381	62	0.88909	0.18698	0.956497
ENSG00000130023	ERMARD	6	170116718	170191680	250	27	0.56496	0.28605	0.666222	241	25	0.53072	0.29781	0.690654	272	30	-0.7682	0.77882	0.972177
ENSG00000163516	ANKZF1	2	220059479	220111391	128	29	0.56494	0.28606	0.666222	117	26	-0.12265	0.54881	0.84167	122	27	0.2197	0.41305	0.972177
ENSG00000130429	ARPC1B	7	98937298	99014226	195	26	0.56466	0.28615	0.666285	189	24	0.24868	0.4018	0.769553	233	32	0.37249	0.35476	0.972177
ENSG00000107968	MAP3K8	10	30687950	30760762	208	48	0.56436	0.28625	0.666285	172	37	0.014854	0.49407	0.814151	193	41	2.6838	0.0036397	0.531912
ENSG00000113924	HGD	3	120337015	120436418	438	84	0.56429	0.28628	0.666285	382	69	0.11224	0.45532	0.798441	399	73	1.7944	0.036373	0.782484
ENSG00000186509	OR9Q1	11	57756353	57959059	883	70	0.56425	0.28629	0.666285	824	62	1.5082	0.065758	0.361954	835	64	0.3954	0.34627	0.972177
ENSG00000068796	KIF2A	5	61566989	61693011	468	50	0.5642	0.28631	0.666285	390	37	0.82698	0.20412	0.592636	406	38	1.1551	0.12403	0.897798
ENSG00000212126	TAS2R50	12	11128512	11174511	276	15	0.56412	0.28634	0.666285	254	12	0.37431	0.35409	0.734783	259	13	-0.45042	0.6738	0.972177
ENSG00000135018	UBQLN1	9	86264878	86358168	364	43	0.56333	0.28661	0.666768	323	35	0.9055	0.1826	0.564342	355	40	1.4309	0.076227	0.865916
ENSG00000164713	BRI3	7	97875972	97962972	365	37	0.56329	0.28662	0.666768	198	12	1.0505	0.14674	0.516182	204	13	-0.21533	0.58524	0.972177
ENSG00000144583	2022-03-04	2	217112585	217271750	756	114	0.56304	0.2867	0.66687	635	90	1.5998	0.054821	0.32954	645	90	-0.17153	0.5681	0.972177
ENSG00000079435	LIPE	19	42895664	42966578	194	23	0.56262	0.28685	0.666883	158	16	1.1473	0.12563	0.483128	177	19	0.47927	0.31587	0.972177
ENSG00000206561	COLQ	3	15481640	15598277	482	60	0.56262	0.28685	0.666883	430	50	0.18545	0.42644	0.782198	473	58	-0.49446	0.68951	0.972177
ENSG00000198028	ZNF560	19	9567031	9644279	359	26	0.56209	0.28703	0.667217	311	20	0.36474	0.35765	0.737353	328	22	0.34335	0.36567	0.972177
ENSG00000188372	ZP3	7	75991841	76081388	406	53	0.56179	0.28713	0.667221	389	49	-0.076504	0.53049	0.834042	411	53	-0.10569	0.54209	0.972177
ENSG00000162643	WDR63	1	85492993	85608821	462	75	0.56177	0.28714	0.667221	354	51	-0.024516	0.50978	0.82167	358	52	0.43334	0.33238	0.972177
ENSG00000128242	GAL3ST1	22	30940622	31005572	279	69	0.56177	0.28714	0.667221	243	56	1.5909	0.055815	0.332992	257	59	0.05247	0.47908	0.972177
ENSG00000167850	CD300C	17	72527204	72577310	309	47	0.56118	0.28734	0.667417	307	47	0.76678	0.22161	0.612185	330	51	-0.30449	0.61962	0.972177
ENSG00000071243	ING3	7	120555817	120625711	222	29	0.5611	0.28737	0.667417	194	23	0.34426	0.36532	0.743678	197	24	-0.31605	0.62402	0.972177
ENSG00000100897	DCAF11	14	24548906	24604451	140	33	0.56093	0.28742	0.667417	124	27	0.54327	0.29347	0.687653	127	28	-0.58996	0.72239	0.972177
ENSG00000072163	LIMS2	2	128385996	128474360	465	77	0.5609	0.28743	0.667417	337	57	0.95746	0.16917	0.547544	351	61	0.62424	0.26624	0.972177
ENSG00000146755	TRIM50	7	72716532	72777085	145	25	0.5609	0.28743	0.667417	112	16	0.56334	0.2866	0.680974	120	17	0.27408	0.39201	0.972177
ENSG00000005339	CREBBP	16	3765055	3965121	542	84	0.56084	0.28745	0.667417	380	58	0.74674	0.22761	0.618657	426	64	-0.759	0.77607	0.972177
ENSG00000182271	TMIGD1	17	28633351	28696065	164	23	0.56056	0.28755	0.667417	150	19	0.58231	0.28018	0.673946	191	28	0.6334	0.26324	0.972177
ENSG00000130332	LSM7	19	2311520	2363614	264	44	0.56056	0.28755	0.667417	234	37	1.5998	0.054825	0.32954	247	39	1.6774	0.04673	0.810054
ENSG00000214860	EVPLL	17	18246079	18302961	235	34	0.56038	0.28761	0.667472	186	22	0.99104	0.16083	0.535192	216	29	0.1219	0.45149	0.972177
ENSG00000034693	PEX3	6	143736918	143821753	246	24	0.56025	0.28765	0.667481	237	22	0.44857	0.32687	0.714793	292	32	1.6505	0.049418	0.820252
ENSG00000160870	CYP3A7	7	99292660	99367853	225	27	0.55999	0.28774	0.667554	209	24	-0.11295	0.54496	0.840366	226	27	1.6025	0.05452	0.821789
ENSG00000124159	MATN4	20	43912086	43972206	262	50	0.55984	0.28779	0.667554	222	40	0.7683	0.22115	0.612024	257	47	-1.1217	0.869	0.972177
ENSG00000160908	ZNF394	7	99074142	99132925	94	22	0.55986	0.28779	0.667554	90	21	0.29287	0.38481	0.758353	133	23	0.62079	0.26737	0.972177
ENSG00000187672	ERC2	3	55532336	56537391	4099	290	0.55934	0.28796	0.66783	3496	236	0.051121	0.47961	0.807149	3692	260	2.4258	0.0076382	0.587754
ENSG00000113810	SMC4	3	160082078	160162755	217	40	0.55918	0.28802	0.66783	173	28	0.51668	0.30269	0.696795	177	29	-0.12541	0.5499	0.972177
ENSG00000072135	PTPN18	2	131078580	131142982	228	43	0.55906	0.28806	0.66783	189	34	-0.91329	0.81945	0.92568	214	41	2.2992	0.010745	0.600283
ENSG00000176293	ZNF135	19	58535607	58591123	240	56	0.559	0.28808	0.66783	131	22	-0.13016	0.55178	0.843037	143	25	-1.1264	0.86999	0.972177
ENSG00000100292	HMOX1	22	35742060	35800207	277	53	0.55899	0.28809	0.66783	228	40	0.18336	0.42726	0.782836	237	42	1.6739	0.047079	0.812124
ENSG00000186648	CARMIL3	14	24486206	24548937	267	70	0.55824	0.28834	0.668326	185	48	0.20148	0.42016	0.779125	185	48	-0.067141	0.52677	0.972177
ENSG00000167195	GOLGA6C	15	75515899	75575796	109	30	0.55771	0.28852	0.668659	67	18	0.57425	0.2829	0.676147	79	19	0.20595	0.41841	0.972177
ENSG00000144535	DIS3L2	2	232791293	233218678	1385	77	0.55755	0.28858	0.6687	1237	64	0.37059	0.35547	0.73541	1326	81	-1.2031	0.88553	0.972177
ENSG00000019549	SNAI2	8	49820236	49868999	122	32	0.55746	0.28861	0.6687	93	24	0.47379	0.31783	0.707045	93	24	0.51149	0.3045	0.972177
ENSG00000174500	GCSAM	3	111829688	111887453	195	37	0.55688	0.28881	0.668966	165	28	0.2823	0.38886	0.761314	184	31	-0.14457	0.55748	0.972177
ENSG00000108819	PPP1R9B	17	48201101	48262877	158	45	0.55682	0.28883	0.668966	140	39	1.016	0.15481	0.526211	154	43	-0.86371	0.80613	0.972177
ENSG00000104983	CCDC61	19	46463719	46531874	288	51	0.55674	0.28885	0.668966	248	40	1.0904	0.13777	0.503365	258	43	0.032444	0.48706	0.972177
ENSG00000166323	C11orf65	11	108169012	108373258	691	63	0.5567	0.28887	0.668966	549	42	0.45821	0.3234	0.7123	677	55	-0.61439	0.73052	0.972177
ENSG00000116299	KIAA1324	1	109621585	109759403	597	90	0.55657	0.28891	0.668969	556	81	1.0414	0.14884	0.518254	602	90	-1.095	0.86324	0.972177
ENSG00000167553	TUBA1C	12	49586715	49677117	293	44	0.55646	0.28895	0.668969	248	40	-0.15952	0.56337	0.846088	273	39	1.0729	0.14166	0.919389
ENSG00000100739	BDKRB1	14	96686641	96745304	287	60	0.55636	0.28898	0.668969	255	50	0.47741	0.31654	0.7063	269	54	-0.01896	0.50756	0.972177
ENSG00000160202	CRYAA	21	44554141	44602915	274	71	0.55584	0.28916	0.669241	230	57	-0.012347	0.50493	0.819588	259	65	1.1626	0.1225	0.893893
ENSG00000172640	OR10AD1	12	48585620	48634103	289	22	0.55582	0.28917	0.669241	270	19	0.50939	0.30524	0.698723	277	20	-0.66331	0.74643	0.972177
ENSG00000105357	MYH14	19	50671885	50823801	858	147	0.5551	0.28941	0.669712	741	120	0.79823	0.21237	0.602571	812	136	1.3924	0.081906	0.868387
ENSG00000161940	BCL6B	17	6891368	6943609	186	31	0.55498	0.28945	0.669721	161	25	0.36336	0.35817	0.737703	166	26	0.94407	0.17257	0.946927
ENSG00000172061	LRRC15	3	194065976	194125472	513	73	0.55473	0.28954	0.669845	446	59	0.69703	0.24289	0.632917	473	64	-0.26408	0.60414	0.972177
ENSG00000107295	SH3GL2	9	17543953	17807122	1681	148	0.55433	0.28968	0.670085	1487	124	0.3926	0.34731	0.728966	1592	139	-0.91306	0.81939	0.972177
ENSG00000089169	RPH3A	12	113194343	113346686	491	104	0.5541	0.28975	0.670102	367	71	-0.39385	0.65315	0.875471	385	76	1.3255	0.0925	0.877061
ENSG00000258947	TUBB3	16	89953417	90012505	355	44	0.55408	0.28976	0.670102	345	42	1.0231	0.15313	0.523689	353	44	1.2188	0.11147	0.886037
ENSG00000168813	ZNF507	19	32801514	32888573	347	60	0.55391	0.28982	0.670157	235	33	0.54229	0.29381	0.687884	237	34	-1.0401	0.85084	0.972177
ENSG00000203867	RBM20	10	112369155	112609227	1093	139	0.55338	0.29	0.670489	998	141	0.51916	0.30183	0.695685	1044	135	0.0015814	0.49937	0.972177
ENSG00000280204	OR1S1	11	57947217	57993194	187	23	0.55316	0.29008	0.67059	172	20	0.41469	0.33918	0.722896	185	23	-0.088576	0.53529	0.972177
ENSG00000171450	CDK5R2	2	219789350	219836877	148	20	0.55303	0.29012	0.670598	138	17	0.71146	0.2384	0.629684	152	21	-0.055467	0.52212	0.972177
ENSG00000170946	DNAJC24	11	31356377	31464382	248	33	0.5525	0.2903	0.670854	226	28	-0.16378	0.56505	0.847083	231	29	2.1579	0.015469	0.666027
ENSG00000221989	OR2A2	7	143771676	143817632	158	15	0.55246	0.29032	0.670854	156	15	0.73956	0.22978	0.620544	163	16	1.0439	0.14827	0.929446
ENSG00000066027	PPP2R5A	1	212423879	212545205	433	52	0.55239	0.29034	0.670854	409	48	0.2622	0.39658	0.766257	465	56	-0.21739	0.58605	0.972177
ENSG00000163705	FANCD2OS	3	10113004	10184975	315	22	0.55217	0.29041	0.670932	300	19	0.53812	0.29525	0.688079	304	20	-0.48894	0.68756	0.972177
ENSG00000140379	BCL2A1	15	80243232	80298643	196	42	0.55201	0.29047	0.670987	178	36	0.26138	0.3969	0.766357	190	39	-0.5047	0.69311	0.972177
ENSG00000107959	PITRM1	10	3169919	3250033	584	86	0.5516	0.29061	0.671096	453	58	1.5106	0.06544	0.360917	463	59	1.0656	0.1433	0.924476
ENSG00000095637	SORBS1	10	97061530	97356171	1310	161	0.55151	0.29064	0.671096	1224	152	0.27946	0.38995	0.762087	1280	156	0.50529	0.30668	0.972177
ENSG00000092009	CMA1	14	24964712	25012471	271	33	0.55144	0.29066	0.671096	200	24	0.81742	0.20684	0.596154	207	25	0.22505	0.41097	0.972177
ENSG00000006047	YBX2	17	7181571	7232876	138	34	0.55139	0.29068	0.671096	122	28	0.19585	0.42236	0.779646	129	30	-0.62052	0.73254	0.972177
ENSG00000203618	GP1BB	22	19676066	19722297	231	58	0.55133	0.29071	0.671096	163	36	0.33934	0.36718	0.745242	166	37	0.12092	0.45188	0.972177
ENSG00000131746	TNS4	17	38622080	38692933	295	67	0.55122	0.29074	0.671096	202	42	0.74011	0.22962	0.620544	205	42	0.74077	0.22942	0.972177
ENSG00000115468	EFHD1	2	233435767	233557491	618	136	0.55084	0.29087	0.671096	404	76	0.90098	0.1838	0.565046	400	75	0.63577	0.26246	0.972177
ENSG00000127184	COX7C	5	85878784	85926583	152	25	0.55075	0.2909	0.671096	118	18	1.0875	0.13841	0.504619	137	17	-0.391	0.6521	0.972177
ENSG00000163013	FBXO41	2	73471810	73531758	141	36	0.5506	0.29095	0.671096	121	29	0.31761	0.37539	0.751882	142	34	0.829	0.20355	0.965958
ENSG00000249915	PDCD6	5	236736	325089	589	25	0.55058	0.29096	0.671096	559	22	0.53904	0.29493	0.688079	603	26	-1.1428	0.87345	0.972177
ENSG00000175315	CST6	11	65744462	65790976	201	29	0.55056	0.29097	0.671096	179	24	0.77549	0.21903	0.610479	194	27	0.1797	0.42869	0.972177
ENSG00000184697	CLDN6	16	3054713	3103188	209	42	0.55056	0.29097	0.671096	160	27	0.35794	0.36019	0.739197	174	31	-1.3415	0.91012	0.972508
ENSG00000165029	ABCA1	9	107533283	107725527	1120	183	0.5505	0.29099	0.671096	994	181	0.45002	0.32635	0.714673	1045	168	-2.2463	0.98766	0.991003
ENSG00000018236	CNTN1	12	41051244	41476214	1977	150	0.54977	0.29124	0.671588	1703	122	0.39545	0.34625	0.728026	1807	133	0.46646	0.32044	0.972177
ENSG00000164434	FABP7	6	123065646	123115219	229	50	0.54936	0.29138	0.671827	200	41	-0.060713	0.52421	0.830683	207	43	1.3599	0.086937	0.870936
ENSG00000196177	ACADSB	10	124733429	124827806	405	61	0.54896	0.29152	0.672066	337	46	1.1754	0.11992	0.473402	352	50	-0.49629	0.69016	0.972177
ENSG00000141543	EIF4A3	17	78099013	78155982	245	38	0.54877	0.29158	0.67212	211	31	-0.29397	0.61561	0.864359	243	38	1.7469	0.040329	0.795329
ENSG00000197417	SHPK	17	3501556	3574616	379	56	0.54852	0.29167	0.672183	359	52	0.50745	0.30592	0.698723	372	55	0.36449	0.35775	0.972177
ENSG00000180745	CLRN3	10	129666114	129726211	262	59	0.5485	0.29168	0.672183	222	47	0.35803	0.36016	0.739197	255	53	0.17911	0.42893	0.972177
ENSG00000112486	CCR6	6	167490295	167564168	366	54	0.54826	0.29176	0.672278	356	52	-0.16319	0.56482	0.847023	376	56	1.2331	0.10878	0.886037
ENSG00000163798	SLC4A1AP	2	27851338	27927847	183	25	0.54812	0.29181	0.672278	167	22	0.058483	0.47668	0.806268	187	26	-0.34354	0.6344	0.972177
ENSG00000213999	MEF2B	19	19246376	19316098	324	42	0.54788	0.29189	0.672278	291	34	0.85524	0.19621	0.58078	337	43	-0.18237	0.57236	0.972177
ENSG00000104312	RIPK2	8	90734335	90813292	346	38	0.54783	0.2919	0.672278	314	31	0.97138	0.16568	0.542764	342	35	0.75699	0.22453	0.972177
ENSG00000137251	TINAG	6	54138203	54264950	535	72	0.54778	0.29192	0.672278	483	62	-0.22655	0.58961	0.85659	572	76	0.054088	0.47843	0.972177
ENSG00000168913	ENHO	9	34511040	34558037	137	41	0.54772	0.29194	0.672278	104	29	0.82206	0.20552	0.594488	113	31	-0.49383	0.68929	0.972177
ENSG00000196498	NCOR2	12	124798957	125087079	1444	245	0.54759	0.29199	0.672309	1185	198	0.3357	0.36855	0.746541	1251	213	-1.6974	0.95519	0.977255
ENSG00000124786	SLC35B3	6	8403301	8470794	476	26	0.54741	0.29205	0.672364	442	22	0.98151	0.16317	0.538435	489	27	0.86514	0.19348	0.961633
ENSG00000181092	ADIPOQ	3	186525463	186586252	239	61	0.5473	0.29209	0.672372	200	50	-0.26525	0.60459	0.860172	216	55	1.8912	0.029302	0.756169
ENSG00000018869	ZNF582	19	56876595	56939970	231	61	0.54695	0.29221	0.672549	161	40	0.81268	0.2082	0.598202	166	42	0.033933	0.48647	0.972177
ENSG00000115414	FN1	2	216215177	216335890	471	74	0.54686	0.29224	0.672549	432	65	0.58935	0.27781	0.670779	442	67	-0.82659	0.79576	0.972177
ENSG00000185040	SPDYE16	7	76152874	76724911	2427	206	0.54618	0.29247	0.67298	1870	170	1.074	0.14142	0.508338	1944	175	-1.8778	0.96979	0.983271
ENSG00000168828	OR13J1	9	35859460	35905398	169	37	0.54609	0.2925	0.67298	152	31	1.0812	0.1398	0.506334	156	32	-0.41671	0.66155	0.972177
ENSG00000182534	MXRA7	17	74659748	74742056	348	50	0.54591	0.29257	0.673042	268	34	0.70037	0.24185	0.63259	282	36	-0.29156	0.61469	0.972177
ENSG00000169375	SIN3A	15	75651720	75783181	210	33	0.54582	0.2926	0.673042	157	19	0.61333	0.26983	0.663351	162	20	-0.84805	0.80179	0.972177
ENSG00000196652	ZKSCAN5	7	99067273	99141445	121	26	0.54542	0.29273	0.673085	115	24	0.33493	0.36884	0.746719	173	28	0.60957	0.27107	0.972177
ENSG00000130775	THEMIS2	1	28164055	28223196	210	41	0.54536	0.29275	0.673085	190	34	-0.04933	0.51967	0.828405	217	40	1.0946	0.13685	0.91726
ENSG00000133808	MICALCL	11	12273447	12393687	733	100	0.54516	0.29282	0.673085	646	83	0.31446	0.37659	0.752073	687	91	0.28417	0.38814	0.972177
ENSG00000180919	OR56B4	11	6094009	6139968	328	11	0.54515	0.29283	0.673085	303	9	0.2701	0.39354	0.764154	319	10	0.27015	0.39352	0.972177
ENSG00000120526	NUDCD1	8	110243148	110381486	532	54	0.54507	0.29285	0.673085	498	48	0.018439	0.49264	0.813651	546	55	-0.36721	0.64327	0.972177
ENSG00000164048	ZNF589	3	48247596	48322480	157	29	0.54495	0.29289	0.673085	132	22	0.46871	0.31964	0.708546	146	23	-1.5741	0.94227	0.974445
ENSG00000004948	CALCR	7	93043799	93239042	837	97	0.54495	0.29289	0.673085	674	71	0.76465	0.22224	0.612951	691	73	-0.14134	0.5562	0.972177
ENSG00000165282	PIGO	9	35077028	35131598	161	38	0.5448	0.29295	0.673085	152	35	-0.024146	0.50963	0.82167	166	38	0.22616	0.41054	0.972177
ENSG00000164326	CARTPT	5	70979990	71026875	187	37	0.54465	0.293	0.673085	152	28	1.2359	0.10824	0.454652	169	33	1.0608	0.14438	0.925278
ENSG00000074054	CLASP1	2	122085352	122442052	974	41	0.54459	0.29302	0.673085	911	36	0.64281	0.26017	0.652787	1016	35	-1.0975	0.8638	0.972177
ENSG00000130684	ZNF337	20	25644744	25712515	310	31	0.54458	0.29302	0.673085	291	27	0.20448	0.41899	0.77868	319	31	-0.18324	0.57269	0.972177
ENSG00000125868	DSTN	20	17514818	17598887	330	71	0.54426	0.29313	0.67324	269	54	0.12873	0.44878	0.794982	273	55	0.42042	0.33709	0.972177
ENSG00000166192	SENP8	15	72371599	72443311	138	26	0.54402	0.29321	0.67324	116	20	0.87475	0.19085	0.573631	146	27	-0.54614	0.70751	0.972177
ENSG00000085415	SEH1L	18	12912983	12997536	398	69	0.54404	0.29321	0.67324	330	53	0.74952	0.22677	0.617858	368	62	1.3246	0.092653	0.877061
ENSG00000169021	UQCRFS1	19	29688167	29739136	218	37	0.54388	0.29326	0.67324	187	30	0.25502	0.39935	0.768767	218	36	-0.16967	0.56737	0.972177
ENSG00000173517	PEAK1	15	77390498	77747446	823	76	0.54387	0.29327	0.67324	678	55	0.97799	0.16404	0.540145	742	62	-0.19038	0.57549	0.972177
ENSG00000204952	FBXO47	17	37082685	37158655	299	39	0.54343	0.29342	0.673464	265	32	0.41509	0.33904	0.72283	271	33	-1.2093	0.88673	0.972177
ENSG00000189007	ADAT2	6	143733969	143806841	219	21	0.54319	0.2935	0.673464	211	19	0.42257	0.33631	0.721033	255	27	1.6204	0.052572	0.820252
ENSG00000102891	MT4	16	56563961	56612869	310	70	0.54313	0.29352	0.673464	296	65	0.5903	0.27749	0.670437	308	69	1.5397	0.061817	0.842588
ENSG00000119514	GALNT12	9	101534981	101622363	330	74	0.54311	0.29353	0.673464	238	49	0.65239	0.25707	0.649479	248	52	0.45082	0.32606	0.972177
ENSG00000152291	TGOLN2	2	85535141	85590419	238	36	0.54305	0.29355	0.673464	206	28	0.23491	0.40714	0.772212	204	28	0.045403	0.48189	0.972177
ENSG00000139880	CDH24	14	23506270	23561747	245	56	0.54285	0.29362	0.673503	188	41	1.4189	0.077957	0.388583	203	45	-0.81539	0.79258	0.972177
ENSG00000163873	GRIK3	1	37251128	37534844	1072	163	0.54278	0.29364	0.673503	876	139	-0.40286	0.65647	0.877133	998	160	1.7244	0.042314	0.797044
ENSG00000176401	EID2B	19	40011630	40058494	210	40	0.54261	0.2937	0.67352	169	30	0.053616	0.47862	0.80699	182	33	1.1606	0.12291	0.893893
ENSG00000154767	XPC	3	14176647	14255172	316	56	0.54231	0.2938	0.67352	266	42	0.23713	0.40628	0.771916	278	45	-0.3699	0.64427	0.972177
ENSG00000138439	FAM117B	2	203464901	203644480	427	50	0.54225	0.29382	0.67352	379	41	0.38558	0.34991	0.731381	389	42	-0.74508	0.77189	0.972177
ENSG00000185149	NPY2R	4	156059924	156148248	540	65	0.54227	0.29382	0.67352	471	53	-0.077598	0.53093	0.834299	480	55	0.39916	0.34489	0.972177
ENSG00000005812	FBXL3	13	77569389	77636331	258	45	0.54224	0.29383	0.67352	219	35	0.5522	0.29041	0.685048	232	38	-1.2967	0.90263	0.972508
ENSG00000187753	C9orf153	9	88825180	88909572	241	47	0.54202	0.2939	0.673597	174	28	0.82139	0.20571	0.594664	181	30	-0.71528	0.76278	0.972177
ENSG00000163463	KRTCAP2	1	155131884	155186331	101	22	0.54168	0.29402	0.673781	88	17	0.29644	0.38345	0.757241	94	19	-0.3908	0.65203	0.972177
ENSG00000089692	LAG3	12	6846670	6897621	238	41	0.54151	0.29408	0.673781	202	31	0.51619	0.30286	0.696795	210	33	-0.12238	0.5487	0.972177
ENSG00000106603	COA1	7	43638052	43804140	592	40	0.54146	0.29409	0.673781	523	31	0.12131	0.45172	0.796468	585	38	0.014493	0.49422	0.972177
ENSG00000112137	PHACTR1	6	12681888	13300476	2273	196	0.54115	0.2942	0.673889	1923	169	0.15052	0.44018	0.791242	2134	176	0.14499	0.44236	0.972177
ENSG00000158786	PLA2G2F	1	20430823	20486879	216	79	0.54113	0.29421	0.673889	152	54	1.0512	0.14659	0.516076	150	52	0.68937	0.2453	0.972177
ENSG00000101405	OXT	20	3017266	3063163	201	62	0.54095	0.29427	0.673936	151	42	0.90496	0.18274	0.564585	153	42	-0.299	0.61753	0.972177
ENSG00000184916	JAG2	14	105597318	105670161	247	50	0.54079	0.29433	0.673936	198	35	0.75052	0.22647	0.617825	229	41	-1.2121	0.88726	0.972177
ENSG00000131788	PIAS3	1	145540257	145596546	163	29	0.54075	0.29434	0.673936	121	19	0.77929	0.21791	0.610022	134	22	-0.6062	0.72781	0.972177
ENSG00000162959	MEMO1	2	32082892	32271116	476	53	0.54057	0.2944	0.673989	381	35	-0.0028474	0.50114	0.817418	375	35	1.4476	0.073864	0.862902
ENSG00000176809	LRRC37A3	17	62840486	62949903	116	25	0.54012	0.29456	0.674272	86	21	0.13023	0.44819	0.794982	124	24	2.5943	0.0047399	0.536478
ENSG00000100811	YY1	14	100670102	100755371	281	42	0.53996	0.29461	0.674303	239	31	0.45591	0.32423	0.712803	297	41	-1.0946	0.86315	0.972177
ENSG00000143761	ARF1	1	228235361	228296913	118	27	0.53885	0.295	0.674914	100	20	0.42598	0.33506	0.719969	143	29	-1.1747	0.87995	0.972177
ENSG00000137474	MYO7A	11	76804302	76936286	597	103	0.53874	0.29503	0.674914	540	89	0.55512	0.28941	0.683642	585	99	1.0951	0.13674	0.91726
ENSG00000173915	USMG5	10	105138807	105191270	96	24	0.53872	0.29504	0.674914	86	21	1.3745	0.084639	0.405239	94	23	0.016588	0.49338	0.972177
ENSG00000205981	DNAJC19	3	180691497	180742562	124	22	0.53869	0.29505	0.674914	102	16	0.93922	0.17381	0.554156	100	15	0.55772	0.28852	0.972177
ENSG00000215251	FASTKD5	20	3117165	3175532	267	63	0.53867	0.29506	0.674914	223	48	-0.75207	0.774	0.915967	240	53	1.7986	0.036044	0.782484
ENSG00000196475	GK2	4	80317507	80364372	114	36	0.53833	0.29517	0.675082	96	29	0.75734	0.22442	0.615718	100	31	-1.426	0.92306	0.972985
ENSG00000176595	KBTBD11	8	1886949	1965109	503	88	0.53813	0.29524	0.67512	465	79	0.85595	0.19601	0.580527	498	84	0.65499	0.25624	0.972177
ENSG00000106333	PCOLCE	7	100164882	100215798	91	24	0.53809	0.29526	0.67512	77	18	0.59985	0.2743	0.667825	90	22	-1.4455	0.92585	0.973233
ENSG00000163104	SMARCAD1	4	95093759	95222443	354	26	0.53794	0.29531	0.675136	338	23	0.74832	0.22713	0.617935	463	39	-0.70658	0.76009	0.972177
ENSG00000279051	OR6Q1	11	57763425	57809378	267	29	0.53785	0.29534	0.675136	253	26	1.5195	0.064314	0.357315	258	27	0.81544	0.20741	0.967534
ENSG00000188386	PPP3R2	9	104343897	104392283	243	37	0.53744	0.29548	0.675372	192	27	0.72788	0.23334	0.623763	193	27	0.91141	0.18104	0.952562
ENSG00000122707	RECK	9	36001910	36134452	575	56	0.53725	0.29555	0.675449	541	50	-0.0072517	0.50289	0.818223	591	58	-0.39725	0.65441	0.972177
ENSG00000164603	BMT2	7	112449202	112614932	379	57	0.53695	0.29565	0.675594	341	49	1.1331	0.12859	0.487451	573	33	-0.14332	0.55698	0.972177
ENSG00000136068	FLNB	3	57959127	58167982	780	95	0.53671	0.29573	0.675632	752	90	1.1215	0.13105	0.491693	836	105	-0.51978	0.69839	0.972177
ENSG00000172432	GTPBP2	6	43578218	43631977	211	31	0.53669	0.29574	0.675632	193	27	0.66374	0.25343	0.645238	213	31	1.7125	0.043398	0.801664
ENSG00000187773	FAM69C	18	72092963	72160070	277	67	0.53639	0.29585	0.675784	218	47	-0.0032335	0.50129	0.817418	231	51	0.70995	0.23887	0.972177
ENSG00000185198	PRSS57	19	675546	730462	451	99	0.53628	0.29588	0.675784	369	77	0.19645	0.42213	0.779561	380	80	1.5076	0.065832	0.85815
ENSG00000115226	FNDC4	2	27704750	27753126	104	18	0.5358	0.29605	0.676089	100	17	0.76433	0.22234	0.61297	113	21	-0.5787	0.7186	0.972177
ENSG00000150991	UBC	12	125386192	125434587	269	62	0.53565	0.2961	0.676119	238	52	-0.13492	0.55366	0.843419	240	52	0.49063	0.31184	0.972177
ENSG00000198252	STYX	14	53161883	53251707	200	32	0.53536	0.2962	0.676264	163	23	0.81176	0.20846	0.598625	196	28	-2.3063	0.98945	0.992135
ENSG00000113575	PPP2CA	5	133522148	133596950	220	21	0.53525	0.29624	0.676272	197	17	-0.066378	0.52646	0.832109	219	20	0.41666	0.33846	0.972177
ENSG00000057294	PKP2	12	32933680	33084780	709	94	0.53484	0.29638	0.676333	645	82	-0.72233	0.76495	0.913211	670	87	1.7116	0.043489	0.802538
ENSG00000214114	MYCBP	1	39318162	39374050	257	39	0.53468	0.29643	0.676333	228	31	0.28653	0.38724	0.760265	244	35	0.5225	0.30066	0.972177
ENSG00000179218	CALR	19	13014414	13065304	147	30	0.5347	0.29643	0.676333	103	19	1.0671	0.14297	0.510326	103	19	0.03229	0.48712	0.972177
ENSG00000104635	SLC39A14	8	22189762	22301642	507	62	0.53463	0.29645	0.676333	460	52	0.20032	0.42061	0.779191	496	59	-0.79046	0.78537	0.972177
ENSG00000228623	ZNF883	9	115749400	115809472	253	47	0.53465	0.29645	0.676333	230	40	1.1219	0.13094	0.49158	233	40	0.98623	0.16201	0.937577
ENSG00000161204	ABCF3	3	183868863	183921795	175	31	0.5338	0.29674	0.676827	152	25	-0.0067647	0.5027	0.818198	165	28	-1.8195	0.96558	0.980842
ENSG00000168077	SCARA3	8	27456100	27544286	384	49	0.53363	0.2968	0.67688	327	37	0.46052	0.32257	0.71173	338	39	1.0147	0.15512	0.931537
ENSG00000211445	GPX3	5	150364999	150418554	241	54	0.53336	0.29689	0.677002	201	40	0.75684	0.22457	0.615772	224	47	1.8562	0.031716	0.770541
ENSG00000138382	METTL5	2	170658267	170716439	281	40	0.53305	0.297	0.677169	246	32	1.1419	0.12674	0.485471	263	36	-0.0069986	0.50279	0.972177
ENSG00000197496	SLC2A10	20	45303279	45374986	259	43	0.53287	0.29706	0.677222	232	36	0.7426	0.22886	0.619835	279	45	-0.11218	0.54466	0.972177
ENSG00000163689	C3orf67	3	58710199	59070804	1010	75	0.53253	0.29718	0.677259	725	57	1.2982	0.097108	0.432702	831	66	0.042787	0.48294	0.972177
ENSG00000135324	MRAP2	6	84697746	84810606	482	73	0.53246	0.29721	0.677259	369	52	0.20066	0.42048	0.779191	428	60	0.42956	0.33376	0.972177
ENSG00000188612	SUMO2	17	73153825	73214098	218	39	0.5324	0.29722	0.677259	179	29	0.32161	0.37387	0.750965	185	31	-0.13272	0.55279	0.972177
ENSG00000111713	GYS2	12	21674461	21818722	760	67	0.53222	0.29729	0.677259	515	53	0.90126	0.18372	0.565046	523	54	-1.2159	0.88798	0.972177
ENSG00000134333	LDHA	11	18380936	18439765	251	39	0.5321	0.29733	0.677259	218	31	-0.12178	0.54846	0.841484	238	33	1.7912	0.036627	0.782484
ENSG00000102910	LONP2	16	48243211	48397888	420	29	0.53207	0.29734	0.677259	344	19	0.27157	0.39298	0.763988	559	27	-0.054401	0.52169	0.972177
ENSG00000085721	RRN3	16	15143879	15223168	173	38	0.53204	0.29735	0.677259	141	27	0.15182	0.43967	0.791022	140	26	-0.89768	0.81532	0.972177
ENSG00000205250	E2F4	16	67191068	67242821	100	18	0.53198	0.29737	0.677259	98	18	0.71348	0.23777	0.628921	98	18	-0.94175	0.82684	0.972177
ENSG00000272602	ZNF595	4	18227	98099	92	16	0.5314	0.29757	0.677631	78	12	-0.45604	0.67582	0.884215	90	14	0.90533	0.18265	0.953965
ENSG00000196843	ARID5A	2	97167464	97228375	113	37	0.53127	0.29762	0.677661	75	22	0.61211	0.27023	0.663424	74	21	-0.80169	0.78863	0.972177
ENSG00000250565	ATP6V1E2	2	46728986	46804551	245	44	0.53012	0.29802	0.677954	222	37	0.55573	0.2892	0.683594	236	41	-0.19876	0.57877	0.972177
ENSG00000118900	UBN1	16	4861666	4942363	428	66	0.52999	0.29806	0.677954	342	49	0.26477	0.39559	0.765541	353	52	1.108	0.13392	0.912198
ENSG00000215397	SCRT2	20	632240	691823	276	79	0.52999	0.29806	0.677954	234	64	0.46272	0.32178	0.710939	249	70	0.18195	0.42781	0.972177
ENSG00000169410	PTPN9	15	75749462	75906625	328	39	0.52992	0.29808	0.677954	260	25	0.71803	0.23637	0.62738	265	26	-0.56442	0.71377	0.972177
ENSG00000169155	ZBTB43	9	129532285	129610489	257	47	0.52984	0.29811	0.677954	194	33	0.14316	0.44308	0.792452	273	40	-0.69064	0.7551	0.972177
ENSG00000173166	RAPH1	2	204288538	204435058	285	37	0.52979	0.29813	0.677954	251	29	0.087937	0.46496	0.802131	253	30	-0.29596	0.61637	0.972177
ENSG00000125651	GTF2F1	19	6369580	6428291	290	54	0.52972	0.29815	0.677954	228	38	-0.5986	0.72528	0.902267	254	44	0.71263	0.23804	0.972177
ENSG00000188133	TMEM215	9	32748497	32799199	202	33	0.52961	0.29819	0.677954	162	23	0.40457	0.3429	0.725703	180	26	-0.63692	0.73791	0.972177
ENSG00000143297	FCRL5	1	157473167	157557310	455	51	0.52959	0.2982	0.677954	436	47	0.76963	0.22076	0.611847	480	53	-0.38178	0.64869	0.972177
ENSG00000187175	KRTAP12-1	21	46091491	46137078	374	44	0.52958	0.2982	0.677954	342	37	-0.025635	0.51023	0.821822	358	40	-0.1024	0.54078	0.972177
ENSG00000126226	PCID2	13	113821853	113898335	348	38	0.52954	0.29822	0.677954	157	13	0.5424	0.29377	0.687884	158	13	2.0595	0.019723	0.690992
ENSG00000198933	TBKBP1	17	45736441	45799429	147	28	0.5294	0.29827	0.677954	127	22	0.6157	0.26905	0.662219	139	23	0.77801	0.21828	0.972177
ENSG00000136710	CCDC115	2	131085814	131135383	178	37	0.52932	0.29829	0.677954	153	30	-0.99095	0.83914	0.932685	168	34	2.5359	0.0056087	0.553115
ENSG00000106615	RHEB	7	151153098	151252010	389	52	0.52925	0.29832	0.677954	353	44	0.2528	0.40021	0.769196	396	52	0.062334	0.47515	0.972177
ENSG00000125731	SH2D3A	19	6742171	6802531	354	52	0.52914	0.29836	0.677954	315	43	0.15359	0.43897	0.791022	341	49	0.0055099	0.4978	0.972177
ENSG00000187658	C5orf52	5	157063561	157117162	206	33	0.52912	0.29836	0.677954	194	30	1.0158	0.15486	0.526284	198	31	1.0108	0.15606	0.93192
ENSG00000169740	ZNF32	10	44129307	44179326	196	27	0.529	0.2984	0.677954	136	18	-0.35809	0.63986	0.872267	150	21	0.99274	0.16042	0.936746
ENSG00000168453	HR	8	21961932	22023566	275	68	0.52897	0.29841	0.677954	220	49	0.099168	0.4605	0.800702	237	54	0.79278	0.21395	0.971372
ENSG00000040487	PQLC2	1	19603740	19668925	328	55	0.52857	0.29855	0.67809	305	49	0.89687	0.18489	0.566442	321	53	-0.8172	0.79309	0.972177
ENSG00000169689	STRA13	17	79966579	80015786	218	41	0.52849	0.29858	0.67809	178	31	-0.22379	0.58854	0.85659	186	33	0.23037	0.4089	0.972177
ENSG00000116218	NPHS2	1	179509674	179580086	351	49	0.52811	0.29871	0.678142	324	44	0.15385	0.43886	0.791022	367	52	0.70939	0.23904	0.972177
ENSG00000139160	ETFBKMT	12	31765094	31832016	375	54	0.52812	0.29871	0.678142	331	44	0.60824	0.27151	0.664628	339	46	-0.37532	0.64629	0.972177
ENSG00000021355	SERPINB1	6	2822566	2877283	386	63	0.52806	0.29873	0.678142	344	52	-0.12171	0.54844	0.841484	353	55	0.25122	0.40082	0.972177
ENSG00000117215	PLA2G2D	1	20429143	20481059	215	81	0.52799	0.29875	0.678142	154	54	1.3493	0.088613	0.414239	152	53	0.85162	0.19721	0.961973
ENSG00000089693	MLF2	12	6847158	6897721	237	41	0.52749	0.29893	0.67833	201	31	0.48968	0.31218	0.703092	210	33	-0.096237	0.53833	0.972177
ENSG00000218336	TENM3	4	183030112	183734177	3547	469	0.52737	0.29897	0.67833	2949	412	0.40666	0.34213	0.72474	3086	402	1.2459	0.1064	0.885703
ENSG00000167861	HID1	17	72936837	73003900	253	60	0.52727	0.299	0.67833	161	42	0.25998	0.39744	0.766866	171	45	0.60288	0.2733	0.972177
ENSG00000136273	HUS1	7	47992885	48054222	263	28	0.52726	0.29901	0.67833	228	22	0.37205	0.35493	0.734891	236	23	-0.82127	0.79425	0.972177
ENSG00000188517	COL25A1	4	109721877	110258799	2212	161	0.52711	0.29906	0.67833	2021	139	-0.10542	0.54198	0.839575	2118	150	-0.37345	0.64559	0.972177
ENSG00000118363	SPCS2	11	74625292	74700076	195	33	0.52707	0.29907	0.67833	178	28	0.70247	0.24119	0.632522	217	35	-0.054005	0.52153	0.972177
ENSG00000170075	GPR37L1	1	202057029	202108634	261	53	0.52702	0.29909	0.67833	242	47	-0.012091	0.50482	0.819482	254	51	0.1758	0.43023	0.972177
ENSG00000182631	RXFP3	5	33901491	33949023	203	30	0.52691	0.29913	0.678337	176	24	-0.32427	0.62713	0.86758	216	31	1.185	0.118	0.892732
ENSG00000164068	RNF123	3	49691950	49768962	125	24	0.52632	0.29933	0.678707	110	19	0.41224	0.34008	0.723308	145	25	-0.12834	0.55106	0.972177
ENSG00000158828	PINK1	1	20924948	20988004	333	38	0.52619	0.29938	0.678711	312	34	0.61144	0.27045	0.663699	316	35	1.7188	0.042824	0.798079
ENSG00000138039	LHCGR	2	48903913	49017880	568	99	0.52595	0.29946	0.678711	517	85	0.45946	0.32295	0.711754	525	87	-0.43548	0.66839	0.972177
ENSG00000182263	FIGN	2	164451447	164627618	474	93	0.52567	0.29956	0.678711	410	76	-0.16786	0.56665	0.847973	448	85	1.0404	0.14908	0.929446
ENSG00000070367	EXOC5	14	57659194	57770726	317	32	0.52563	0.29957	0.678711	210	15	0.69981	0.24202	0.63259	228	18	0.20775	0.41771	0.972177
ENSG00000170860	LSM3	3	14185228	14249869	252	46	0.52559	0.29959	0.678711	212	35	0.22021	0.41285	0.775716	223	37	-0.31501	0.62362	0.972177
ENSG00000057663	ATG5	6	106622351	106808695	609	60	0.52537	0.29966	0.678711	581	55	0.25786	0.39826	0.767725	617	61	-0.21076	0.58346	0.972177
ENSG00000143185	XCL2	1	168500003	168548235	290	43	0.52533	0.29968	0.678711	234	29	0.7858	0.21599	0.608328	225	27	-2.0348	0.97907	0.987188
ENSG00000167083	GNGT2	17	47273596	47322936	206	46	0.5251	0.29976	0.678711	181	38	-0.22112	0.5875	0.856455	192	40	-0.053449	0.52131	0.972177
ENSG00000092529	CAPN3	15	42611545	42714515	555	43	0.52507	0.29977	0.678711	528	39	-0.055334	0.52206	0.829933	640	50	-0.38712	0.65066	0.972177
ENSG00000234828	RP11-526A4.1	4	150341097	150771980	1233	115	0.52504	0.29978	0.678711	882	85	-0.37848	0.64746	0.874714	885	86	0.18812	0.42539	0.972177
ENSG00000166164	BRD7	16	50342929	50437845	372	67	0.52498	0.2998	0.678711	264	44	0.90911	0.18165	0.562942	303	49	-0.22437	0.58877	0.972177
ENSG00000154263	ABCA10	17	67134148	67275956	482	56	0.52497	0.2998	0.678711	414	44	0.39282	0.34723	0.728966	455	50	-0.85279	0.80311	0.972177
ENSG00000165119	HNRNPK	9	86572998	86630692	188	31	0.52495	0.29981	0.678711	145	22	0.5746	0.28278	0.676147	144	21	1.5563	0.059823	0.83299
ENSG00000164877	MICALL2	7	1463995	1534138	374	60	0.52473	0.29989	0.678763	292	48	0.71817	0.23633	0.627364	353	52	-0.29306	0.61526	0.972177
ENSG00000172324	OR5A2	11	59179452	59225426	173	19	0.52466	0.29991	0.678763	161	16	0.11655	0.45361	0.797597	170	18	-0.26403	0.60412	0.972177
ENSG00000169856	ONECUT1	15	53039160	53117209	332	71	0.52448	0.29997	0.678763	247	48	0.85793	0.19547	0.579521	262	52	-0.6202	0.73244	0.972177
ENSG00000056291	NPFFR2	4	72862521	73023918	1087	52	0.52445	0.29998	0.678763	950	56	0.52935	0.29828	0.691396	1004	44	-1.0343	0.84951	0.972177
ENSG00000006453	BAIAP2L1	7	97910962	98065427	433	53	0.52406	0.30012	0.67886	204	17	0.58198	0.28029	0.673947	243	23	0.086302	0.46561	0.972177
ENSG00000204140	CLPSL1	6	35713831	35765841	269	46	0.52401	0.30014	0.67886	215	32	0.20434	0.41904	0.778694	225	35	0.72086	0.2355	0.972177
ENSG00000131409	LRRC4B	19	51010149	51106302	477	113	0.52391	0.30017	0.67886	347	76	0.12426	0.45055	0.795828	359	80	-0.40385	0.65684	0.972177
ENSG00000077800	FKBP6	7	72707155	72782646	184	30	0.52361	0.30027	0.679003	142	18	0.50403	0.30712	0.699132	147	19	0.32551	0.3724	0.972177
ENSG00000185305	ARL15	5	53170578	53641403	1922	217	0.52218	0.30077	0.68005	1697	179	1.2324	0.10889	0.455648	1761	188	-0.801	0.78843	0.972177
ENSG00000092978	GPATCH2	1	217593834	217839426	963	158	0.52179	0.30091	0.680283	742	114	0.62588	0.2657	0.658726	758	118	-0.47202	0.68154	0.972177
ENSG00000164825	DEFB1	8	6718097	6770529	608	93	0.52107	0.30116	0.680727	491	68	0.40168	0.34396	0.726906	502	70	-0.82554	0.79547	0.972177
ENSG00000198610	AKR1C4	10	5203798	5270910	538	52	0.521	0.30118	0.680727	481	43	0.31376	0.37685	0.752108	496	45	0.093987	0.46256	0.972177
ENSG00000116667	C1orf21	1	184321150	184608155	892	102	0.52089	0.30122	0.680734	814	89	0.29586	0.38367	0.757432	894	99	0.66185	0.25403	0.972177
ENSG00000130706	ADRM1	20	60842112	60894206	223	40	0.52038	0.3014	0.680974	186	31	1.0065	0.15709	0.529729	219	38	0.11807	0.45301	0.972177
ENSG00000168259	DNAJC7	17	40118439	40204715	172	47	0.52024	0.30145	0.681003	69	21	0.12798	0.44908	0.794984	64	18	-0.72738	0.7665	0.972177
ENSG00000164683	HEY1	8	80666245	80715098	152	37	0.51967	0.30165	0.681338	120	30	0.97348	0.16516	0.541606	120	30	-0.29905	0.61755	0.972177
ENSG00000183598	HIST2H3D	1	149774780	149820236	52	10	0.51948	0.30171	0.681338	40	6	0.10456	0.45836	0.799551	40	6	2.1016	0.017794	0.690992
ENSG00000035928	RFC1	4	39279069	39403001	357	41	0.51931	0.30177	0.681338	267	27	0.47017	0.31912	0.708481	288	31	-1.0985	0.86401	0.972177
ENSG00000076513	ANKRD13A	12	110401974	110487237	213	33	0.51925	0.30179	0.681338	183	26	0.85447	0.19642	0.580935	205	30	0.62593	0.26568	0.972177
ENSG00000077092	RARB	3	25180638	25649423	2810	308	0.51918	0.30182	0.681338	2125	216	0.69807	0.24257	0.632917	2232	230	-0.9642	0.83253	0.972177
ENSG00000107338	SHB	9	37905895	38104210	781	83	0.51889	0.30192	0.681465	677	65	0.60383	0.27298	0.666284	723	71	-1.0507	0.8533	0.972177
ENSG00000110429	FBXO3	11	33752490	33831071	334	45	0.5188	0.30195	0.681465	307	40	-0.072502	0.5289	0.833241	311	41	-0.49927	0.69121	0.972177
ENSG00000124143	ARHGAP40	20	37195577	37289295	392	74	0.51853	0.30204	0.681491	348	62	0.83428	0.20206	0.590319	396	71	-0.13418	0.55337	0.972177
ENSG00000148730	EIF4EBP2	10	72128861	72198374	280	52	0.51847	0.30207	0.681491	208	36	-0.76409	0.77759	0.916817	220	38	-0.81333	0.79199	0.972177
ENSG00000148600	CDHR1	10	85919391	85989377	293	49	0.51844	0.30208	0.681491	266	42	-0.31763	0.62462	0.866793	302	51	2.11	0.017431	0.690992
ENSG00000187815	ZFP69	1	40908043	40972015	297	65	0.51811	0.30219	0.681491	245	50	1.1589	0.12325	0.478928	245	50	0.35704	0.36053	0.972177
ENSG00000185988	PLK5	19	1489073	1545455	412	82	0.51813	0.30219	0.681491	320	60	0.68671	0.24613	0.636414	340	65	0.18114	0.42813	0.972177
ENSG00000135447	PPP1R1A	12	54959176	55017451	261	41	0.51802	0.30222	0.681491	194	25	1.0996	0.13576	0.499906	205	29	-0.42946	0.6662	0.972177
ENSG00000133466	C1QTNF6	22	37566206	37629341	365	59	0.51804	0.30222	0.681491	326	49	0.2049	0.41883	0.778674	364	58	0.32107	0.37408	0.972177
ENSG00000112584	FAM120B	6	170580812	170726155	617	67	0.51792	0.30226	0.681498	560	57	0.94625	0.17201	0.55144	623	67	-0.67961	0.75162	0.972177
ENSG00000166483	WEE1	11	9560197	9625016	219	45	0.51752	0.3024	0.681659	181	34	0.47645	0.31688	0.7063	184	35	0.039168	0.48438	0.972177
ENSG00000183439	TRIM61	4	165865598	165933818	378	40	0.51737	0.30245	0.681659	357	36	1.3886	0.08248	0.399246	379	40	0.72978	0.23276	0.972177
ENSG00000157538	DSCR3	21	38585721	38675425	360	65	0.5172	0.30251	0.681659	276	49	0.24029	0.40505	0.771445	311	56	0.82021	0.20605	0.967319
ENSG00000159184	HOXB13	17	46792125	46841111	157	45	0.51707	0.30255	0.681659	118	32	0.59862	0.27471	0.667895	129	36	1.0647	0.1435	0.924476
ENSG00000131848	ZSCAN5A	19	56722672	56861208	734	185	0.51706	0.30256	0.681659	449	106	0.046226	0.48157	0.807938	485	116	0.32953	0.37088	0.972177
ENSG00000159455	LCE2B	1	152623599	152669877	200	23	0.51699	0.30258	0.681659	184	19	0.92217	0.17822	0.558963	218	25	0.41284	0.33986	0.972177
ENSG00000038945	MSR1	8	15955387	16085300	847	97	0.51695	0.30259	0.681659	766	84	0.074728	0.47022	0.804575	867	99	-0.063029	0.52513	0.972177
ENSG00000160439	RDH13	19	55545684	55615914	410	82	0.51661	0.30272	0.681868	332	60	0.34405	0.3654	0.743718	350	64	1.1202	0.13131	0.908351
ENSG00000105393	BABAM1	19	17343200	17400162	267	48	0.51646	0.30277	0.681898	233	39	0.24713	0.4024	0.770058	250	44	-0.18269	0.57248	0.972177
ENSG00000168384	HLA-DPA1	6	33022346	33083555	1290	29	0.5161	0.30289	0.682085	1291	29	1.227	0.1099	0.457143	1306	29	1.886	0.029648	0.756848
ENSG00000156127	BATF	14	75953784	76023335	290	55	0.51593	0.30295	0.682137	248	43	-0.40045	0.65559	0.87661	274	50	-0.189	0.57496	0.972177
ENSG00000052126	PLEKHA5	12	19247626	19539334	919	85	0.5157	0.30303	0.682216	860	76	0.86769	0.19278	0.575932	935	87	-0.5208	0.69875	0.972177
ENSG00000176160	HSF5	17	56487528	56600759	206	34	0.51555	0.30309	0.682216	183	27	0.497	0.30959	0.701074	182	27	-0.82904	0.79646	0.972177
ENSG00000158109	TPRG1L	1	3506556	3556695	330	76	0.51549	0.30311	0.682216	285	64	0.38841	0.34886	0.730845	291	64	1.0378	0.14969	0.92971
ENSG00000215252	GOLGA8B	15	34807296	34910836	343	52	0.51534	0.30316	0.682216	277	37	1.6583	0.048632	0.312267	284	39	0.95544	0.16968	0.944375
ENSG00000168066	SF1	11	64522076	64581515	119	29	0.51531	0.30317	0.682216	102	24	0.9423	0.17302	0.553394	110	27	-0.63547	0.73744	0.972177
ENSG00000273884	LILRA3	19	54789854	54839625	330	58	0.51501	0.30327	0.682357	232	35	1.1481	0.12545	0.483002	252	40	-1.1314	0.87105	0.972177
ENSG00000066583	ISOC1	5	128395442	128459721	215	33	0.51489	0.30332	0.682387	202	30	0.20088	0.4204	0.779191	203	30	0.2704	0.39343	0.972177
ENSG00000266074	BAHCC1	17	79338540	79443358	446	99	0.51471	0.30338	0.682439	350	71	1.0587	0.14488	0.514084	368	77	1.4567	0.072597	0.860826
ENSG00000100577	GSTZ1	14	77752230	77807940	220	45	0.51435	0.3035	0.682553	205	41	0.2842	0.38813	0.760936	213	43	-0.9656	0.83288	0.972177
ENSG00000149651	SPINT4	20	44315988	44364335	280	30	0.51433	0.30351	0.682553	256	25	0.098574	0.46074	0.800702	293	32	2.0581	0.019792	0.690992
ENSG00000175115	PACS1	11	65802747	66022218	726	82	0.5142	0.30356	0.682553	523	50	0.81205	0.20838	0.598532	502	48	-0.8212	0.79423	0.972177
ENSG00000165895	ARHGAP42	11	100523407	100871656	1888	168	0.51392	0.30365	0.682553	1666	135	0.0056511	0.49775	0.815967	1798	146	0.55747	0.2886	0.972177
ENSG00000125246	CLYBL	13	100223919	100559388	1463	190	0.51389	0.30366	0.682553	1273	155	0.37244	0.35478	0.73489	1370	167	-0.83608	0.79844	0.972177
ENSG00000171596	NMUR1	2	232377871	232430182	217	24	0.51389	0.30366	0.682553	200	21	0.83149	0.20285	0.590847	221	25	0.49228	0.31126	0.972177
ENSG00000131876	SNRPA1	15	101811715	101870481	293	56	0.51383	0.30369	0.682553	266	49	0.65457	0.25637	0.648689	308	59	0.69915	0.24223	0.972177
ENSG00000170484	KRT74	12	52949603	53002609	316	53	0.5132	0.30391	0.68269	299	48	0.43034	0.33348	0.719498	316	52	-0.85988	0.80507	0.972177
ENSG00000258817	OR4C13	11	49938943	49984971	202	24	0.5131	0.30394	0.68269	178	18	-0.17905	0.57105	0.849285	190	21	1.0078	0.15678	0.932681
ENSG00000072274	TFRC	3	195766155	195844032	478	64	0.51308	0.30395	0.68269	441	56	0.92115	0.17849	0.559333	458	59	1.2843	0.099516	0.877061
ENSG00000196653	ZNF502	3	44719135	44775323	203	31	0.51303	0.30396	0.68269	169	28	0.93274	0.17548	0.556463	232	32	-0.31809	0.62479	0.972177
ENSG00000156958	GALK2	15	49412974	49669955	1042	54	0.51291	0.30401	0.68269	850	55	0.46981	0.31925	0.708481	849	55	-0.0071196	0.50284	0.972177
ENSG00000160209	PDXK	21	45103978	45192188	423	82	0.51291	0.30401	0.68269	355	66	0.96122	0.16822	0.54643	405	76	-1.027	0.8478	0.972177
ENSG00000188452	CERKL	2	182391399	182556834	553	61	0.51271	0.30408	0.682765	509	53	0.8138	0.20788	0.597655	547	59	-0.68756	0.75414	0.972177
ENSG00000070444	MNT	17	2277354	2339258	218	45	0.51249	0.30415	0.682839	195	37	0.55875	0.28817	0.682345	199	38	-0.45807	0.67655	0.972177
ENSG00000125629	INSIG2	2	118811033	118877604	242	48	0.5123	0.30422	0.682865	225	44	0.27141	0.39304	0.763988	235	46	1.4836	0.068961	0.860826
ENSG00000155090	KLF10	8	103651005	103703130	233	54	0.51218	0.30426	0.682865	191	41	0.95927	0.16871	0.546666	195	42	-0.79941	0.78797	0.972177
ENSG00000126522	ASL	7	65505776	65568330	193	22	0.51206	0.3043	0.682865	174	18	0.4154	0.33892	0.72276	195	23	-0.72685	0.76634	0.972177
ENSG00000163485	ADORA1	1	203061833	203146533	260	64	0.51205	0.30431	0.682865	184	40	0.89112	0.18643	0.568609	190	42	-0.72963	0.76719	0.972177
ENSG00000163528	CHCHD4	3	14143577	14201371	234	47	0.51192	0.30435	0.682872	198	36	0.21014	0.41678	0.777789	202	37	-0.24791	0.5979	0.972177
ENSG00000184459	BPIFC	22	32799834	32895429	519	113	0.51169	0.30443	0.682969	397	80	0.17025	0.43241	0.786804	410	83	-1.138	0.87244	0.972177
ENSG00000166170	BAG5	14	104012881	104064151	185	31	0.51152	0.30449	0.68302	152	22	1.2333	0.10874	0.455467	157	23	-0.87368	0.80885	0.972177
ENSG00000013523	ANGEL1	14	77238076	77327606	324	58	0.51136	0.30455	0.683072	295	50	0.59357	0.2764	0.669929	308	53	0.48038	0.31548	0.972177
ENSG00000094755	GABRP	5	170175723	170251051	365	68	0.51114	0.30463	0.683076	349	64	0.4306	0.33338	0.719498	407	75	0.16522	0.43439	0.972177
ENSG00000215182	MUC5AC	11	1107474	1172465	293	28	0.5111	0.30464	0.683076	280	26	0.63141	0.26388	0.656958	309	31	-0.063766	0.52542	0.972177
ENSG00000196367	TRRAP	7	98441113	98620866	497	63	0.51097	0.30469	0.683076	357	37	-0.43771	0.6692	0.881353	373	40	0.10374	0.45869	0.972177
ENSG00000078674	PCM1	8	17745364	17897457	881	67	0.51094	0.3047	0.683076	847	62	0.48495	0.31385	0.704168	923	72	0.89275	0.18599	0.955709
ENSG00000184005	ST6GALNAC3	1	76505389	77110311	2508	267	0.51083	0.30474	0.683083	2235	223	0.96755	0.16663	0.544297	2355	234	0.86943	0.19231	0.959983
ENSG00000145685	LHFPL2	5	77771038	77979648	763	96	0.51055	0.30483	0.683192	602	68	0.40047	0.3444	0.727005	674	79	0.050769	0.47975	0.972177
ENSG00000197479	PCDHB11	5	140543916	140592618	174	24	0.5104	0.30489	0.683192	163	21	0.92781	0.17675	0.557416	183	26	0.13291	0.44713	0.972177
ENSG00000171368	TPPP	5	649977	728510	390	84	0.51035	0.3049	0.683192	202	34	-0.11324	0.54508	0.840366	192	31	-1.1239	0.86948	0.972177
ENSG00000176396	EID2	19	40019446	40065838	213	41	0.50999	0.30503	0.683318	171	30	0.10702	0.45739	0.799551	184	33	1.0606	0.14443	0.925278
ENSG00000133640	LRRIQ1	12	85395099	85668235	665	68	0.50956	0.30518	0.68351	612	60	0.85063	0.19749	0.582603	625	61	-0.14901	0.55923	0.972177
ENSG00000081870	HSPB11	1	54377234	54446975	237	38	0.50931	0.30527	0.68353	218	34	0.59292	0.27662	0.66998	250	39	0.39382	0.34686	0.972177
ENSG00000113555	PCDH12	5	141313150	141373627	204	53	0.50928	0.30528	0.68353	173	43	0.27116	0.39314	0.763988	179	44	-0.18457	0.57321	0.972177
ENSG00000155016	CYP2U1	4	108817716	108884617	232	27	0.50919	0.30531	0.68353	220	24	0.28117	0.38929	0.761428	234	27	1.1771	0.11958	0.892732
ENSG00000150093	ITGB1	10	33179246	33282293	343	48	0.50885	0.30543	0.683659	320	43	0.031885	0.48728	0.810426	333	45	1.3136	0.094497	0.877061
ENSG00000277775	HIST1H3F	6	26240370	26285835	158	27	0.50871	0.30548	0.683659	157	27	0.12812	0.44903	0.794984	170	30	-1.1232	0.86932	0.972177
ENSG00000101134	DOK5	20	53057266	53277710	1075	92	0.5086	0.30552	0.683659	984	107	0.082601	0.46708	0.803433	1116	102	-0.62025	0.73245	0.972177
ENSG00000140092	FBLN5	14	92325755	92449046	564	108	0.50853	0.30554	0.683659	435	76	0.31426	0.37666	0.752073	485	84	0.29149	0.38534	0.972177
ENSG00000169126	ARMC4	10	28091095	28322977	957	107	0.50839	0.30559	0.683659	786	81	0.76256	0.22286	0.613439	874	94	-0.69692	0.75707	0.972177
ENSG00000181013	C17orf47	17	56608948	56656733	97	19	0.50839	0.30559	0.683659	94	18	0.42748	0.33452	0.71983	107	21	-0.83591	0.7984	0.972177
ENSG00000136872	ALDOB	9	104172842	104233062	256	50	0.50811	0.30569	0.683737	200	34	0.99018	0.16104	0.535467	200	34	1.4189	0.077962	0.868387
ENSG00000064666	CNN2	19	991274	1049064	521	91	0.50801	0.30572	0.683737	493	84	-0.085084	0.5339	0.836032	492	84	0.17499	0.43054	0.972177
ENSG00000226479	TMEM185B	2	120965047	121015984	214	41	0.5078	0.3058	0.683737	140	22	-0.34993	0.63681	0.871082	141	22	0.83813	0.20098	0.963991
ENSG00000058056	USP13	3	179335933	179517189	746	142	0.50778	0.3058	0.683737	587	104	0.7779	0.21831	0.610206	598	105	-0.936	0.82536	0.972177
ENSG00000143156	NME7	1	169091258	169372186	1463	73	0.50776	0.30581	0.683737	1315	59	0.45634	0.32407	0.712792	1339	62	-1.521	0.93587	0.97393
ENSG00000115946	PNO1	2	68350005	68413091	221	34	0.50741	0.30593	0.683884	203	30	-0.11001	0.5438	0.8398	217	33	0.29196	0.38516	0.972177
ENSG00000147421	HMBOX1	8	28712911	28932456	440	62	0.50735	0.30595	0.683884	366	50	0.52689	0.29913	0.692354	371	50	1.6798	0.046495	0.810054
ENSG00000004897	CDC27	17	45185310	45301665	404	50	0.50706	0.30606	0.683968	321	39	0.12891	0.44871	0.794982	360	40	0.13445	0.44652	0.972177
ENSG00000104313	EYA1	8	72099668	72494888	1503	218	0.50699	0.30608	0.683968	1262	178	0.37516	0.35377	0.734615	1341	187	-0.22449	0.58881	0.972177
ENSG00000121022	COPS5	8	67945314	68009562	136	19	0.50694	0.3061	0.683968	109	12	0.61522	0.26921	0.662436	114	13	-0.64415	0.74026	0.972177
ENSG00000171199	OPRPN	4	71228599	71285914	322	43	0.50675	0.30616	0.683968	294	36	0.59835	0.2748	0.667895	312	40	0.16945	0.43272	0.972177
ENSG00000119919	NKX2-3	10	101257690	101306281	233	34	0.50668	0.30619	0.683968	199	25	-0.083708	0.53336	0.835978	222	31	0.68406	0.24697	0.972177
ENSG00000116670	MAD2L2	1	11724537	11786678	332	92	0.50663	0.30621	0.683968	228	59	-0.48552	0.68635	0.889318	234	61	1.9556	0.025259	0.729969
ENSG00000142513	ACPT	19	51258672	51308481	323	81	0.50622	0.30635	0.684115	218	47	0.69603	0.2432	0.632917	217	46	-0.52557	0.70041	0.972177
ENSG00000135341	MAP3K7	6	91213292	91332020	444	50	0.50623	0.30635	0.684115	397	42	0.56277	0.2868	0.681155	416	46	-0.44013	0.67008	0.972177
ENSG00000132122	SPATA6	1	48751044	48972876	813	79	0.50601	0.30642	0.684188	690	68	-0.12193	0.54852	0.841484	803	73	0.82774	0.20391	0.966692
ENSG00000067596	DHX8	17	41526330	41614185	233	25	0.50576	0.30651	0.684307	189	17	0.6248	0.26605	0.658884	249	26	-0.90068	0.81612	0.972177
ENSG00000181378	CFAP65	2	219857568	219941273	298	42	0.5054	0.30664	0.684428	283	39	0.24314	0.40395	0.771155	308	44	0.61806	0.26827	0.972177
ENSG00000182809	CRIP2	14	105904275	105956507	159	23	0.50519	0.30671	0.684428	111	21	1.0411	0.14892	0.51828	113	21	0.66433	0.25324	0.972177
ENSG00000103089	FA2H	16	74736853	74843729	549	93	0.50513	0.30673	0.684428	479	76	0.14164	0.44368	0.792602	493	80	-0.10699	0.5426	0.972177
ENSG00000182931	WFDC10B	20	44303290	44368658	408	35	0.50508	0.30675	0.684428	359	28	0.11467	0.45435	0.798178	417	36	1.8367	0.033126	0.770541
ENSG00000102858	MGRN1	16	4639825	4750975	634	75	0.50485	0.30683	0.684441	514	55	-0.23138	0.59149	0.857223	554	61	0.84409	0.19931	0.961973
ENSG00000135740	SLC9A5	16	67247855	67316094	111	21	0.50485	0.30683	0.684441	106	19	0.6443	0.25969	0.652697	104	18	-0.35397	0.63832	0.972177
ENSG00000175093	SPSB4	3	140735743	140877453	483	71	0.50473	0.30687	0.684448	403	56	0.75205	0.22601	0.61745	489	70	-0.3298	0.62922	0.972177
ENSG00000166961	MS4A15	11	60489340	60554204	246	76	0.50432	0.30702	0.684617	165	47	0.71457	0.23744	0.628531	176	48	2.8208	0.0023953	0.47709
ENSG00000182054	IDH2	15	90616283	90680730	317	64	0.50432	0.30702	0.684617	188	31	0.77802	0.21828	0.610206	192	32	1.5226	0.063926	0.852692
ENSG00000162775	RBM15	1	110846945	110899303	191	27	0.5041	0.30709	0.68469	181	25	0.95354	0.17016	0.548629	176	24	-0.33257	0.63027	0.972177
ENSG00000072210	ALDH3A2	17	19517064	19590908	251	33	0.50398	0.30714	0.684719	195	22	1.2906	0.098427	0.435476	197	22	0.030136	0.48798	0.972177
ENSG00000183632	TP53TG3	16	32228413	32277243	14	5	0.50369	0.30724	0.684843	3	1	0.36428	0.35782	0.737456	3	1	1.3594	0.087004	0.870936
ENSG00000160307	S100B	21	48008531	48060035	310	42	0.50359	0.30727	0.684843	292	38	0.35021	0.36309	0.741433	298	39	-0.99581	0.84033	0.972177
ENSG00000164379	FOXQ1	6	1277675	1324993	261	73	0.50349	0.30731	0.68485	204	54	0.77164	0.22017	0.611639	206	55	1.3461	0.089127	0.874396
ENSG00000111752	PHC1	12	9032292	9104063	317	49	0.50313	0.30744	0.684971	284	41	1.4477	0.073848	0.381307	296	44	-0.8671	0.80706	0.972177
ENSG00000196126	HLA-DRB1	6	32536546	32592613	1898	57	0.50304	0.30747	0.684971	1897	57	0.76846	0.22111	0.612006	1903	58	-0.4737	0.68214	0.972177
ENSG00000107949	BCCIP	10	127477102	127552264	192	24	0.50299	0.30749	0.684971	178	21	0.42681	0.33476	0.71983	188	22	-1.5419	0.93845	0.973959
ENSG00000141499	WRAP53	17	7554389	7616820	226	53	0.5029	0.30752	0.684971	207	47	0.83156	0.20283	0.590847	208	47	0.53634	0.29586	0.972177
ENSG00000089116	LHX5	12	113890694	113944877	218	28	0.50282	0.30755	0.684971	202	25	0.21307	0.41563	0.777293	210	27	-0.80635	0.78998	0.972177
ENSG00000103460	TOX3	16	52461682	52616714	561	99	0.50238	0.3077	0.685222	467	78	0.51615	0.30287	0.696795	504	82	-1.1159	0.86776	0.972177
ENSG00000101109	STK4	20	43560120	43718600	522	56	0.50185	0.30789	0.685547	461	45	1.4525	0.073183	0.380325	491	50	0.67916	0.24852	0.972177
ENSG00000184434	LRRC19	9	26983134	27040691	210	40	0.50176	0.30792	0.685547	166	29	-0.073244	0.52919	0.833484	197	34	-1.0061	0.84282	0.972177
ENSG00000156017	CARNMT1	9	77585936	77678326	349	56	0.50141	0.30804	0.685683	260	35	1.1929	0.11645	0.468317	268	37	1.1364	0.1279	0.903871
ENSG00000221933	OR2A25	7	143736313	143782245	215	22	0.50117	0.30812	0.685683	199	19	0.72195	0.23516	0.625664	223	24	-0.52044	0.69862	0.972177
ENSG00000187801	ZFP69B	1	40880774	40939390	270	56	0.50116	0.30813	0.685683	233	44	1.237	0.10804	0.454187	241	46	0.11498	0.45423	0.972177
ENSG00000182667	NTM	11	131205371	132216716	5256	488	0.50115	0.30813	0.685683	4360	401	1.2031	0.11446	0.466195	4667	440	-0.50539	0.69336	0.972177
ENSG00000119574	ZBTB45	19	59014897	59066845	112	36	0.50094	0.30821	0.685778	58	15	0.56653	0.28552	0.679827	82	18	1.7825	0.037338	0.784668
ENSG00000171150	SOCS5	2	46891099	46999927	601	77	0.50069	0.30829	0.685874	476	53	0.37364	0.35434	0.734827	490	55	0.13577	0.446	0.972177
ENSG00000204923	FBXO48	2	68679498	68729448	141	15	0.50039	0.3084	0.68602	139	15	1.3238	0.09279	0.422314	177	21	1.4628	0.071762	0.860826
ENSG00000180667	YOD1	1	207207194	207261325	183	29	0.50029	0.30843	0.68602	168	26	0.74205	0.22903	0.619835	173	26	-0.18715	0.57423	0.972177
ENSG00000011523	CEP68	2	65248495	65324142	326	53	0.50011	0.3085	0.686093	316	51	0.87275	0.1914	0.573946	319	51	0.60971	0.27103	0.972177
ENSG00000108370	RGS9	17	63098456	63233821	829	100	0.49911	0.30885	0.686648	689	79	1.0063	0.15714	0.529733	775	92	0.98021	0.16349	0.938796
ENSG00000181826	RELL1	4	37582422	37722999	749	139	0.49904	0.30888	0.686648	661	119	0.85506	0.19626	0.580835	688	125	0.42123	0.3368	0.972177
ENSG00000171223	JUNB	19	12867310	12914125	140	34	0.49901	0.30889	0.686648	100	24	0.045861	0.48171	0.807987	99	23	1.6496	0.049512	0.820252
ENSG00000096401	CDC5L	6	44320251	44428161	352	62	0.4989	0.30892	0.686648	320	54	1.5368	0.062173	0.350934	304	55	1.4577	0.072456	0.860826
ENSG00000154065	ANKRD29	18	21169977	21277849	364	66	0.49881	0.30895	0.686648	281	49	0.5097	0.30513	0.698659	289	51	-0.55867	0.71181	0.972177
ENSG00000100813	ACIN1	14	23517773	23599823	368	79	0.49874	0.30898	0.686648	272	53	1.1292	0.12941	0.488549	292	58	-1.2301	0.89067	0.972177
ENSG00000196350	ZNF729	19	22434252	22509978	525	46	0.49865	0.30901	0.686648	214	39	1.3948	0.081544	0.397115	260	39	-1.6691	0.95245	0.976774
ENSG00000149534	MS4A2	11	59820734	59875940	306	48	0.49814	0.30919	0.686894	226	29	0.7261	0.23389	0.623763	228	30	-0.41687	0.66161	0.972177
ENSG00000196569	LAMA2	6	129169286	129847711	2682	187	0.49806	0.30922	0.686894	2369	149	0.63115	0.26397	0.656958	2594	171	-0.27735	0.60925	0.972177
ENSG00000283297	RP4-816N1.8	12	2947293	3000317	222	38	0.49799	0.30925	0.686894	189	30	0.20176	0.42005	0.779092	215	34	0.912	0.18088	0.952423
ENSG00000102575	ACP5	19	11675475	11724801	210	36	0.49791	0.30927	0.686894	182	29	0.20164	0.4201	0.779092	189	31	0.65362	0.25668	0.972177
ENSG00000237440	ZNF737	19	20704067	20783626	653	35	0.49745	0.30943	0.687107	564	26	0.50043	0.30839	0.700228	564	26	-1.7736	0.96194	0.979218
ENSG00000100599	RIN3	14	92945125	93165339	1110	184	0.49744	0.30944	0.687107	852	155	0.62226	0.26689	0.659723	893	163	-1.5412	0.93837	0.973959
ENSG00000183542	KLRC4	12	10531529	10597370	262	35	0.49727	0.3095	0.687157	215	29	0.10074	0.45988	0.800657	274	32	-1.0279	0.848	0.972177
ENSG00000163874	ZC3H12A	1	37905119	37959978	232	47	0.49703	0.30958	0.687252	174	31	-0.091443	0.53643	0.836931	177	31	-0.26971	0.60631	0.972177
ENSG00000170917	NUDT6	4	123803799	123879159	376	41	0.49672	0.30969	0.687413	362	38	1.0528	0.14622	0.516056	428	47	-0.46697	0.67974	0.972177
ENSG00000091129	NRCAM	7	107778071	108131841	1579	128	0.49647	0.30978	0.68753	1423	106	0.36756	0.3566	0.736404	1551	122	-1.1907	0.88312	0.972177
ENSG00000125816	NKX2-4	20	21366005	21413047	113	24	0.49621	0.30987	0.687648	99	19	-0.067318	0.52684	0.832154	100	19	-0.82619	0.79565	0.972177
ENSG00000167851	CD300A	17	72427509	72490937	321	54	0.49607	0.30992	0.687676	303	49	0.97423	0.16497	0.541176	324	53	-0.37202	0.64506	0.972177
ENSG00000168487	BMP1	8	21987653	22079839	477	128	0.49591	0.30998	0.68771	364	91	-0.32456	0.62724	0.86758	388	97	1.0786	0.14038	0.918215
ENSG00000173080	RXFP4	1	155876480	155922625	88	16	0.49582	0.31001	0.68771	72	11	-0.046127	0.5184	0.827782	84	15	0.97859	0.16389	0.938796
ENSG00000122585	NPY	7	24288807	24341484	304	42	0.49555	0.3101	0.687827	279	36	0.5044	0.30699	0.699081	282	37	0.98038	0.16345	0.938796
ENSG00000188690	UROS	10	127464091	127546837	226	24	0.49533	0.31018	0.687861	207	21	0.37234	0.35482	0.73489	227	24	-1.2434	0.89315	0.972312
ENSG00000120669	SOHLH2	13	36732345	36823752	436	33	0.49531	0.31019	0.687861	367	24	0.73971	0.22974	0.620544	395	27	-0.72377	0.7654	0.972177
ENSG00000183579	ZNRF3	22	29244755	29463476	737	98	0.49499	0.3103	0.687924	619	77	0.14642	0.4418	0.792223	736	90	0.66383	0.2534	0.972177
ENSG00000029639	TFB1M	6	155564495	155670631	533	61	0.49496	0.31031	0.687924	501	55	0.88266	0.18871	0.570152	491	56	-1.049	0.8529	0.972177
ENSG00000248485	PCP4L1	1	161193517	161265240	344	54	0.49491	0.31033	0.687924	316	47	0.86112	0.19459	0.578401	331	51	-1.0329	0.84917	0.972177
ENSG00000100711	ZFYVE21	14	104147081	104210005	238	37	0.49481	0.31037	0.68793	214	31	1.0529	0.1462	0.516056	227	32	0.40043	0.34442	0.972177
ENSG00000164604	GPR85	7	112710468	112762833	190	30	0.49468	0.31041	0.687936	181	28	0.44579	0.32787	0.71505	200	32	0.53898	0.29495	0.972177
ENSG00000117133	RPF1	1	84909920	84974033	288	43	0.49425	0.31057	0.688208	273	40	0.0059702	0.49762	0.815967	275	40	1.1923	0.11658	0.891705
ENSG00000124214	STAU1	20	47719876	47839907	352	40	0.49371	0.31075	0.688503	298	30	-0.74745	0.7726	0.91505	375	39	1.74	0.040925	0.79634
ENSG00000141994	DUS3L	19	5775151	5826249	301	61	0.4934	0.31087	0.688503	254	48	0.41758	0.33813	0.722333	294	57	0.0010043	0.4996	0.972177
ENSG00000186439	TRDN	6	123527484	123993428	2095	186	0.49337	0.31088	0.688503	1891	164	0.064441	0.47431	0.805505	1997	175	0.24692	0.40249	0.972177
ENSG00000174945	AMZ1	7	2684163	2765069	556	114	0.49336	0.31088	0.688503	453	93	0.70461	0.24053	0.632512	520	104	-0.6846	0.7532	0.972177
ENSG00000214652	ZNF727	7	63470765	63554444	395	28	0.49332	0.31089	0.688503	370	24	0.61065	0.27071	0.663934	388	27	1.7261	0.042168	0.797044
ENSG00000182253	SYNM	15	99610286	99685800	444	76	0.49315	0.31095	0.688553	425	71	0.038905	0.48448	0.809941	459	79	1.2044	0.11422	0.890593
ENSG00000139329	LUM	12	91487232	91540542	194	35	0.4929	0.31104	0.68867	172	29	1.0406	0.14902	0.518334	199	36	-1.0929	0.86278	0.972177
ENSG00000181588	MEX3D	19	1544668	1603057	187	60	0.4928	0.31108	0.688676	96	31	0.27583	0.39134	0.762523	100	33	0.56504	0.28602	0.972177
ENSG00000184203	PPP1R2	3	195231221	195305224	327	52	0.49256	0.31116	0.68877	296	44	-0.23789	0.59402	0.857546	327	50	1.0392	0.14936	0.929446
ENSG00000250741	NT5C1B-RDH14	2	18725989	18805846	271	56	0.49233	0.31124	0.688788	232	48	0.16595	0.4341	0.787513	238	49	0.69868	0.24238	0.972177
ENSG00000198563	DDX39B	6	31487996	31545252	340	47	0.49226	0.31127	0.688788	340	47	0.29007	0.38588	0.759029	346	49	0.013324	0.49468	0.972177
ENSG00000145781	COMMD10	5	115385727	115638978	1777	70	0.49221	0.31128	0.688788	1572	60	0.44729	0.32733	0.714885	1678	66	0.66194	0.25401	0.972177
ENSG00000111331	OAS3	12	113341249	113421056	329	24	0.49194	0.31138	0.688844	303	20	0.88269	0.1887	0.570152	317	22	0.96826	0.16646	0.938796
ENSG00000160194	NDUFV3	21	44278378	44339773	365	33	0.49195	0.31138	0.688844	342	29	-0.11978	0.54767	0.841161	343	29	1.2873	0.098995	0.877061
ENSG00000114021	NIT2	3	100018483	100085844	199	42	0.49169	0.31147	0.688961	154	29	0.36497	0.35757	0.737353	175	35	1.1094	0.13363	0.912198
ENSG00000120162	MOB3B	9	27315207	27565223	1271	176	0.49122	0.31164	0.689254	1077	143	0.50115	0.30813	0.699897	1157	157	0.45093	0.32602	0.972177
ENSG00000145734	BDP1	5	70716442	70873649	433	31	0.49076	0.3118	0.689432	362	21	0.56686	0.2854	0.67967	397	25	-1.0147	0.84487	0.972177
ENSG00000135723	FHOD1	16	67253292	67316425	107	20	0.49069	0.31182	0.689432	102	18	0.57644	0.28216	0.675797	100	17	-0.2549	0.6006	0.972177
ENSG00000163684	RPP14	3	58256972	58315920	341	30	0.49061	0.31185	0.689432	333	29	0.41637	0.33857	0.722683	357	33	-1.0322	0.84902	0.972177
ENSG00000111412	C12orf49	12	117141289	117210868	302	67	0.49056	0.31187	0.689432	256	52	0.33019	0.37063	0.748205	266	55	0.39288	0.3472	0.972177
ENSG00000120253	NUP43	6	150035457	150102688	201	17	0.49044	0.31191	0.689438	174	12	0.76337	0.22262	0.613191	200	17	-1.6447	0.94998	0.976298
ENSG00000112562	SMOC2	6	168806831	169078674	1606	192	0.49025	0.31198	0.689508	1402	164	0.69336	0.24404	0.63382	1518	177	-0.5087	0.69452	0.972177
ENSG00000106560	GIMAP2	7	150347690	150400729	229	32	0.49009	0.31204	0.689508	222	30	0.78699	0.21564	0.607731	261	39	0.6815	0.24778	0.972177
ENSG00000177728	TMEM94	17	73417664	73506533	314	35	0.49	0.31207	0.689508	310	35	0.52087	0.30123	0.695131	317	36	0.55833	0.28831	0.972177
ENSG00000130307	USHBP1	19	17350537	17410605	276	43	0.48986	0.31212	0.689508	246	36	0.33726	0.36796	0.74608	264	40	-0.39833	0.65481	0.972177
ENSG00000074590	NUAK1	12	106447125	106568811	488	102	0.48982	0.31213	0.689508	439	89	0.11292	0.45505	0.798353	497	98	-0.36421	0.64215	0.972177
ENSG00000253457	SMIM18	8	30461117	30513473	158	27	0.48955	0.31223	0.689508	137	21	0.52714	0.29905	0.692354	156	26	-1.0812	0.86021	0.972177
ENSG00000166002	SMCO4	11	93201638	93311546	468	71	0.4895	0.31224	0.689508	412	58	0.95914	0.16874	0.546666	449	66	0.2628	0.39635	0.972177
ENSG00000133739	LRRCC1	8	85984323	86068315	239	28	0.48929	0.31232	0.689508	215	23	0.37476	0.35392	0.73472	256	30	-0.77508	0.78086	0.972177
ENSG00000124688	MAD2L1BP	6	43562279	43618689	196	28	0.48925	0.31233	0.689508	169	21	0.30077	0.38179	0.755703	190	25	2.3023	0.010659	0.600283
ENSG00000167987	VPS37C	11	60887728	60963916	289	27	0.48917	0.31236	0.689508	269	23	0.36746	0.35664	0.736404	276	24	0.41523	0.33899	0.972177
ENSG00000054803	CBLN4	20	54562413	54615528	157	35	0.48914	0.31237	0.689508	99	18	0.51382	0.30369	0.69779	99	18	-0.075649	0.53015	0.972177
ENSG00000138600	SPPL2A	15	50989730	51092910	477	55	0.48907	0.31239	0.689508	382	38	1.0179	0.15437	0.52588	389	40	1.1354	0.1281	0.903871
ENSG00000130699	TAF4	20	60539854	60675866	682	86	0.48865	0.31254	0.689756	544	62	0.36884	0.35612	0.736093	597	69	1.2239	0.1105	0.886037
ENSG00000167791	CABP2	11	67276418	67326085	165	33	0.48848	0.3126	0.689806	147	27	-0.86546	0.80661	0.92282	156	30	1.8195	0.034415	0.77243
ENSG00000078140	UBE2K	4	39664664	39794412	520	54	0.4882	0.3127	0.689944	391	36	0.44967	0.32647	0.714673	444	41	0.018239	0.49272	0.972177
ENSG00000137714	FDX1	11	110265661	110345608	336	37	0.48801	0.31277	0.689995	318	34	0.070853	0.47176	0.804863	366	42	0.75038	0.22651	0.972177
ENSG00000213523	SRA1	5	139919652	139972678	123	25	0.48792	0.3128	0.689995	103	19	0.54243	0.29376	0.687884	120	23	-1.6565	0.95119	0.976642
ENSG00000123405	NFE2	12	54675891	54753869	161	43	0.48777	0.31286	0.689995	83	15	0.98873	0.1614	0.535954	78	14	-0.52433	0.69998	0.972177
ENSG00000156136	DCK	4	71824265	71906631	214	34	0.48767	0.31289	0.689995	177	26	0.1967	0.42203	0.779528	238	34	1.1771	0.11957	0.892732
ENSG00000169627	BOLA2B	16	30194256	30240627	15	10	0.48761	0.31291	0.689995	8	5	0.76999	0.22065	0.611847	8	5	1.358	0.087234	0.871392
ENSG00000169627	BOLA2B	16	30194256	30240627	15	10	0.48761	0.31291	0.689995	8	5	0.76999	0.22065	0.611847	5	3	-1.7736	0.96194	0.979218
ENSG00000184374	COLEC10	8	119929527	120129207	1102	63	0.48746	0.31296	0.690023	1021	61	0.469	0.31954	0.708495	1100	68	-1.4157	0.92156	0.972932
ENSG00000184344	GDF3	12	7832381	7883360	337	72	0.48709	0.3131	0.690211	291	59	-0.22725	0.58989	0.85659	295	60	-0.030765	0.51227	0.972177
ENSG00000185880	TRIM69	15	44993314	45070027	328	40	0.48704	0.31312	0.690211	294	33	0.075373	0.46996	0.804575	314	36	-0.35462	0.63856	0.972177
ENSG00000155926	SLA	8	134038973	134150604	658	75	0.48678	0.31321	0.69031	588	63	0.61016	0.27088	0.663934	604	66	-0.19741	0.57825	0.972177
ENSG00000124664	SPDEF	6	34495579	34559110	237	42	0.48669	0.31324	0.69031	220	38	0.12073	0.45195	0.796468	234	41	-0.10435	0.54155	0.972177
ENSG00000187944	C2orf66	2	197659139	197710000	105	21	0.48656	0.31328	0.690316	80	13	1.0779	0.14055	0.507218	97	16	-0.57786	0.71832	0.972177
ENSG00000130312	MRPL34	19	17378616	17427652	240	33	0.48643	0.31333	0.690327	220	28	0.49595	0.30996	0.701074	241	33	-0.46095	0.67758	0.972177
ENSG00000136111	TBC1D4	13	75848809	76091782	1097	149	0.48635	0.31336	0.690327	882	137	0.51666	0.3027	0.696795	920	145	-0.23863	0.5943	0.972177
ENSG00000132004	FBXW9	19	12789730	12842649	191	17	0.48602	0.31348	0.690384	174	14	0.52672	0.29919	0.692354	188	15	-0.45008	0.67367	0.972177
ENSG00000242247	ARFGAP3	22	43182530	43288408	444	35	0.486	0.31348	0.690384	388	27	0.30046	0.38191	0.75582	458	36	-0.059575	0.52375	0.972177
ENSG00000167635	ZNF146	19	36670504	36739676	283	39	0.48572	0.31358	0.690384	249	32	0.096084	0.46173	0.800702	266	35	-0.054342	0.52167	0.972177
ENSG00000108947	EFNB3	17	7573520	7624693	186	39	0.48571	0.31359	0.690384	176	35	0.62268	0.26675	0.659554	180	36	0.33009	0.37067	0.972177
ENSG00000182521	TBPL2	14	55870928	55942263	354	38	0.48566	0.3136	0.690384	336	34	0.22128	0.41244	0.775716	352	37	-0.42316	0.66391	0.972177
ENSG00000174145	NWD2	4	37211690	37461087	1242	151	0.48563	0.31361	0.690384	1058	130	-0.1446	0.55749	0.844	1148	138	1.534	0.06252	0.843339
ENSG00000176244	ACBD7	10	15047071	15165783	775	104	0.4852	0.31377	0.690643	705	90	0.095989	0.46176	0.800702	777	102	-0.82045	0.79402	0.972177
ENSG00000169213	RAB3B	1	52363628	52491436	409	57	0.48508	0.31381	0.690643	328	40	0.96058	0.16838	0.54643	365	48	0.11696	0.45345	0.972177
ENSG00000166471	TMEM41B	11	9292201	9371315	372	48	0.485	0.31384	0.690643	300	34	0.74154	0.22918	0.619906	322	38	0.91833	0.17922	0.951846
ENSG00000214842	RAD51AP2	2	17681851	17736847	195	15	0.48467	0.31396	0.690797	178	12	-0.069472	0.52769	0.832315	175	11	0.84038	0.20035	0.961973
ENSG00000197386	HTT	4	3041408	3255687	844	92	0.48455	0.314	0.690797	663	66	1.0867	0.13859	0.504766	672	67	-0.57858	0.71856	0.972177
ENSG00000143774	GUK1	1	228292668	228346656	104	24	0.48441	0.31405	0.690797	87	21	0.60051	0.27408	0.667642	96	24	-0.94771	0.82836	0.972177
ENSG00000279012	OR51B2	11	5334528	5380582	389	47	0.48437	0.31406	0.690797	368	42	0.45473	0.32465	0.713046	380	45	-0.1141	0.54542	0.972177
ENSG00000104921	FCER2	19	7743643	7802036	484	65	0.48406	0.31417	0.690918	431	53	0.36072	0.35915	0.738709	447	57	-0.67358	0.74971	0.972177
ENSG00000163431	LMOD1	1	201855584	201950716	355	85	0.484	0.31419	0.690918	255	54	0.839	0.20074	0.588475	295	58	0.098428	0.4608	0.972177
ENSG00000096872	IFT74	9	26912037	27072931	599	66	0.48376	0.31428	0.691018	491	48	-0.21921	0.58676	0.856411	574	60	-1.1345	0.8717	0.972177
ENSG00000116353	MECR	1	29509385	29592460	309	51	0.48367	0.31431	0.691018	230	33	1.3431	0.089624	0.416097	235	35	-1.2748	0.8988	0.972508
ENSG00000196313	POM121	7	72314906	72431979	247	38	0.4835	0.31437	0.691067	85	30	0.35496	0.36131	0.73993	102	35	-0.28961	0.61394	0.972177
ENSG00000174951	FUT1	19	49241268	49293647	264	66	0.48313	0.3145	0.691271	209	48	1.1665	0.1217	0.476937	220	51	-0.91557	0.82005	0.972177
ENSG00000174123	TLR10	4	38763860	38819611	390	41	0.48294	0.31457	0.691342	382	39	-0.28657	0.61278	0.86304	404	44	1.9861	0.023512	0.716091
ENSG00000114744	COMMD2	3	149446257	149505287	199	40	0.48275	0.31464	0.691414	177	33	0.29296	0.38478	0.758353	190	36	1.5683	0.058406	0.829327
ENSG00000112276	BVES	6	105534697	105620049	338	35	0.48255	0.31471	0.691452	330	33	-0.40991	0.65906	0.878254	381	41	1.1337	0.12845	0.903871
ENSG00000186977	KRTAP19-5	21	31864190	31909408	136	14	0.48242	0.31475	0.691452	119	11	0.83798	0.20102	0.588868	133	13	-0.42149	0.6633	0.972177
ENSG00000146221	TCTE1	6	44237248	44300458	236	39	0.48237	0.31477	0.691452	227	36	0.56148	0.28724	0.681672	250	42	1.3015	0.096543	0.877061
ENSG00000100077	GRK3	22	25925861	26135259	744	83	0.48207	0.31488	0.691491	616	61	0.54107	0.29423	0.688079	643	64	0.055528	0.47786	0.972177
ENSG00000188931	CFAP126	1	161324521	161372673	253	15	0.48202	0.31489	0.691491	244	14	0.41562	0.33884	0.72276	275	17	-0.91424	0.8197	0.972177
ENSG00000137691	C11orf70	11	101883147	101965291	245	37	0.48201	0.3149	0.691491	188	24	0.60671	0.27202	0.66512	193	25	0.25447	0.39957	0.972177
ENSG00000132749	TESMIN	11	68464908	68553988	259	42	0.4818	0.31498	0.691584	171	22	1.0566	0.14535	0.514661	180	24	0.35027	0.36307	0.972177
ENSG00000138279	ANXA7	10	75125189	75208841	254	15	0.48127	0.31516	0.691897	240	13	0.56483	0.28609	0.680464	251	14	-1.3725	0.91504	0.972508
ENSG00000243667	WDR92	2	68347281	68419692	256	38	0.4811	0.31522	0.691946	232	32	-0.067644	0.52697	0.832154	249	35	0.25034	0.40116	0.972177
ENSG00000188095	MESP2	15	90284589	90331985	341	39	0.48087	0.3153	0.691946	289	31	1.1419	0.12675	0.485471	305	33	1.4031	0.080291	0.868387
ENSG00000196131	VN1R2	19	53726545	53772855	254	30	0.48083	0.31532	0.691946	239	27	0.35633	0.3608	0.739523	258	30	-0.97776	0.8359	0.972177
ENSG00000188056	TREML4	6	41161062	41216120	364	42	0.48072	0.31536	0.691946	334	36	0.087703	0.46506	0.802157	347	39	0.38058	0.35176	0.972177
ENSG00000154478	GPR26	10	125390871	125466915	404	72	0.48068	0.31537	0.691946	340	56	0.021302	0.4915	0.812682	346	58	-0.31917	0.6252	0.972177
ENSG00000143207	RFWD2	1	175903967	176211386	1000	88	0.48008	0.31559	0.692347	888	73	0.79038	0.21465	0.606332	911	76	0.98324	0.16275	0.938796
ENSG00000124140	SLC12A5	20	44615329	44698789	324	47	0.47971	0.31572	0.692412	315	44	0.7811	0.21737	0.609641	324	47	-0.024162	0.50964	0.972177
ENSG00000143536	CRNN	1	152371719	152421750	263	39	0.47964	0.31574	0.692412	216	29	0.40925	0.34118	0.723893	244	35	-1.3806	0.9163	0.972508
ENSG00000125485	DDX31	9	135458384	135580788	453	61	0.47948	0.3158	0.692412	309	34	1.048	0.14731	0.517195	325	37	1.9892	0.02334	0.716091
ENSG00000182718	ANXA2	15	60629350	60725185	369	78	0.47942	0.31582	0.692412	286	54	0.56198	0.28706	0.681421	312	61	0.93483	0.17494	0.948983
ENSG00000165533	TTC8	14	89255574	89354335	278	41	0.47921	0.31589	0.692412	262	38	0.77826	0.21821	0.610206	285	41	0.41446	0.33927	0.972177
ENSG00000185002	RFX6	6	117163376	117263326	398	38	0.47922	0.31589	0.692412	374	34	0.30074	0.38181	0.755703	359	34	-0.28438	0.61194	0.972177
ENSG00000140553	UNC45A	15	91438410	91507323	326	55	0.47921	0.3159	0.692412	293	47	0.11649	0.45363	0.797597	321	53	-0.55124	0.70926	0.972177
ENSG00000139117	CPNE8	12	39036002	39335395	1272	90	0.47913	0.31592	0.692412	1067	71	-0.050924	0.52031	0.829139	1132	77	0.75575	0.2249	0.972177
ENSG00000186166	CCDC84	11	118833843	118896455	359	35	0.47894	0.31599	0.692483	348	33	1.0358	0.15015	0.52114	350	33	0.68024	0.24818	0.972177
ENSG00000151474	FRMD4A	10	13675706	14407866	4274	422	0.47873	0.31606	0.69251	3541	369	0.98764	0.16167	0.536464	3860	398	-0.54706	0.70783	0.972177
ENSG00000158488	CD1E	1	158288486	158337343	319	37	0.47864	0.3161	0.69251	280	32	0.39684	0.34574	0.727598	295	33	0.060446	0.4759	0.972177
ENSG00000144820	ADGRG7	3	100293433	100424323	588	59	0.47857	0.31612	0.69251	508	51	0.7778	0.21834	0.610206	593	62	-0.22638	0.58955	0.972177
ENSG00000196470	SIAH1	16	48384442	48454229	171	33	0.47838	0.31619	0.69251	113	17	0.37529	0.35372	0.734594	149	21	0.18344	0.42723	0.972177
ENSG00000118579	MED28	4	17581273	17636160	283	26	0.47815	0.31627	0.692592	261	23	0.85655	0.19585	0.580367	322	30	-0.55792	0.71155	0.972177
ENSG00000249992	TMEM158	3	45255956	45302814	287	45	0.47805	0.31631	0.692592	245	35	0.14706	0.44154	0.792194	250	36	-0.57121	0.71607	0.972177
ENSG00000090674	MCOLN1	19	7552496	7608895	262	67	0.47795	0.31634	0.692592	191	43	0.67054	0.25126	0.643435	207	48	-0.20022	0.57935	0.972177
ENSG00000160117	ANKLE1	19	17357454	17408455	245	38	0.47784	0.31638	0.692597	218	32	0.30957	0.37844	0.752834	234	36	-0.30431	0.61955	0.972177
ENSG00000155158	TTC39B	9	15160842	15342358	956	147	0.4774	0.31654	0.692811	802	117	-0.14165	0.55632	0.843893	863	126	1.1794	0.11913	0.892732
ENSG00000124103	FAM209A	20	55064785	55111208	172	28	0.47731	0.31657	0.692811	147	22	0.77956	0.21783	0.610022	163	25	-1.2411	0.89272	0.97225
ENSG00000177352	CCDC71	3	49189968	49238785	80	14	0.47727	0.31659	0.692811	70	11	-0.033128	0.51321	0.823802	71	11	0.059645	0.47622	0.972177
ENSG00000114857	NKTR	3	42607147	42700233	243	25	0.47707	0.31666	0.692882	229	22	0.13721	0.44543	0.793501	243	25	-0.39345	0.65301	0.972177
ENSG00000166889	PATL1	11	59394189	59471513	265	33	0.47663	0.31681	0.693089	238	27	0.70034	0.24186	0.63259	242	28	-0.74824	0.77284	0.972177
ENSG00000138185	ENTPD1	10	97436536	97647023	732	56	0.47658	0.31683	0.693089	680	49	0.93896	0.17387	0.554156	701	51	2.9746	0.0014667	0.470712
ENSG00000101443	WFDC2	20	44063229	44120172	212	37	0.47609	0.317	0.693291	198	33	-0.63327	0.73672	0.905087	214	37	2.2134	0.013434	0.639231
ENSG00000112333	NR2E1	6	108452215	108520013	220	72	0.47598	0.31704	0.693291	139	42	0.072361	0.47116	0.80482	148	45	0.98648	0.16195	0.937577
ENSG00000198925	ATG9A	2	220074102	220129387	135	22	0.47592	0.31707	0.693291	126	20	-0.21731	0.58601	0.856015	130	21	0.42878	0.33404	0.972177
ENSG00000146576	C7orf26	7	6594681	6658357	264	37	0.47588	0.31708	0.693291	222	27	0.65502	0.25623	0.648689	284	36	-1.3212	0.90678	0.972508
ENSG00000212123	PRR22	19	5772971	5819776	261	52	0.4758	0.31711	0.693291	215	39	0.61269	0.27004	0.663351	255	48	-0.70067	0.75825	0.972177
ENSG00000134460	IL2RA	10	6042657	6139333	492	97	0.47506	0.31737	0.693777	457	87	1.0415	0.14882	0.518254	491	96	-2.0886	0.98163	0.988328
ENSG00000100380	ST13	22	41210539	41288012	170	33	0.4749	0.31743	0.693826	138	24	-0.3901	0.65177	0.875186	149	26	0.46051	0.32258	0.972177
ENSG00000237388	OR4A47	11	48475345	48521274	237	23	0.4742	0.31768	0.69418	211	21	0.39325	0.34707	0.728966	240	26	-0.51184	0.69562	0.972177
ENSG00000138074	SLC5A6	2	27412455	27470175	166	19	0.47415	0.3177	0.69418	157	17	-0.088537	0.53528	0.836213	163	18	0.46498	0.32097	0.972177
ENSG00000166359	WDR88	19	33587949	33677830	371	49	0.47402	0.31774	0.69418	349	44	-0.10916	0.54346	0.839797	362	47	1.2767	0.10085	0.877247
ENSG00000101447	FAM83D	20	37519955	37591703	231	30	0.47398	0.31776	0.69418	203	24	0.22258	0.41193	0.775716	207	25	-1.3604	0.91314	0.972508
ENSG00000004455	AK2	1	33463541	33537512	181	29	0.47392	0.31778	0.69418	132	18	0.49598	0.30996	0.701074	140	19	-0.74143	0.77078	0.972177
ENSG00000152611	CAPSL	5	35894397	35973881	325	45	0.47379	0.31782	0.694185	297	39	-0.18324	0.57269	0.849916	346	48	0.77751	0.21843	0.972177
ENSG00000188342	GTF2F2	13	45659631	45868240	584	54	0.47364	0.31788	0.694234	496	41	0.59845	0.27477	0.667895	621	56	-1.2498	0.89431	0.972312
ENSG00000162753	SLC9C2	1	173459604	173607233	502	42	0.47344	0.31795	0.694304	476	38	0.80099	0.21157	0.602156	548	46	-0.59451	0.72391	0.972177
ENSG00000168830	HTR1E	6	87612024	87736397	418	56	0.47329	0.318	0.694331	394	51	0.37008	0.35566	0.735555	476	60	1.8165	0.034647	0.773698
ENSG00000132963	POMP	13	29198141	29263094	406	42	0.47297	0.31812	0.694357	352	33	0.56024	0.28766	0.681966	359	34	-0.89632	0.81496	0.972177
ENSG00000105613	MAST1	19	12914259	12995766	302	42	0.47287	0.31815	0.694357	247	30	0.89816	0.18455	0.566189	245	30	1.2201	0.11122	0.886037
ENSG00000133561	GIMAP6	7	150312463	150364736	267	32	0.47284	0.31816	0.694357	262	31	0.60611	0.27222	0.665399	297	38	0.13769	0.44524	0.972177
ENSG00000181541	MAB21L2	4	151468077	151515845	115	23	0.47278	0.31819	0.694357	108	20	0.66187	0.25403	0.646127	109	21	-0.06727	0.52682	0.972177
ENSG00000019169	MARCO	2	119664745	119762236	458	70	0.47273	0.3182	0.694357	432	64	-0.082535	0.53289	0.83558	474	69	-1.074	0.85859	0.972177
ENSG00000197619	ZNF615	19	52484587	52546494	255	33	0.47241	0.31832	0.694537	246	31	-0.69747	0.75724	0.910772	258	34	2.7171	0.0032929	0.517531
ENSG00000172590	MRPL52	14	23264088	23314246	308	59	0.47219	0.31839	0.694607	250	44	-0.12931	0.55144	0.842904	264	48	-0.64493	0.74051	0.972177
ENSG00000040531	CTNS	17	3504762	3576397	361	54	0.47186	0.31851	0.694787	343	51	0.34994	0.36319	0.741473	354	53	0.45641	0.32405	0.972177
ENSG00000162068	NTN3	16	2486500	2534146	116	18	0.47171	0.31857	0.694836	88	11	0.2888	0.38637	0.759445	94	12	-0.55012	0.70888	0.972177
ENSG00000156515	HK1	10	70994740	71171638	1074	154	0.47153	0.31863	0.694885	845	136	-0.10294	0.541	0.839217	860	138	-1.2291	0.89048	0.972177
ENSG00000144035	NAT8	2	73857850	73904537	200	20	0.47094	0.31884	0.695106	191	19	0.20567	0.41853	0.778509	205	21	1.3528	0.088066	0.872427
ENSG00000163600	ICOS	2	204766454	204836302	267	44	0.47081	0.31889	0.695106	252	40	0.40442	0.34295	0.725726	263	42	1.59	0.055913	0.822205
ENSG00000206422	LRRC30	18	7196137	7242042	199	52	0.47078	0.3189	0.695106	142	33	0.075493	0.46991	0.804575	155	36	-0.76332	0.77736	0.972177
ENSG00000275954	TBC1D3F	17	36248868	36304915	45	19	0.47072	0.31892	0.695106	34	13	0.35633	0.36079	0.739523	35	14	-0.53125	0.70238	0.972177
ENSG00000186446	ZNF501	3	44736098	44788575	177	28	0.47073	0.31892	0.695106	156	25	0.7998	0.21191	0.602379	197	30	-0.26101	0.60296	0.972177
ENSG00000138138	ATAD1	10	89501608	89636111	397	52	0.47039	0.31904	0.695225	287	31	-0.13577	0.554	0.843419	307	34	-0.56482	0.7139	0.972177
ENSG00000221826	PSG3	19	43215794	43279668	414	43	0.47037	0.31905	0.695225	320	27	1.0856	0.13883	0.50534	370	33	-0.20873	0.58267	0.972177
ENSG00000168137	SETD5	3	9404384	9529838	366	55	0.46995	0.3192	0.69547	296	41	0.43933	0.33021	0.716882	289	38	-0.88648	0.81232	0.972177
ENSG00000165935	SMCO2	12	27584743	27665118	469	49	0.46965	0.3193	0.695567	443	45	-0.74424	0.77163	0.914655	457	47	1.4393	0.075037	0.865872
ENSG00000135960	EDAR	2	109500927	109640828	579	92	0.4696	0.31932	0.695567	510	77	0.91911	0.17902	0.559852	531	81	-1.1717	0.87934	0.972177
ENSG00000152578	GRIA4	11	105445800	105862819	1086	98	0.46946	0.31937	0.695594	952	97	0.46054	0.32256	0.71173	1054	87	-0.44621	0.67228	0.972177
ENSG00000110025	SNX15	11	64759880	64818044	240	37	0.46919	0.31947	0.69573	225	34	-0.1688	0.56702	0.848181	276	40	0.67914	0.24852	0.972177
ENSG00000162241	SLC25A45	11	65132663	65186172	150	30	0.46906	0.31951	0.695735	121	22	0.27812	0.39046	0.762216	145	26	-0.75935	0.77618	0.972177
ENSG00000138356	AOX1	2	201415731	201546218	429	63	0.46877	0.31962	0.695892	404	58	0.51246	0.30417	0.698265	447	65	0.41514	0.33902	0.972177
ENSG00000262246	CORO7	16	4394543	4501962	384	53	0.46854	0.3197	0.695967	335	42	-0.45326	0.67482	0.883848	371	49	0.78982	0.21482	0.972024
ENSG00000108244	KRT23	17	39068948	39128895	351	48	0.46846	0.31973	0.695967	341	46	0.71512	0.23727	0.628517	358	49	-0.42254	0.66369	0.972177
ENSG00000171316	CHD7	8	61556321	61790587	608	64	0.46813	0.31985	0.696146	555	55	0.41586	0.33876	0.72276	602	62	1.3106	0.094988	0.877061
ENSG00000119314	PTBP3	9	114969995	115130944	563	35	0.46794	0.31991	0.696195	500	28	0.14644	0.44179	0.792223	535	32	0.60093	0.27394	0.972177
ENSG00000079616	KIF22	16	29766383	29826706	134	20	0.46753	0.32006	0.696439	106	17	-0.28576	0.61247	0.86304	118	19	-0.18174	0.57211	0.972177
ENSG00000168175	MAPK1IP1L	14	55483362	55546912	223	38	0.46738	0.32011	0.696466	162	24	-0.18212	0.57225	0.849727	184	29	-0.27236	0.60733	0.972177
ENSG00000108021	FAM208B	10	5691801	5817742	543	78	0.46726	0.32016	0.696492	466	61	0.65322	0.25681	0.649178	486	65	-0.65731	0.74451	0.972177
ENSG00000135835	KIAA1614	1	180847313	180930745	311	80	0.46658	0.3204	0.696932	259	63	0.88797	0.18728	0.569256	251	60	-1.2442	0.89328	0.972312
ENSG00000120725	SIL1	5	138272409	138569065	602	55	0.46612	0.32056	0.697159	547	46	0.46837	0.31976	0.708686	658	59	-0.65069	0.74238	0.972177
ENSG00000183726	TMEM50A	1	25629789	25698852	139	24	0.46608	0.32058	0.697159	109	16	0.459	0.32312	0.711807	177	23	0.3941	0.34675	0.972177
ENSG00000168216	LMBRD1	6	70375641	70542049	643	39	0.46563	0.32074	0.697425	609	35	-0.43189	0.66709	0.880674	670	42	1.8518	0.032026	0.770541
ENSG00000108828	VAT1	17	41156622	41209459	109	17	0.46546	0.3208	0.697473	85	10	0.3274	0.37168	0.74901	96	13	-0.55439	0.71034	0.972177
ENSG00000186895	FGF3	11	69614736	69669192	301	47	0.46448	0.32115	0.698135	266	39	0.83973	0.20053	0.588181	283	43	-0.088457	0.53524	0.972177
ENSG00000260868	RP11-394I13.1	2	174855014	174901886	203	44	0.4644	0.32118	0.698135	157	32	0.90046	0.18394	0.565165	151	30	-0.10929	0.54351	0.972177
ENSG00000077327	SPAG6	10	22599345	22716539	256	21	0.4634	0.32154	0.698714	223	16	0.059771	0.47617	0.806025	288	24	0.2254	0.41083	0.972177
ENSG00000175857	GAPT	5	57752262	57802185	340	49	0.46335	0.32156	0.698714	302	41	0.5674	0.28522	0.67956	320	44	0.1464	0.4418	0.972177
ENSG00000137221	TJAP1	6	43410261	43484294	242	46	0.46335	0.32156	0.698714	197	33	0.31096	0.37791	0.75243	220	38	0.99193	0.16062	0.936746
ENSG00000188766	SPRED3	19	38845840	38900524	196	23	0.4629	0.32172	0.69898	189	21	0.27377	0.39213	0.763417	206	24	-0.552	0.70952	0.972177
ENSG00000154813	DPH3	3	16288568	16341496	225	29	0.4626	0.32182	0.699047	182	20	-0.22609	0.58944	0.85659	185	21	0.28931	0.38617	0.972177
ENSG00000160058	BSDC1	1	32820704	32895062	153	23	0.46234	0.32192	0.699047	130	17	0.32265	0.37348	0.750965	169	23	-0.92283	0.82195	0.972177
ENSG00000167770	OTUB1	11	63718325	63775892	176	28	0.46224	0.32195	0.699047	144	21	0.025531	0.48982	0.812037	162	24	0.20383	0.41924	0.972177
ENSG00000108551	RASD1	17	17387751	17434709	201	44	0.46226	0.32195	0.699047	147	28	0.80022	0.21179	0.602379	161	32	-0.61444	0.73054	0.972177
ENSG00000130311	DDA1	19	17385337	17444107	282	37	0.46215	0.32199	0.699047	259	32	0.5263	0.29934	0.692354	282	36	-0.55949	0.71208	0.972177
ENSG00000168256	NKIRAS2	17	40134594	40187659	99	30	0.46199	0.32204	0.699047	41	12	-0.15675	0.56228	0.845623	39	11	-0.78748	0.7845	0.972177
ENSG00000135413	LACRT	12	55014623	55063663	189	44	0.46192	0.32207	0.699047	148	31	0.64301	0.26011	0.652787	167	36	-0.58764	0.72161	0.972177
ENSG00000051108	HERPUD1	16	56930974	56987793	272	42	0.46179	0.32212	0.699047	252	36	0.63033	0.26424	0.657076	286	43	-0.49278	0.68891	0.972177
ENSG00000173545	ZNF622	5	16441628	16500894	236	47	0.46177	0.32212	0.699047	220	42	0.26776	0.39444	0.764717	239	46	-1.3306	0.90834	0.972508
ENSG00000081041	CXCL2	4	74952752	74999997	62	28	0.46174	0.32213	0.699047	27	14	0.15762	0.43738	0.790063	29	16	0.29899	0.38247	0.972177
ENSG00000162430	SEPN1	1	26091667	26154713	264	50	0.46153	0.32221	0.699138	220	38	0.56529	0.28594	0.680428	251	46	0.32984	0.37076	0.972177
ENSG00000162891	IL20	1	207003699	207052568	121	28	0.46141	0.32225	0.699143	95	19	-0.2333	0.59224	0.857415	103	21	0.64125	0.26068	0.972177
ENSG00000143520	FLG2	1	152311213	152367482	149	21	0.46106	0.32238	0.699205	129	16	0.031877	0.48729	0.810426	171	25	-0.5597	0.71216	0.972177
ENSG00000128609	NDUFA5	7	123171083	123232958	221	40	0.46106	0.32238	0.699205	176	30	0.18632	0.4261	0.782005	187	31	0.057085	0.47724	0.972177
ENSG00000164116	GUCY1A3	4	156552862	156668214	582	102	0.46098	0.32241	0.699205	524	88	0.29037	0.38577	0.758975	546	93	-0.67145	0.74903	0.972177
ENSG00000198369	SPRED2	2	65524580	65694733	670	72	0.46092	0.32243	0.699205	644	67	0.7143	0.23752	0.628531	727	80	-0.18665	0.57403	0.972177
ENSG00000159905	ZNF221	19	44420375	44481752	298	38	0.4607	0.32251	0.699296	254	31	1.0394	0.14932	0.519111	289	38	-0.399	0.65506	0.972177
ENSG00000130649	CYP2E1	10	135305300	135362627	260	32	0.46023	0.32268	0.6995	253	31	0.47084	0.31888	0.708462	277	35	-0.49702	0.69041	0.972177
ENSG00000101745	ANKRD12	18	9101751	9295983	598	58	0.46001	0.32275	0.69957	490	41	0.93115	0.17589	0.557088	629	57	0.092711	0.46307	0.972177
ENSG00000005206	SPPL2B	19	2293629	2365100	368	60	0.45987	0.32281	0.699618	331	52	1.4503	0.073486	0.380718	346	55	2.1602	0.01538	0.666027
ENSG00000175592	FOSL1	11	65649616	65702997	188	36	0.45972	0.32286	0.699627	161	29	-0.066455	0.52649	0.832109	168	30	-0.27577	0.60864	0.972177
ENSG00000172289	OR10V1	11	59470389	59516318	196	21	0.45963	0.32289	0.699627	180	18	0.94593	0.17209	0.551504	186	19	0.37323	0.35449	0.972177
ENSG00000187840	EIF4EBP1	8	37853020	37927883	296	51	0.45935	0.32299	0.699761	187	30	1.0015	0.1583	0.531891	200	32	0.41778	0.33805	0.972177
ENSG00000198920	KIAA0753	17	6471645	6580066	539	61	0.45917	0.32306	0.699772	502	54	0.88682	0.18759	0.569353	538	60	-0.92329	0.82207	0.972177
ENSG00000071282	LMCD1	3	8508493	8619811	453	57	0.45893	0.32314	0.699772	398	45	0.80367	0.21079	0.601193	404	47	-0.65758	0.7446	0.972177
ENSG00000100650	SRSF5	14	70198812	70248722	209	41	0.45872	0.32322	0.699772	172	30	0.12754	0.44926	0.795039	202	37	-1.3487	0.91129	0.972508
ENSG00000162490	DRAXIN	1	11716781	11790336	389	105	0.45869	0.32323	0.699772	262	66	-0.6379	0.73823	0.905087	269	68	2.0096	0.022234	0.713195
ENSG00000152669	CCNO	5	54516980	54564508	151	23	0.45856	0.32327	0.699772	130	17	0.52047	0.30137	0.695321	140	19	-0.07388	0.52945	0.972177
ENSG00000186532	SMYD4	17	1672829	1768175	449	53	0.4584	0.32333	0.699772	403	44	0.25326	0.40003	0.769196	472	54	0.0077637	0.4969	0.972177
ENSG00000180828	BHLHE22	8	65457795	65506191	132	26	0.45841	0.32333	0.699772	122	23	0.033624	0.48659	0.810283	128	24	-0.86183	0.80561	0.972177
ENSG00000178999	AURKB	17	8098049	8148944	177	30	0.45828	0.32338	0.699772	161	25	-0.16293	0.56471	0.847023	178	30	0.5054	0.30664	0.972177
ENSG00000120322	PCDHB8	5	140522371	140570081	181	23	0.45825	0.32338	0.699772	170	20	1.0151	0.15503	0.526473	180	22	0.35659	0.3607	0.972177
ENSG00000124299	PEPD	19	33867855	34047799	902	130	0.45817	0.32342	0.699772	744	101	0.44265	0.32901	0.715863	766	105	0.18006	0.42855	0.972177
ENSG00000188501	LCTL	15	66829806	66893317	357	63	0.45806	0.32345	0.699772	317	53	0.67146	0.25096	0.643178	335	58	-0.39947	0.65523	0.972177
ENSG00000186684	CYP27C1	2	127931412	128012654	358	53	0.45733	0.32372	0.700218	310	42	0.42371	0.33589	0.720847	391	56	0.015603	0.49378	0.972177
ENSG00000272674	PCDHB16	5	140525980	140576710	192	25	0.4571	0.3238	0.700218	179	22	0.94531	0.17225	0.551889	194	25	0.25438	0.3996	0.972177
ENSG00000161405	IKZF3	17	37903968	38055441	484	32	0.45691	0.32387	0.700218	462	29	0.14907	0.44075	0.791957	484	32	0.12652	0.44966	0.972177
ENSG00000179284	DAND5	19	13045432	13095567	150	43	0.45683	0.3239	0.700218	86	29	0.77012	0.22061	0.611847	86	29	-0.12003	0.54777	0.972177
ENSG00000106714	CNTNAP3	9	39060196	39323300	283	40	0.45678	0.32391	0.700218	210	24	-0.0065546	0.50261	0.818162	226	27	-0.97879	0.83616	0.972177
ENSG00000173156	RHOD	11	66789289	66849488	141	34	0.45672	0.32394	0.700218	126	29	0.55937	0.28795	0.682262	137	32	0.40806	0.34162	0.972177
ENSG00000124089	MC3R	20	54788788	54834871	259	41	0.45666	0.32396	0.700218	243	38	0.46027	0.32266	0.71173	248	39	-0.039089	0.51559	0.972177
ENSG00000204899	MZT1	13	73272495	73336938	195	23	0.45654	0.324	0.700223	181	20	0.49542	0.31015	0.701136	204	24	-0.5453	0.70723	0.972177
ENSG00000164758	MED30	8	118497532	118562510	277	52	0.4564	0.32405	0.700249	218	37	0.0014731	0.49941	0.816845	250	42	-0.56584	0.71425	0.972177
ENSG00000183773	AIFM3	22	21284418	21345649	259	63	0.45595	0.32421	0.700499	185	39	0.9645	0.1674	0.545297	189	41	-0.99075	0.8391	0.972177
ENSG00000234511	C5orf58	5	169624916	169683235	245	63	0.45585	0.32425	0.700499	212	53	0.022035	0.49121	0.812653	212	53	0.15278	0.43928	0.972177
ENSG00000171606	ZNF274	19	58659356	58734928	313	60	0.45577	0.32428	0.700499	280	51	0.54059	0.2944	0.688079	299	56	0.017538	0.493	0.972177
ENSG00000158485	CD1B	1	158287740	158336321	320	37	0.45547	0.32438	0.700633	280	31	0.39839	0.34517	0.727598	301	33	0.10089	0.45982	0.972177
ENSG00000108813	DLX4	17	48011562	48062323	202	74	0.45513	0.32451	0.700832	138	45	0.51942	0.30173	0.695685	146	48	-0.16887	0.56705	0.972177
ENSG00000215455	KRTAP10-1	21	45949068	45995078	287	65	0.45494	0.32458	0.700855	180	35	0.061551	0.47546	0.806025	190	38	-0.65746	0.74456	0.972177
ENSG00000185304	RGPD2	2	88046717	88160331	11	5	0.45488	0.3246	0.700855	5	1	0.71689	0.23672	0.628091	5	1	-0.77673	0.78134	0.972177
ENSG00000254598	CSNK2A3	11	11363489	11409904	263	62	0.45458	0.32471	0.700855	205	55	1.0736	0.14149	0.508338	214	58	1.638	0.050712	0.820252
ENSG00000137252	HCRTR2	6	55004071	55157538	710	89	0.45457	0.32471	0.700855	663	80	0.11336	0.45487	0.798353	742	93	-0.2256	0.58924	0.972177
ENSG00000025772	TOMM34	20	43560771	43624114	183	49	0.45434	0.32479	0.700855	145	35	0.77141	0.22023	0.611639	164	42	-0.79875	0.78778	0.972177
ENSG00000119650	IFT43	14	76417096	76560416	441	66	0.45421	0.32484	0.700855	358	48	-0.49417	0.68941	0.88979	483	59	1.0976	0.1362	0.91726
ENSG00000104814	MAP4K1	19	39068281	39143643	209	45	0.454	0.32492	0.700855	156	30	0.21136	0.4163	0.777534	180	35	0.83313	0.20238	0.964354
ENSG00000167014	TERB2	15	45213900	45281421	300	32	0.45389	0.32495	0.700855	258	24	-0.21854	0.58649	0.856411	273	26	0.97195	0.16554	0.938796
ENSG00000116954	RRAGC	1	39293869	39360495	284	47	0.45357	0.32507	0.700855	247	38	0.02505	0.49001	0.812037	273	44	0.97626	0.16447	0.938796
ENSG00000109133	TMEM33	4	41902137	41972824	291	31	0.45358	0.32507	0.700855	268	26	0.60342	0.27311	0.666355	263	25	0.048625	0.48061	0.972177
ENSG00000124615	MOCS1	6	39862034	39937290	297	54	0.45346	0.32511	0.700855	286	51	0.30365	0.3807	0.754636	312	57	1.3858	0.08291	0.868387
ENSG00000142494	SLC47A1	17	19402167	19492346	336	82	0.45336	0.32515	0.700855	240	54	0.77145	0.22022	0.611639	248	56	-0.27534	0.60847	0.972177
ENSG00000125831	CST11	20	23421041	23468482	302	31	0.45335	0.32515	0.700855	290	29	0.6602	0.25456	0.646774	319	33	1.07	0.1423	0.922239
ENSG00000206301	HLA-DQA2	6	32674156	32724664	1619	40	0.45326	0.32518	0.700855	1619	41	0.59289	0.27663	0.66998	1633	40	0.96214	0.16799	0.939789
ENSG00000143164	DCAF6	1	167870797	168055081	621	64	0.45304	0.32526	0.700855	528	49	0.90306	0.18325	0.56474	560	52	0.12586	0.44992	0.972177
ENSG00000189169	KRTAP10-12	21	46082087	46127959	397	39	0.45297	0.32528	0.700855	362	33	-0.0036878	0.50147	0.817466	383	36	-0.27694	0.60909	0.972177
ENSG00000204304	PBX2	6	32142510	32192963	220	42	0.45298	0.32528	0.700855	220	42	0.039234	0.48435	0.809941	226	44	0.77077	0.22042	0.972177
ENSG00000175265	GOLGA8A	15	34661269	34764667	463	42	0.45296	0.32529	0.700855	372	28	1.009	0.1565	0.529319	384	29	0.1115	0.45561	0.972177
ENSG00000144118	RALB	2	120962646	121062287	430	48	0.45294	0.3253	0.700855	337	32	-0.33256	0.63027	0.869093	347	34	0.9777	0.16411	0.938796
ENSG00000100336	APOL4	22	36575176	36635879	440	59	0.45274	0.32537	0.700855	427	56	0.059625	0.47623	0.806025	439	58	-0.012983	0.50518	0.972177
ENSG00000143622	RIT1	1	155857599	155916193	111	17	0.45267	0.32539	0.700855	94	13	-0.25988	0.60252	0.859978	108	16	1.1072	0.1341	0.912198
ENSG00000091073	DTX2	7	76055972	76145312	274	35	0.45266	0.3254	0.700855	252	30	0.5068	0.30615	0.698723	271	34	-1.61	0.9463	0.975412
ENSG00000161896	IP6K3	6	33679415	33749762	355	46	0.45258	0.32542	0.700855	351	45	0.30639	0.37966	0.754201	376	50	0.99335	0.16027	0.936649
ENSG00000105821	DNAJC2	7	102942921	103020320	176	37	0.45254	0.32544	0.700855	153	30	0.29994	0.38211	0.756053	172	33	-0.32796	0.62853	0.972177
ENSG00000196372	ASB13	10	5670820	5743558	461	79	0.45244	0.32547	0.700855	383	60	1.0109	0.15603	0.5287	372	58	-0.19975	0.57916	0.972177
ENSG00000143437	ARNT	1	150772181	150884244	198	26	0.45225	0.32555	0.700945	185	23	0.2904	0.38576	0.758975	177	22	-0.71807	0.76364	0.972177
ENSG00000166006	KCNC2	12	75423858	75638584	809	111	0.45142	0.32584	0.701488	727	95	0.044253	0.48235	0.80851	811	109	0.8005	0.21171	0.971037
ENSG00000198723	C19orf45	19	7527445	7583336	349	77	0.45125	0.32591	0.701556	240	48	0.90812	0.18191	0.563343	261	54	-0.25638	0.60117	0.972177
ENSG00000176974	SHMT1	17	18221187	18301856	335	42	0.45079	0.32607	0.701819	280	31	1.0657	0.14328	0.510713	316	37	0.15358	0.43897	0.972177
ENSG00000152076	CCDC74B	2	130886856	130937707	164	21	0.4505	0.32617	0.701853	143	16	0.058932	0.4765	0.806163	160	19	0.24837	0.40192	0.972177
ENSG00000125249	RAP2A	13	98051475	98130252	190	38	0.45042	0.3262	0.701853	163	30	0.61008	0.2709	0.663934	188	32	-0.70034	0.75814	0.972177
ENSG00000144031	ANKRD53	2	71170172	71222629	252	71	0.45043	0.3262	0.701853	167	47	-0.18481	0.57331	0.849916	179	51	1.867	0.030948	0.765578
ENSG00000203485	INF2	14	105112902	105195947	464	100	0.45002	0.32635	0.702093	335	65	-0.25599	0.60102	0.859573	325	62	-0.48696	0.68686	0.972177
ENSG00000183475	ASB7	15	101107755	101201906	447	74	0.44974	0.32645	0.702093	404	64	0.54387	0.29327	0.687417	452	74	-1.9355	0.97353	0.984737
ENSG00000148814	LRRC27	10	134110614	134205010	465	54	0.44965	0.32648	0.702093	427	46	0.70067	0.24175	0.63259	453	51	-0.76264	0.77716	0.972177
ENSG00000108946	PRKAR1A	17	66472921	66557457	375	75	0.44953	0.32652	0.702093	234	39	0.18141	0.42802	0.783293	231	38	1.9128	0.027884	0.746982
ENSG00000197321	SVIL	10	29736274	30060864	1799	226	0.44951	0.32653	0.702093	1529	181	0.49813	0.3092	0.700836	1594	193	-1.3625	0.91349	0.972508
ENSG00000172818	OVOL1	11	65519505	65574690	176	33	0.44949	0.32654	0.702093	165	30	-0.17536	0.5696	0.848862	201	34	1.3201	0.093407	0.877061
ENSG00000022556	NLRP2	19	55441652	55522510	535	105	0.44853	0.32689	0.702725	398	69	0.049341	0.48032	0.807237	410	72	-0.18905	0.57497	0.972177
ENSG00000176887	SOX11	2	5797799	5851517	245	55	0.44846	0.32691	0.702725	200	42	1.5944	0.055418	0.33116	248	52	-0.093194	0.53713	0.972177
ENSG00000258839	MC1R	16	89949287	89997385	269	32	0.4483	0.32697	0.702772	256	30	1.2045	0.11419	0.465528	263	31	1.175	0.11999	0.892732
ENSG00000155465	SLC7A7	14	23232431	23324020	513	108	0.44811	0.32704	0.702802	415	83	-0.3603	0.64069	0.872302	435	88	-0.62922	0.7354	0.972177
ENSG00000146112	PPP1R18	6	30634166	30690672	279	26	0.44804	0.32706	0.702802	279	26	0.031326	0.4875	0.810499	286	28	-0.47138	0.68131	0.972177
ENSG00000113811	SELK	3	53909226	53960989	213	36	0.44785	0.32713	0.70287	168	24	0.19309	0.42345	0.780747	200	30	0.32577	0.3723	0.972177
ENSG00000151353	TMEM18	2	657793	712439	192	38	0.44754	0.32724	0.702872	153	28	0.52389	0.30018	0.693357	181	34	0.17523	0.43045	0.972177
ENSG00000175470	PPP2R2D	10	133712957	133780054	177	26	0.44745	0.32728	0.702872	116	12	1.4623	0.071827	0.377215	116	12	1.385	0.083023	0.868387
ENSG00000137207	YIPF3	6	43469565	43519728	151	24	0.4473	0.32733	0.702872	123	17	0.28715	0.387	0.760096	137	20	2.1742	0.014846	0.657517
ENSG00000148429	USP6NL	10	11492509	11688679	673	81	0.44719	0.32737	0.702872	543	56	-0.25593	0.601	0.859573	587	63	1.5523	0.060301	0.83564
ENSG00000082196	C1QTNF3	5	34007963	34078371	251	46	0.44691	0.32747	0.702872	185	28	-0.029115	0.51161	0.822397	187	29	-0.055475	0.52212	0.972177
ENSG00000163399	ATP1A1	1	116879802	116958069	216	30	0.44684	0.32749	0.702872	212	29	0.26115	0.39699	0.766357	234	34	0.092826	0.46302	0.972177
ENSG00000243056	EIF4EBP3	5	139892251	139939163	85	20	0.44682	0.3275	0.702872	72	15	0.42312	0.3361	0.720965	75	15	-1.3201	0.9066	0.972508
ENSG00000204315	FKBPL	6	32086484	32133067	121	35	0.44682	0.3275	0.702872	120	34	-0.067271	0.52682	0.832154	131	39	0.010941	0.49564	0.972177
ENSG00000172680	MOS	8	57015501	57061541	206	29	0.44681	0.32751	0.702872	191	25	0.40668	0.34212	0.72474	192	25	1.25	0.10566	0.883192
ENSG00000129170	CSRP3	11	19193577	19267118	272	68	0.44674	0.32753	0.702872	228	54	-0.41487	0.66088	0.878652	254	61	-0.47277	0.68181	0.972177
ENSG00000140795	MYLK3	16	46726194	46832201	124	21	0.44669	0.32755	0.702872	102	16	0.38744	0.34921	0.731017	106	17	-0.38506	0.64991	0.972177
ENSG00000125434	SLC25A35	17	8181082	8233709	210	36	0.44648	0.32763	0.702962	199	33	0.43301	0.3325	0.718551	211	36	-0.2989	0.61749	0.972177
ENSG00000142453	CARM1	19	10947253	11043453	233	36	0.44591	0.32783	0.703172	178	24	0.91623	0.17977	0.561054	177	23	-0.66384	0.7466	0.972177
ENSG00000145850	TIMD4	5	156336293	156425266	329	53	0.44591	0.32783	0.703172	302	46	0.95231	0.17047	0.54905	331	52	-0.79603	0.78699	0.972177
ENSG00000243509	TNFRSF6B	20	62293004	62340051	240	37	0.44581	0.32787	0.703172	206	28	-0.12623	0.55022	0.84167	220	31	0.85598	0.196	0.961973
ENSG00000084733	RAB10	2	26221729	26370323	481	45	0.44578	0.32788	0.703172	405	33	0.5773	0.28187	0.675366	419	35	-1.9084	0.97183	0.98423
ENSG00000184221	OLIG1	21	34407450	34454728	166	39	0.44533	0.32804	0.703371	121	24	0.48802	0.31277	0.703628	126	26	-0.13975	0.55557	0.972177
ENSG00000149571	KIRREL3	11	126283388	126905766	2876	313	0.44501	0.32816	0.703371	2588	265	0.21232	0.41593	0.777316	2772	295	-0.37977	0.64794	0.972177
ENSG00000133874	RNF122	8	33395272	33459646	287	37	0.44499	0.32816	0.703371	260	31	0.75909	0.2239	0.615391	300	38	-0.71341	0.7622	0.972177
ENSG00000088888	MAVS	20	3792446	3866770	319	76	0.44494	0.32818	0.703371	252	58	0.77242	0.21993	0.611639	261	60	-1.0978	0.86386	0.972177
ENSG00000081818	PCDHB4	5	140466581	140515201	138	14	0.44492	0.32819	0.703371	127	12	0.27748	0.3907	0.762216	131	12	1.1549	0.12407	0.897798
ENSG00000214013	GANC	15	42531366	42656599	613	38	0.44487	0.32821	0.703371	583	35	-0.047417	0.51891	0.827855	706	46	-0.44076	0.67031	0.972177
ENSG00000258315	C17orf49	17	6883056	6930843	160	26	0.44479	0.32824	0.703371	139	21	0.17413	0.43088	0.785406	140	21	1.0971	0.13631	0.91726
ENSG00000156482	RPL30	8	99043938	99092818	213	53	0.44424	0.32843	0.703511	122	28	0.0029873	0.49881	0.816198	136	31	0.49457	0.31045	0.972177
ENSG00000018408	WWTR1	3	149225022	149456060	1120	177	0.44401	0.32852	0.703511	928	131	-0.36739	0.64334	0.872901	968	138	1.355	0.087705	0.871815
ENSG00000156049	GNA14	9	80027995	80298232	1252	201	0.44387	0.32857	0.703511	1098	169	-0.56078	0.71253	0.899088	1208	188	0.11735	0.45329	0.972177
ENSG00000214360	EFCAB9	5	171586176	171640458	264	45	0.44377	0.3286	0.703511	256	43	-0.23932	0.59457	0.85773	275	47	0.08227	0.46722	0.972177
ENSG00000171462	DLK2	6	43408090	43458786	179	42	0.44379	0.3286	0.703511	146	31	0.19118	0.42419	0.781347	163	36	0.70293	0.24105	0.972177
ENSG00000006704	GTF2IRD1	7	73833120	74026931	686	109	0.44379	0.3286	0.703511	508	71	0.71497	0.23731	0.628517	514	72	-0.76061	0.77656	0.972177
ENSG00000183160	TMEM119	12	108973622	109026894	239	50	0.44375	0.32861	0.703511	207	41	-0.27481	0.60827	0.861316	212	43	2.424	0.0076747	0.587754
ENSG00000164045	CDC25A	3	48188668	48265153	172	31	0.44345	0.32872	0.703664	156	26	0.13874	0.44483	0.793407	149	24	-1.3883	0.91748	0.972508
ENSG00000077235	GTF3C1	16	27461934	27596251	353	36	0.44327	0.32879	0.703694	135	24	1.7886	0.036842	0.275016	176	29	-1.414	0.92132	0.972932
ENSG00000102996	MMP15	16	58024282	58090805	179	42	0.44321	0.32881	0.703694	136	27	0.35338	0.3619	0.740499	150	31	-0.33503	0.6312	0.972177
ENSG00000183150	GPR19	12	12803995	12884121	304	65	0.44297	0.32889	0.703753	244	50	0.1693	0.43278	0.786804	255	52	0.56963	0.28446	0.972177
ENSG00000129535	NRL	14	24537902	24619223	197	45	0.44288	0.32893	0.703753	177	38	0.49493	0.31033	0.701136	186	41	-0.40915	0.65878	0.972177
ENSG00000023572	GLRX2	1	193055595	193110659	124	18	0.44277	0.32896	0.703753	119	15	0.48448	0.31402	0.704168	122	18	-1.8986	0.97119	0.983985
ENSG00000132510	KDM6B	17	7702521	7768118	179	55	0.4427	0.32899	0.703753	140	40	0.62786	0.26505	0.658	150	45	0.2197	0.41305	0.972177
ENSG00000133816	MICAL2	11	12097138	12295335	1117	176	0.44243	0.32909	0.703806	948	160	0.17256	0.4315	0.78612	1012	145	1.0848	0.139	0.918014
ENSG00000198168	SVIP	11	22833598	22886382	203	31	0.44227	0.32915	0.703806	151	19	0.94201	0.17309	0.553521	153	19	-0.035929	0.51433	0.972177
ENSG00000088782	DEFB127	20	103111	149804	246	32	0.44206	0.32922	0.703806	207	24	0.47095	0.31884	0.708462	213	26	-0.37079	0.6446	0.972177
ENSG00000005981	ASB4	7	95080213	95179543	420	78	0.442	0.32925	0.703806	348	60	0.65397	0.25657	0.649017	375	66	-0.64488	0.7405	0.972177
ENSG00000122970	IFT81	12	110527140	110666600	309	61	0.44191	0.32928	0.703806	211	37	1.0999	0.13568	0.499827	218	39	0.28479	0.3879	0.972177
ENSG00000110799	VWF	12	6048040	6268836	1348	161	0.44188	0.32929	0.703806	1100	126	-0.0011458	0.50046	0.817418	1160	136	0.073977	0.47051	0.972177
ENSG00000133316	WDR74	11	62590380	62643044	148	21	0.44178	0.32932	0.703806	134	17	0.57775	0.28172	0.67523	159	22	-1.1132	0.86718	0.972177
ENSG00000170270	GON7	14	93659237	93708459	217	49	0.44178	0.32932	0.703806	179	37	0.50693	0.3061	0.698723	191	41	-0.97437	0.83506	0.972177
ENSG00000111325	OGFOD2	12	123424354	123474588	102	16	0.44154	0.32941	0.703916	97	14	-0.19271	0.57641	0.850713	99	15	0.64934	0.25806	0.972177
ENSG00000100867	DHRS2	14	24064324	24124848	236	40	0.4414	0.32946	0.703942	151	20	-0.15224	0.5605	0.845164	220	26	-0.57158	0.7162	0.972177
ENSG00000212722	KRTAP4-9	17	39226641	39272740	417	21	0.44121	0.32953	0.70401	403	19	1.1926	0.11651	0.468394	426	22	1.026	0.15245	0.930651
ENSG00000175215	CTDSP2	12	58203710	58275747	135	24	0.44079	0.32968	0.704249	125	21	0.19398	0.4231	0.780335	146	27	-1.2159	0.88799	0.972177
ENSG00000165623	UCMA	10	13253771	13311331	409	83	0.44058	0.32976	0.704257	368	72	0.51789	0.30227	0.696351	381	75	-0.6941	0.75619	0.972177
ENSG00000106128	GHRHR	7	30968636	31029146	328	68	0.44058	0.32976	0.704257	263	49	0.76227	0.22295	0.613595	261	48	-2.2892	0.98897	0.991884
ENSG00000197608	ZNF841	19	52557719	52634021	452	49	0.44048	0.3298	0.70426	431	45	-0.62663	0.73455	0.905087	450	49	1.5518	0.060358	0.83564
ENSG00000118217	ATF6	1	161701034	161943860	814	55	0.44032	0.32985	0.704286	793	52	0.44166	0.32937	0.716155	884	61	0.60964	0.27105	0.972177
ENSG00000101361	NOP56	20	2598178	2649039	362	35	0.44015	0.32991	0.704288	341	31	0.75804	0.22421	0.615718	357	34	-0.48816	0.68728	0.972177
ENSG00000240972	MIF	22	24201565	24247409	274	56	0.4401	0.32993	0.704288	238	46	0.54157	0.29406	0.688079	265	48	0.54973	0.29125	0.972177
ENSG00000137266	SLC22A23	6	3259207	3491954	1302	160	0.43995	0.32999	0.704288	1158	134	0.55664	0.28889	0.683283	1267	152	-0.40393	0.65687	0.972177
ENSG00000003056	M6PR	12	9082957	9137357	207	24	0.4399	0.33001	0.704288	196	21	1.0958	0.13658	0.501374	216	25	-1.0145	0.84483	0.972177
ENSG00000168282	MGAT2	14	50052460	50100199	168	18	0.43972	0.33007	0.704288	161	16	0.059816	0.47615	0.806025	203	24	0.73057	0.23252	0.972177
ENSG00000163453	IGFBP7	4	57887237	58011551	733	119	0.43959	0.33012	0.704288	594	88	0.6274	0.2652	0.658283	598	89	0.35619	0.36085	0.972177
ENSG00000184897	H1FX	3	129023614	129070120	250	30	0.43932	0.33022	0.704288	241	29	-0.05575	0.52223	0.829973	269	34	-0.64725	0.74126	0.972177
ENSG00000091879	ANGPT2	8	6347172	6455784	864	123	0.43927	0.33023	0.704288	777	105	-0.66878	0.74818	0.907577	850	119	1.9244	0.02715	0.746982
ENSG00000160703	NLRX1	11	119004036	119064725	162	29	0.43902	0.33032	0.704288	152	26	0.70661	0.2399	0.632105	191	34	0.13603	0.4459	0.972177
ENSG00000151967	SCHIP1	3	158956036	159625155	2553	213	0.43899	0.33033	0.704288	2069	164	0.42289	0.33619	0.720965	2234	173	0.52095	0.3012	0.972177
ENSG00000137975	CLCA2	1	86854769	86932241	408	42	0.43889	0.33037	0.704288	385	38	0.22017	0.41287	0.775716	402	41	-0.56093	0.71258	0.972177
ENSG00000172320	OR5A1	11	59175642	59221589	170	19	0.43889	0.33037	0.704288	157	17	0.050812	0.47974	0.80719	166	18	-0.21399	0.58472	0.972177
ENSG00000276747	PADI6	1	17663741	17738195	525	74	0.43876	0.33042	0.704288	479	64	0.27674	0.39099	0.762344	524	72	-0.99958	0.84124	0.972177
ENSG00000144554	FANCD2	3	10033113	10153614	470	22	0.43873	0.33043	0.704288	456	21	0.47179	0.31854	0.708067	470	22	-0.53052	0.70212	0.972177
ENSG00000184786	TCTE3	6	170130215	170186638	197	24	0.43869	0.33044	0.704288	192	23	0.40822	0.34156	0.724449	220	28	-0.75335	0.77438	0.972177
ENSG00000134490	TMEM241	18	20865977	21052925	570	78	0.43857	0.33049	0.704288	435	51	0.36182	0.35874	0.738278	466	56	-2.2746	0.98854	0.991615
ENSG00000162804	SNED1	2	241903213	242048515	724	127	0.43854	0.3305	0.704288	595	100	0.46379	0.3214	0.710567	647	109	-0.25734	0.60154	0.972177
ENSG00000183853	KIRREL	1	157928063	158075846	647	142	0.43807	0.33067	0.70441	524	111	0.77275	0.21983	0.611587	553	119	-1.1121	0.86695	0.972177
ENSG00000179938	GOLGA8J	15	30340038	30396084	132	47	0.43807	0.33067	0.70441	62	22	-1.0411	0.85109	0.935425	72	25	0.017851	0.49288	0.972177
ENSG00000152601	MBNL1	3	151927120	152193569	769	108	0.438	0.33069	0.70441	589	75	0.013503	0.49461	0.814275	624	81	0.23567	0.40684	0.972177
ENSG00000101306	MYLK2	20	30372115	30432500	148	19	0.43796	0.33071	0.70441	142	17	0.60657	0.27207	0.66512	165	22	-0.68771	0.75418	0.972177
ENSG00000008853	RHOBTB2	8	22809930	22887710	363	82	0.4378	0.33077	0.704456	283	61	-0.13778	0.55479	0.843487	300	64	1.3468	0.089023	0.874396
ENSG00000145839	IL9	5	135217935	135266516	238	30	0.43761	0.33083	0.704503	231	28	-0.06373	0.52541	0.83125	239	29	-0.18724	0.57426	0.972177
ENSG00000173875	ZNF791	19	12686732	12750676	220	28	0.4373	0.33095	0.704664	203	24	1.0419	0.14874	0.51824	223	28	0.085885	0.46578	0.972177
ENSG00000165471	MBL2	10	54515140	54567578	387	35	0.43714	0.331	0.704664	353	30	1.2292	0.1095	0.45651	358	31	1.1132	0.13282	0.911316
ENSG00000084774	CAD	2	27405258	27476660	205	22	0.43711	0.33102	0.704664	194	19	-0.11004	0.54381	0.8398	204	21	0.35896	0.35981	0.972177
ENSG00000163499	CRYBA2	2	219844912	219893127	139	27	0.4369	0.33109	0.704731	133	25	0.6373	0.26196	0.654385	157	32	-0.1951	0.57734	0.972177
ENSG00000143324	XPR1	1	180566146	180869415	1234	56	0.43671	0.33116	0.704781	1118	45	0.56079	0.28747	0.681779	1134	44	-0.34802	0.63609	0.972177
ENSG00000125966	MMP24	20	33779539	33874804	293	45	0.43662	0.33119	0.704781	279	42	0.41866	0.33773	0.722312	307	48	0.052776	0.47896	0.972177
ENSG00000055917	PUM2	2	20438453	20585585	530	67	0.43596	0.33143	0.705172	441	51	0.54938	0.29137	0.685914	466	55	1.0939	0.137	0.91726
ENSG00000204348	DXO	6	31927588	31975032	97	29	0.43592	0.33145	0.705172	97	29	0.42913	0.33391	0.719637	99	29	0.048452	0.48068	0.972177
ENSG00000160284	SPATC1L	21	47571062	47640167	425	50	0.43559	0.33157	0.705311	419	49	-0.024116	0.50962	0.82167	430	51	0.80955	0.2091	0.96769
ENSG00000163093	BBS5	2	170300967	170373165	342	50	0.43543	0.33162	0.705311	317	44	0.27177	0.3929	0.763988	365	50	-1.3577	0.91272	0.972508
ENSG00000130766	SESN2	1	28550963	28619002	282	35	0.43542	0.33163	0.705311	234	25	0.50764	0.30585	0.698723	237	25	-0.34633	0.63545	0.972177
ENSG00000139304	PTPRQ	12	80803126	81083968	1230	108	0.43509	0.33175	0.705446	1116	91	-0.033104	0.5132	0.823802	1194	98	1.1659	0.12183	0.89355
ENSG00000186132	C2orf76	2	120049793	120159451	525	66	0.43504	0.33177	0.705446	475	57	0.38416	0.35043	0.731638	503	61	-1.039	0.8506	0.972177
ENSG00000128683	GAD1	2	171638200	171727661	353	54	0.43493	0.33181	0.70545	304	44	0.73327	0.2317	0.622246	330	50	-0.35084	0.63715	0.972177
ENSG00000244687	UBE2V1	20	48687661	48767496	224	38	0.43462	0.33192	0.70548	185	28	0.17888	0.42902	0.783992	240	38	0.053184	0.47879	0.972177
ENSG00000196262	PPIA	7	44801241	44852716	176	33	0.43457	0.33194	0.70548	133	22	0.14457	0.44253	0.79225	146	25	-0.47885	0.68398	0.972177
ENSG00000205078	SYCE1L	16	77198349	77256976	420	50	0.43438	0.33201	0.70548	357	40	0.31305	0.37712	0.752214	378	43	-0.53779	0.70464	0.972177
ENSG00000146386	ABRACL	6	139314819	139374439	296	60	0.43428	0.33204	0.70548	247	50	0.96056	0.16839	0.54643	248	50	-2.0135	0.97797	0.986666
ENSG00000092098	RNF31	14	24581101	24639870	154	36	0.43412	0.3321	0.70548	141	32	0.44797	0.32709	0.714885	158	36	0.41574	0.3388	0.972177
ENSG00000214414	TRIM77	11	89408467	89461040	181	11	0.43405	0.33213	0.70548	151	7	0.070135	0.47204	0.804998	159	8	0.13737	0.44537	0.972177
ENSG00000182196	ARL6IP4	12	123429607	123477460	92	13	0.43403	0.33213	0.70548	88	12	-0.13842	0.55505	0.843487	90	13	0.54707	0.29217	0.972177
ENSG00000085365	SCAMP1	5	77621339	77786562	702	61	0.43389	0.33218	0.705505	647	53	0.30762	0.37919	0.753757	702	60	0.17255	0.4315	0.972177
ENSG00000006607	FARP2	2	242260664	242444256	713	74	0.43367	0.33227	0.705524	691	70	0.69274	0.24424	0.634071	708	73	-0.10213	0.54067	0.972177
ENSG00000162302	RPS6KA4	11	64091625	64149687	201	29	0.43352	0.33232	0.705524	159	21	-0.55386	0.71016	0.898414	170	24	-0.4719	0.6815	0.972177
ENSG00000133639	BTG1	12	92524054	92574673	168	47	0.43343	0.33235	0.705524	132	33	0.23042	0.40888	0.773282	154	39	0.60815	0.27154	0.972177
ENSG00000134070	IRAK2	3	10171561	10295427	620	99	0.43338	0.33237	0.705524	549	83	0.486	0.31348	0.704168	597	92	-0.74613	0.77221	0.972177
ENSG00000137312	FLOT1	6	30685506	30745687	355	41	0.43334	0.33238	0.705524	355	41	-0.034582	0.51379	0.824191	370	44	-0.33993	0.63304	0.972177
ENSG00000039523	FAM65A	16	67527717	67590691	137	26	0.43311	0.33247	0.705633	128	23	0.18034	0.42844	0.783727	134	25	0.41338	0.33967	0.972177
ENSG00000109320	NFKB1	4	103387486	103548459	480	48	0.43292	0.33254	0.705701	406	36	0.68072	0.24803	0.639353	427	39	-0.38957	0.65157	0.972177
ENSG00000123407	HOXC12	12	54313714	54360350	200	43	0.43233	0.33275	0.706009	146	27	-0.58561	0.72093	0.900335	156	29	2.1028	0.017743	0.690992
ENSG00000022976	ZNF839	14	102748714	102819511	266	48	0.43227	0.33277	0.706009	240	42	0.81143	0.20856	0.598676	263	47	-0.42218	0.66355	0.972177
ENSG00000171914	TLN2	15	62647769	63146830	2055	245	0.4322	0.3328	0.706009	1673	230	0.5485	0.29167	0.686246	1836	255	0.05946	0.47629	0.972177
ENSG00000184012	TMPRSS2	21	42826236	42915085	494	77	0.43177	0.33295	0.706186	465	70	0.64279	0.26018	0.652787	477	73	-1.4135	0.92125	0.972932
ENSG00000179115	FARSA	19	13023284	13079558	164	37	0.43177	0.33296	0.706186	103	23	1.0981	0.13607	0.500563	103	23	-0.070393	0.52806	0.972177
ENSG00000116459	ATP5F1	1	111956467	112014540	207	31	0.43159	0.33302	0.706215	193	27	0.79161	0.21429	0.605585	229	33	-1.2181	0.88841	0.972177
ENSG00000165379	LRFN5	14	42041764	42383752	1490	116	0.43151	0.33305	0.706215	1398	96	0.25508	0.39933	0.768767	1539	117	-0.76409	0.77759	0.972177
ENSG00000106952	TNFSF8	9	117645623	117727875	195	54	0.4311	0.3332	0.70635	156	39	0.70302	0.24102	0.632512	177	45	-0.62918	0.73539	0.972177
ENSG00000182612	TSPAN10	17	79574349	79625779	351	27	0.43101	0.33323	0.70635	339	25	0.68472	0.24676	0.637507	350	26	-0.16581	0.56585	0.972177
ENSG00000243137	PSG4	19	43686854	43744926	88	20	0.43094	0.33326	0.70635	13	7	0.49186	0.31141	0.702546	14	7	-1.3991	0.91911	0.972609
ENSG00000046889	PREX2	8	68829244	69153897	1506	170	0.43085	0.33329	0.70635	1340	143	0.62325	0.26656	0.659349	1443	157	-0.21158	0.58378	0.972177
ENSG00000115170	ACVR1	2	158582958	158767374	575	102	0.43061	0.33337	0.70635	452	75	0.45621	0.32412	0.7128	457	74	-0.73902	0.77005	0.972177
ENSG00000113739	STC2	5	172731726	172791506	258	85	0.43059	0.33338	0.70635	197	59	0.65326	0.25679	0.649178	220	64	-1.2082	0.88652	0.972177
ENSG00000129451	KLK10	19	51506000	51558431	304	74	0.43057	0.33339	0.70635	229	48	0.69978	0.24203	0.63259	239	52	0.083921	0.46656	0.972177
ENSG00000180376	CCDC66	3	56556184	56665864	547	55	0.4305	0.33342	0.70635	470	42	0.71537	0.23719	0.628517	494	46	0.029943	0.48806	0.972177
ENSG00000103426	CORO7-PAM16	16	4380252	4501962	432	60	0.43033	0.33348	0.706396	377	48	-0.48463	0.68603	0.889318	417	55	0.74388	0.22847	0.972177
ENSG00000133398	MED10	5	6362039	6413639	284	47	0.43003	0.33359	0.70647	219	31	0.31562	0.37615	0.752073	251	36	0.88956	0.18685	0.956098
ENSG00000154277	UCHL1	4	41223898	41280446	285	49	0.42993	0.33362	0.70647	219	33	0.44928	0.32662	0.714673	230	35	-0.12757	0.55076	0.972177
ENSG00000123838	C4BPA	1	207242583	207328317	338	63	0.42992	0.33363	0.70647	299	53	0.16293	0.43529	0.788465	315	56	-0.35597	0.63907	0.972177
ENSG00000212710	CTAGE1	18	19983564	20032878	208	41	0.42954	0.33377	0.706562	156	26	0.48111	0.31522	0.705439	161	28	0.066363	0.47354	0.972177
ENSG00000184494	NEU1	6	31816829	31865709	182	42	0.42948	0.33379	0.706562	179	41	0.15397	0.43882	0.791022	179	41	-0.68895	0.75457	0.972177
ENSG00000136367	ZFHX2	14	23980064	24060199	245	89	0.42934	0.33384	0.706562	113	39	0.20384	0.41924	0.778987	113	39	-0.77128	0.77973	0.972177
ENSG00000100150	DEPDC5	22	32114937	32313020	751	71	0.42912	0.33392	0.706562	631	53	0.79097	0.21448	0.605945	684	59	-0.25118	0.59916	0.972177
ENSG00000070495	JMJD6	17	74698914	74757881	236	39	0.429	0.33396	0.706562	174	25	0.86546	0.19339	0.576882	183	27	-0.38664	0.65049	0.972177
ENSG00000081386	ZNF510	9	99508147	99575401	349	20	0.42898	0.33397	0.706562	332	18	-0.16579	0.56584	0.847359	390	24	0.44904	0.3267	0.972177
ENSG00000166823	MESP1	15	90283098	90329540	334	38	0.42894	0.33398	0.706562	282	30	1.1052	0.13453	0.498361	298	32	1.3853	0.082976	0.868387
ENSG00000204657	OR2H2	6	29518818	29566745	212	40	0.42885	0.33402	0.706566	213	40	0.40566	0.3425	0.72519	223	43	0.22004	0.41292	0.972177
ENSG00000029363	BCLAF1	6	136568001	136646783	165	33	0.42865	0.33409	0.706633	104	18	0.8869	0.18757	0.569353	122	19	-1.7473	0.95971	0.978666
ENSG00000171163	ZNF692	1	249134203	249188315	239	24	0.42839	0.33418	0.706742	183	15	1.2658	0.10279	0.445457	202	18	0.24754	0.40225	0.972177
ENSG00000204525	HLA-C	6	31226526	31274913	1936	80	0.42811	0.33428	0.706873	1936	80	0.40127	0.34411	0.726928	1958	82	-0.783	0.78319	0.972177
ENSG00000119636	BBOF1	14	74451054	74542795	484	55	0.4277	0.33443	0.707109	419	43	0.097034	0.46135	0.800702	490	54	0.1291	0.44864	0.972177
ENSG00000260027	HOXB7	17	46674594	46723383	165	34	0.42727	0.33459	0.707366	158	31	0.26274	0.39638	0.766257	167	34	-0.6096	0.72894	0.972177
ENSG00000117010	ZNF684	1	40962233	41023841	275	29	0.42676	0.33478	0.707687	240	22	0.36389	0.35797	0.7376	252	24	-0.18352	0.5728	0.972177
ENSG00000144357	UBR3	2	170649010	170950641	1320	62	0.4265	0.33487	0.707796	1172	54	0.99727	0.15932	0.533567	1249	57	0.23526	0.407	0.972177
ENSG00000134824	FADS2	11	61548675	61644826	278	43	0.42635	0.33493	0.707842	276	42	-0.45675	0.67608	0.884492	313	50	0.68476	0.24675	0.972177
ENSG00000173805	HAP1	17	39868891	39925898	310	55	0.42622	0.33497	0.707845	286	48	0.76638	0.22173	0.612342	303	52	0.88035	0.18933	0.957716
ENSG00000198682	PAPSS2	10	89384476	89517462	595	82	0.42576	0.33514	0.707848	560	74	0.39802	0.34531	0.727598	619	85	-0.12647	0.55032	0.972177
ENSG00000112182	BACH2	6	90626247	91041627	1520	266	0.42569	0.33517	0.707848	1027	176	0.80628	0.21004	0.600241	1020	167	-0.62328	0.73345	0.972177
ENSG00000172057	ORMDL3	17	38067294	38118884	230	28	0.42564	0.33518	0.707848	223	27	0.1502	0.4403	0.791303	244	31	-0.75824	0.77585	0.972177
ENSG00000121898	CPXM2	10	125495152	125686500	1170	180	0.42556	0.33521	0.707848	1026	164	-0.29361	0.61547	0.864359	1082	170	0.8829	0.18865	0.957716
ENSG00000174032	SLC25A30	13	45950520	46027549	312	44	0.42558	0.33521	0.707848	288	38	0.8261	0.20437	0.592837	312	43	0.77192	0.22008	0.972177
ENSG00000168152	THAP9	4	83786837	83851284	190	22	0.42558	0.33521	0.707848	154	15	-0.0016063	0.50064	0.817418	165	18	-0.2904	0.61425	0.972177
ENSG00000151914	DST	6	56312785	56854426	1706	113	0.42549	0.33524	0.707848	1544	98	-0.7411	0.77068	0.914553	1841	123	1.4029	0.080317	0.868387
ENSG00000187689	AMTN	4	71349298	71408460	444	40	0.42515	0.33536	0.707915	426	37	0.20291	0.4196	0.779028	476	43	0.54314	0.29352	0.972177
ENSG00000086062	B4GALT1	9	33100636	33202356	426	69	0.42491	0.33545	0.707915	307	42	0.17663	0.4299	0.784263	310	42	-0.10065	0.54009	0.972177
ENSG00000047249	ATP6V1H	8	54618103	54791099	329	41	0.42485	0.33547	0.707915	272	30	0.25462	0.39951	0.768767	283	32	1.0178	0.15438	0.931537
ENSG00000182944	EWSR1	22	29628998	29706515	268	56	0.42477	0.3355	0.707915	209	39	-0.93541	0.82521	0.927229	239	45	1.6109	0.053601	0.821789
ENSG00000215440	NPEPL1	20	57229187	57300900	269	44	0.42469	0.33553	0.707915	258	41	0.75301	0.22572	0.616979	272	45	0.25422	0.39966	0.972177
ENSG00000050327	ARHGEF5	7	144017489	144087725	49	20	0.42466	0.33554	0.707915	36	12	0.8517	0.19719	0.581993	37	12	-0.67604	0.75049	0.972177
ENSG00000100360	IFT27	22	37144246	37207177	293	55	0.42436	0.33565	0.708013	202	33	0.95937	0.16869	0.546666	212	35	0.30973	0.37838	0.972177
ENSG00000164941	INTS8	8	95800518	95902721	399	51	0.4242	0.33571	0.708013	352	41	0.662	0.25399	0.646127	385	47	1.0245	0.15281	0.930651
ENSG00000203463	SLC44A4	6	31820969	31881823	201	45	0.42413	0.33574	0.708013	199	44	0.22482	0.41106	0.775169	202	45	-0.71392	0.76236	0.972177
ENSG00000183486	MX2	21	42698918	42790870	415	98	0.42393	0.33581	0.708079	390	91	0.18064	0.42833	0.783705	416	97	-0.48238	0.68523	0.972177
ENSG00000137878	GCOM1	15	57849102	58019755	890	121	0.4236	0.33593	0.708124	799	104	-0.080813	0.5322	0.835226	848	112	1.4683	0.071016	0.860826
ENSG00000166750	SLFN5	17	33535086	33604768	314	52	0.42346	0.33598	0.708124	263	38	0.66202	0.25398	0.646127	287	44	-0.68438	0.75313	0.972177
ENSG00000184436	THAP7	22	21344061	21391404	266	57	0.42346	0.33598	0.708124	224	46	0.94622	0.17202	0.55144	227	47	-0.5915	0.72291	0.972177
ENSG00000090372	STRN4	19	47212768	47285251	276	48	0.42321	0.33607	0.708124	236	38	0.38421	0.35041	0.731638	242	39	0.14453	0.44254	0.972177
ENSG00000059378	PARP12	7	139713544	139799086	338	69	0.42322	0.33607	0.708124	277	51	0.27023	0.39349	0.764154	287	54	0.73687	0.2306	0.972177
ENSG00000273079	GRIN2B	12	13703684	14168022	2047	207	0.42316	0.33609	0.708124	1663	191	0.47554	0.3172	0.706519	1750	203	-0.60669	0.72797	0.972177
ENSG00000236609	ZNF853	7	6620398	6673921	248	43	0.42313	0.3361	0.708124	200	30	0.86522	0.19346	0.576998	237	37	-0.85464	0.80363	0.972177
ENSG00000069998	CECR5	22	17608410	17681177	456	74	0.42284	0.3362	0.708254	413	63	0.51111	0.30464	0.698659	437	68	-0.92236	0.82183	0.972177
ENSG00000198805	PNP	14	20902538	20956165	268	63	0.42273	0.33625	0.708271	234	51	0.37291	0.35461	0.734827	242	53	-1.0332	0.84924	0.972177
ENSG00000135048	TMEM2	9	74288282	74419373	594	64	0.42261	0.33629	0.708271	508	48	0.41701	0.33833	0.722505	517	50	0.063701	0.4746	0.972177
ENSG00000103355	PRSS33	16	2823954	2872943	191	45	0.4224	0.33637	0.708271	153	33	0.63936	0.26129	0.653531	170	37	-0.51213	0.69572	0.972177
ENSG00000134313	KIDINS220	2	8855295	9012755	438	79	0.42231	0.3364	0.708271	334	55	0.31013	0.37823	0.752802	344	57	-1.734	0.95854	0.9781
ENSG00000010270	STARD3NL	7	38182808	38280272	461	63	0.42213	0.33647	0.708338	362	44	1.0291	0.15171	0.523019	366	45	0.13289	0.44714	0.972177
ENSG00000259030	FPGT-TNNI3K	1	74628896	75020116	1335	145	0.42175	0.33661	0.708552	1036	111	-0.12249	0.54875	0.84167	1143	123	1.4773	0.0698	0.860826
ENSG00000166960	CCDC178	18	30507225	31055685	1571	86	0.42147	0.33671	0.708681	1197	51	1.3048	0.095977	0.429995	1224	54	1.2108	0.11299	0.88727
ENSG00000087250	MT3	16	56588267	56635000	243	58	0.42111	0.33684	0.708779	236	56	0.27672	0.391	0.762344	248	59	-0.3561	0.63912	0.972177
ENSG00000157005	SST	3	187376694	187423201	216	36	0.42111	0.33684	0.708779	198	31	0.71671	0.23678	0.628106	209	34	0.10091	0.45981	0.972177
ENSG00000158825	CDA	1	20880444	20955401	492	65	0.42096	0.33689	0.708779	459	58	1.1588	0.12327	0.478928	491	64	1.6072	0.054004	0.821789
ENSG00000144895	EIF2A	3	150229465	150313803	308	54	0.42092	0.33691	0.708779	278	46	-0.09619	0.53832	0.838022	307	53	0.24084	0.40484	0.972177
ENSG00000131148	EMC8	16	85802230	85868161	326	58	0.42045	0.33708	0.709056	244	37	0.32745	0.37166	0.74901	260	41	0.23622	0.40663	0.972177
ENSG00000254656	RTL1	14	101336569	101394826	255	64	0.42027	0.33714	0.709101	204	46	0.50981	0.30509	0.698659	207	47	1.322	0.093079	0.877061
ENSG00000147457	CHMP7	8	23066150	23129512	304	58	0.41992	0.33727	0.709184	262	47	0.069646	0.47224	0.805041	270	49	1.0439	0.14826	0.929446
ENSG00000133059	DSTYK	1	205101631	205215727	351	34	0.41968	0.33736	0.709184	320	28	-0.325	0.62741	0.86758	362	36	0.88444	0.18823	0.957716
ENSG00000133112	TPT1	13	45901005	45950505	208	31	0.41964	0.33737	0.709184	189	26	1.0467	0.14763	0.517195	200	28	1.1104	0.1334	0.912162
ENSG00000169717	ACTRT2	1	2903046	2949467	360	41	0.41963	0.33738	0.709184	295	29	-0.022153	0.50884	0.82167	311	32	-0.39069	0.65199	0.972177
ENSG00000135226	UGT2B28	4	70111217	70170768	232	46	0.41955	0.33741	0.709184	142	29	0.84989	0.19769	0.582913	141	28	1.2216	0.11093	0.886037
ENSG00000136235	GPNMB	7	23251305	23324729	329	32	0.41955	0.33741	0.709184	300	27	0.62643	0.26552	0.658531	312	28	-1.4199	0.92218	0.972932
ENSG00000177613	CSTF2T	10	53445246	53494355	225	34	0.41936	0.33748	0.70925	211	31	1.1209	0.13116	0.49183	219	33	0.989	0.16133	0.937084
ENSG00000169718	DUS1L	17	80005748	80058697	194	48	0.41903	0.3376	0.709421	182	44	0.2813	0.38924	0.761428	194	47	-0.75395	0.77456	0.972177
ENSG00000205359	SLCO6A1	5	101697492	101869720	836	53	0.41892	0.33764	0.709425	798	48	0.53779	0.29536	0.688079	819	51	-1.1068	0.86581	0.972177
ENSG00000157193	LRP8	1	53698036	53828821	528	92	0.41872	0.33771	0.709491	413	65	-0.6323	0.7364	0.905087	436	71	0.12722	0.44938	0.972177
ENSG00000204572	KRTAP5-10	11	71241609	71287666	323	35	0.41831	0.33786	0.709665	291	29	-0.12952	0.55153	0.842904	307	32	-0.061346	0.52446	0.972177
ENSG00000142444	C19orf52	19	11004424	11050917	123	25	0.41829	0.33787	0.709665	90	15	0.88908	0.18698	0.568998	91	16	-0.60449	0.72724	0.972177
ENSG00000196839	ADA	20	43238160	43315376	337	88	0.41788	0.33802	0.709762	259	64	0.06402	0.47448	0.805505	280	70	-0.14898	0.55922	0.972177
ENSG00000243772	KIR2DL3	19	55214974	55274504	198	55	0.41783	0.33803	0.709762	148	38	0.81522	0.20747	0.596935	159	42	-0.48706	0.68689	0.972177
ENSG00000198919	DZIP3	3	108273337	108423693	460	40	0.41778	0.33805	0.709762	438	37	1.1981	0.11543	0.467437	521	47	0.6894	0.24529	0.972177
ENSG00000278129	ZNF8	19	58755314	58837023	336	52	0.41774	0.33807	0.709762	280	39	1.0655	0.14332	0.510713	326	48	0.28747	0.38687	0.972177
ENSG00000087338	GMCL1	2	70021818	70116727	314	32	0.41761	0.33812	0.709787	282	26	0.59179	0.27699	0.670147	286	27	-0.91167	0.81903	0.972177
ENSG00000141934	PLPP2	19	271040	326435	323	53	0.41733	0.33822	0.709856	300	47	-0.11471	0.54566	0.840838	311	49	-0.5826	0.71992	0.972177
ENSG00000164266	SPINK1	5	147194143	147253794	314	61	0.41731	0.33823	0.709856	257	45	0.49288	0.31105	0.702006	280	51	-0.29	0.61409	0.972177
ENSG00000129810	SGO1	3	20192085	20262724	321	38	0.41717	0.33828	0.70988	310	36	-0.060999	0.52432	0.830786	330	40	0.5449	0.29291	0.972177
ENSG00000165832	TRUB1	10	116662952	116747439	266	39	0.4169	0.33838	0.70997	225	30	-0.2072	0.58207	0.85412	289	41	0.51527	0.30318	0.972177
ENSG00000187231	SESTD1	2	179956419	180164350	779	84	0.41684	0.3384	0.70997	674	68	0.19987	0.42079	0.779191	725	75	-1.5726	0.9421	0.974445
ENSG00000015520	NPC1L1	7	44542134	44615914	246	52	0.41639	0.33856	0.710225	207	40	0.44742	0.32729	0.714885	223	41	-1.1011	0.86458	0.972177
ENSG00000182901	RGS7	1	240928817	241555505	3236	341	0.41615	0.33865	0.710316	2650	298	0.22157	0.41232	0.775716	2783	313	-0.35515	0.63876	0.972177
ENSG00000155256	ZFYVE27	10	99461878	99530664	268	38	0.41608	0.33868	0.710316	254	35	0.20076	0.42044	0.779191	276	40	0.71554	0.23714	0.972177
ENSG00000162630	B3GALT2	1	193137860	193190743	123	21	0.41593	0.33873	0.71034	128	18	0.29952	0.38227	0.756289	122	21	-1.7266	0.95788	0.978003
ENSG00000282608	ADORA3	1	112015970	112141602	546	111	0.41577	0.33879	0.710346	452	88	0.16394	0.43489	0.788115	472	93	0.2399	0.4052	0.972177
ENSG00000248712	CCDC153	11	119050963	119107160	140	31	0.41571	0.33881	0.710346	113	24	0.57549	0.28248	0.676147	123	27	0.36893	0.35609	0.972177
ENSG00000162779	AXDND1	1	179299855	179533870	1618	62	0.41526	0.33898	0.710592	1563	56	-0.36689	0.64315	0.872901	1642	62	1.5368	0.06217	0.842588
ENSG00000104164	BLOC1S6	15	45844417	45911909	191	21	0.41515	0.33901	0.710592	177	18	0.43851	0.33051	0.71728	197	21	0.95106	0.17079	0.945518
ENSG00000145990	GFOD1	6	13353587	13522869	818	120	0.41505	0.33905	0.710592	680	99	1.2844	0.099506	0.43825	726	107	1.0974	0.13622	0.91726
ENSG00000165338	HECTD2	10	93134037	93284586	388	40	0.4149	0.33911	0.710592	264	20	0.43418	0.33208	0.718462	344	31	-0.55307	0.70989	0.972177
ENSG00000132507	EIF5A	17	7175318	7225782	165	40	0.41487	0.33912	0.710592	143	32	-0.17204	0.5683	0.848443	148	33	-0.29681	0.61669	0.972177
ENSG00000167281	RBFOX3	17	77075427	77547230	2670	449	0.41473	0.33917	0.710616	2082	361	0.6721	0.25076	0.643164	2132	361	-0.16311	0.56478	0.972177
ENSG00000126709	IFI6	1	27982572	28033724	179	23	0.41438	0.3393	0.710671	148	17	-0.061762	0.52462	0.830975	154	18	1.2937	0.097888	0.877061
ENSG00000173679	OR1L1	9	125388995	125434927	276	59	0.41434	0.33931	0.710671	164	39	-1.1938	0.88372	0.94562	179	44	1.0145	0.15516	0.931537
ENSG00000198003	CCDC151	19	11521272	11581853	283	58	0.41426	0.33934	0.710671	196	37	-0.53776	0.70463	0.895701	200	38	1.1581	0.12342	0.89415
ENSG00000168135	KCNJ4	22	38812332	38886205	297	80	0.41424	0.33935	0.710671	210	51	0.18787	0.42549	0.782005	214	52	0.40642	0.34222	0.972177
ENSG00000166199	ALKBH3	11	43867357	43951825	356	52	0.4139	0.33947	0.71068	317	43	1.0215	0.1535	0.524371	315	42	-0.34455	0.63478	0.972177
ENSG00000184967	NOC4L	12	132593993	132646986	243	35	0.4139	0.33947	0.71068	220	29	0.14016	0.44427	0.792946	265	38	-0.80815	0.7905	0.972177
ENSG00000157796	WDR19	4	39149024	39297430	458	36	0.41392	0.33947	0.71068	388	26	0.3539	0.36171	0.740379	432	33	-0.93546	0.82523	0.972177
ENSG00000113249	HAVCR1	5	156445989	156521130	359	57	0.41378	0.33952	0.710704	344	53	0.48244	0.31475	0.704857	371	59	-1.0924	0.86267	0.972177
ENSG00000139436	GIT2	12	110357607	110469194	262	35	0.41323	0.33972	0.711042	235	29	0.71151	0.23838	0.629684	266	33	0.60357	0.27307	0.972177
ENSG00000111291	GPRC5D	12	13083407	13141828	232	48	0.4131	0.33977	0.711066	200	38	0.81519	0.20748	0.596935	209	41	-0.030217	0.51205	0.972177
ENSG00000110693	SOX6	11	15977995	16532935	1499	128	0.41261	0.33995	0.711362	1321	110	-0.32781	0.62847	0.867785	1518	125	2.199	0.01394	0.643762
ENSG00000165502	RPL36AL	14	50075406	50122403	169	17	0.41215	0.34011	0.711607	156	15	0.0066854	0.49733	0.815805	197	21	0.66186	0.25403	0.972177
ENSG00000142627	EPHA2	1	16440832	16517582	309	51	0.412	0.34017	0.711607	299	49	0.445	0.32816	0.715302	313	52	-0.264	0.60411	0.972177
ENSG00000110330	BIRC2	11	102182913	102259401	212	37	0.41186	0.34022	0.711607	153	21	-0.47337	0.68203	0.887288	174	25	0.19567	0.42243	0.972177
ENSG00000168036	CTNNB1	3	41201401	41291939	214	33	0.41183	0.34023	0.711607	179	24	-0.19076	0.57564	0.850297	192	27	0.85538	0.19617	0.961973
ENSG00000119138	KLF9	9	72989513	73064573	262	40	0.41174	0.34026	0.711607	243	35	-0.61151	0.72957	0.904052	267	40	2.1458	0.015946	0.671438
ENSG00000129116	PALLD	4	169383215	169859608	2139	256	0.41149	0.34036	0.711697	1888	238	-0.17335	0.56881	0.84852	2061	239	1.1665	0.12171	0.893456
ENSG00000164485	IL22RA2	6	137454957	137529785	282	52	0.41143	0.34038	0.711697	215	35	0.047454	0.48108	0.807655	235	39	0.068294	0.47278	0.972177
ENSG00000131370	SH3BP5	3	15285860	15417901	547	94	0.41132	0.34042	0.7117	539	92	-0.16819	0.56678	0.847976	562	97	0.87301	0.19133	0.958826
ENSG00000116704	SLC35D1	1	67455015	67555080	374	46	0.41087	0.34058	0.711953	344	40	0.25859	0.39798	0.767426	353	42	0.30067	0.38183	0.972177
ENSG00000149516	MS4A3	11	59789101	59848588	268	51	0.41069	0.34065	0.712019	204	33	0.59848	0.27476	0.667895	206	33	0.032477	0.48705	0.972177
ENSG00000089351	GRAMD1A	19	35450688	35527375	374	62	0.41055	0.3407	0.712043	323	49	-0.086291	0.53438	0.836043	327	50	0.60009	0.27422	0.972177
ENSG00000204052	LRRC73	6	43464703	43513081	146	24	0.41027	0.3408	0.712171	120	17	0.25177	0.40061	0.769196	136	21	2.1257	0.016764	0.681635
ENSG00000148602	LRIT1	10	85981276	86036217	248	46	0.41017	0.34084	0.712174	237	43	-0.15867	0.56304	0.84589	260	48	0.76641	0.22172	0.972177
ENSG00000134640	MTNR1B	11	92667789	92725948	263	44	0.40985	0.34096	0.712221	223	33	0.12183	0.45152	0.796466	224	33	-0.39413	0.65326	0.972177
ENSG00000169379	ARL13B	3	93663983	93784522	164	41	0.40973	0.341	0.712221	115	24	-0.088005	0.53506	0.836153	127	28	0.45697	0.32385	0.972177
ENSG00000108433	GOSR2	17	44965486	45054366	333	42	0.40966	0.34103	0.712221	295	35	0.25133	0.40078	0.769202	319	39	-1.299	0.90303	0.972508
ENSG00000204130	RUFY2	10	70090864	70202051	391	37	0.40956	0.34106	0.712221	373	34	0.24863	0.40182	0.769553	374	34	0.41437	0.3393	0.972177
ENSG00000145708	CRHBP	5	76213680	76275299	322	65	0.40927	0.34117	0.712221	237	41	-0.18544	0.57356	0.849916	249	44	-0.41438	0.6607	0.972177
ENSG00000171053	PATE1	11	125581180	125629743	251	29	0.40925	0.34118	0.712221	242	27	0.45388	0.32496	0.713301	250	29	-0.44625	0.67229	0.972177
ENSG00000143379	SETDB1	1	150863815	150947389	225	28	0.40922	0.34119	0.712221	217	26	0.214	0.41527	0.777293	192	23	-0.49747	0.69057	0.972177
ENSG00000164176	EDIL3	5	83226414	83715685	1655	236	0.40917	0.34121	0.712221	1198	161	0.61707	0.2686	0.661819	1347	177	-2.0401	0.97933	0.987188
ENSG00000182670	TTC3	21	38410554	38585408	753	52	0.40891	0.3413	0.712311	663	41	0.4093	0.34116	0.723893	694	45	-0.011113	0.50443	0.972177
ENSG00000163507	KIAA1524	3	108258716	108343491	283	34	0.40884	0.34133	0.712311	271	32	1.1556	0.12391	0.480386	318	39	0.57667	0.28208	0.972177
ENSG00000074966	TXK	4	48058410	48171273	374	50	0.40862	0.34141	0.712397	355	48	0.18031	0.42846	0.783727	384	54	0.16169	0.43577	0.972177
ENSG00000057608	GDI2	10	5797186	5890512	376	69	0.40842	0.34148	0.712463	294	48	0.7918	0.21424	0.605585	329	57	-0.56464	0.71384	0.972177
ENSG00000109738	GLRB	4	157962277	158103251	686	73	0.40829	0.34153	0.712486	584	56	0.91571	0.17991	0.561145	603	59	-0.88868	0.81291	0.972177
ENSG00000204882	GPR20	8	142356585	142412365	276	51	0.40796	0.34165	0.712656	264	48	-0.53253	0.70282	0.895186	297	56	1.8416	0.032766	0.770541
ENSG00000275023	MLLT6	17	36826873	36896056	191	47	0.40778	0.34172	0.712683	105	25	0.63394	0.26306	0.656062	130	28	-0.66496	0.74696	0.972177
ENSG00000086589	RBM22	5	150060352	150115669	185	33	0.40773	0.34174	0.712683	134	23	1.2323	0.10892	0.455648	156	26	-1.4447	0.92573	0.973233
ENSG00000089558	KCNH4	17	40298910	40368296	145	40	0.40754	0.3418	0.712727	118	30	0.69636	0.2431	0.632917	183	37	1.1407	0.12699	0.903317
ENSG00000176605	C14orf177	14	99142950	99194103	320	62	0.407	0.342	0.713064	253	45	-0.64	0.73891	0.905087	254	45	0.072968	0.47092	0.972177
ENSG00000166888	STAT6	12	57479187	57540196	168	40	0.40683	0.34207	0.713129	126	26	-0.20845	0.58256	0.854363	127	26	1.001	0.15841	0.934091
ENSG00000106266	SNX8	7	2281405	2389099	537	87	0.40663	0.34214	0.713194	430	66	0.2603	0.39732	0.766715	483	75	0.61142	0.27046	0.972177
ENSG00000196550	FAM72A	1	206103911	206165074	64	26	0.40645	0.34221	0.71326	26	10	1.0819	0.13964	0.505989	28	11	0.069661	0.47223	0.972177
ENSG00000182580	EPHB3	3	184244587	184310196	313	56	0.40607	0.34234	0.713432	278	47	1.3249	0.092604	0.422217	312	55	1.4343	0.075747	0.865872
ENSG00000127220	ABHD8	19	17392940	17449282	251	34	0.40601	0.34237	0.713432	231	29	0.50551	0.3066	0.699035	253	33	-0.4917	0.68853	0.972177
ENSG00000162236	STX5	11	62564332	62634563	186	22	0.40548	0.34256	0.713688	169	18	0.60193	0.27361	0.667203	200	23	-1.0815	0.86025	0.972177
ENSG00000163793	DNAJC5G	2	27463289	27515214	133	23	0.40545	0.34257	0.713688	119	19	-0.075082	0.52993	0.833714	127	21	-0.6919	0.7555	0.972177
ENSG00000203782	LOR	1	153197179	153244600	234	33	0.40511	0.3427	0.713842	206	26	0.11594	0.45385	0.797791	219	28	-0.15959	0.5634	0.972177
ENSG00000100422	CERK	22	47070307	47169152	629	107	0.40498	0.34275	0.713842	534	85	0.14524	0.44226	0.792223	568	92	-2.2398	0.98745	0.991003
ENSG00000170777	TPD52L3	9	6293349	6341900	197	23	0.40494	0.34276	0.713842	183	20	0.36833	0.35631	0.736238	207	25	0.64972	0.25794	0.972177
ENSG00000117115	PADI2	1	17383256	17480948	569	64	0.40452	0.34292	0.71396	501	52	0.4866	0.31327	0.704151	507	53	-0.084771	0.53378	0.972177
ENSG00000140400	MAN2C1	15	75638133	75696455	87	23	0.40452	0.34292	0.71396	61	13	0.42521	0.33534	0.720275	61	13	-0.60148	0.72624	0.972177
ENSG00000140650	PMM2	16	8856670	8953194	792	101	0.40412	0.34306	0.71396	641	74	1.0371	0.14985	0.520197	658	77	1.061	0.14435	0.925278
ENSG00000213918	DNASE1	16	3626772	3722689	318	29	0.40397	0.34312	0.71396	289	24	0.37032	0.35557	0.735451	333	30	-0.2107	0.58344	0.972177
ENSG00000101017	CD40	20	44711899	44768384	249	50	0.40393	0.34313	0.71396	249	50	0.32065	0.37424	0.750965	252	51	1.2186	0.11151	0.886037
ENSG00000108846	ABCC3	17	48677205	48779063	339	94	0.40392	0.34314	0.71396	261	66	-0.26495	0.60448	0.860172	275	70	0.32359	0.37312	0.972177
ENSG00000116525	TRIM62	1	33601000	33682671	254	28	0.40379	0.34318	0.71396	196	17	0.70109	0.24162	0.63259	213	20	-0.45526	0.67554	0.972177
ENSG00000089250	NOS1	12	117635921	117834607	880	148	0.4038	0.34318	0.71396	672	101	0.2937	0.38449	0.758157	752	117	1.4569	0.072572	0.860826
ENSG00000175619	OR4B1	11	48203362	48249291	245	32	0.40373	0.34321	0.71396	202	23	0.59812	0.27488	0.667913	241	30	-0.57827	0.71846	0.972177
ENSG00000187079	TEAD1	11	12660969	12976284	1066	103	0.4036	0.34325	0.71396	952	107	-0.32199	0.62627	0.86758	1053	97	0.20351	0.41937	0.972177
ENSG00000046604	DSG2	18	29043027	29138814	406	68	0.40349	0.34329	0.71396	354	56	0.43039	0.33345	0.719498	396	65	1.0789	0.14032	0.918215
ENSG00000122012	SV2C	5	75343997	75659764	1492	149	0.4035	0.34329	0.71396	1361	130	0.25283	0.4002	0.769196	1466	144	0.16421	0.43478	0.972177
ENSG00000138311	ZNF365	10	64098916	64441771	1453	171	0.40342	0.34332	0.71396	1205	134	0.12288	0.4511	0.796188	1279	144	-0.061999	0.52472	0.972177
ENSG00000174628	IQCK	16	19692778	19879087	647	64	0.40266	0.3436	0.714462	595	56	0.59395	0.27627	0.669929	654	65	-0.86287	0.8059	0.972177
ENSG00000167286	CD3D	11	118199789	118248459	133	24	0.40224	0.34375	0.714693	120	20	1.2047	0.11416	0.465528	149	27	0.076442	0.46953	0.972177
ENSG00000172986	GXYLT2	3	72902385	73034525	732	112	0.40203	0.34383	0.714779	460	63	0.57155	0.28381	0.677372	484	68	-0.68448	0.75316	0.972177
ENSG00000172086	KRCC1	2	88316724	88390315	266	56	0.40178	0.34392	0.714797	187	34	1.1921	0.1166	0.468467	188	34	0.27507	0.39163	0.972177
ENSG00000156535	CD109	6	74370508	74548041	719	79	0.40172	0.34394	0.714797	664	70	0.74874	0.22701	0.617935	708	77	-1.6644	0.95198	0.976774
ENSG00000118680	MYL12B	18	3227111	3288282	330	44	0.40164	0.34397	0.714797	288	36	0.57502	0.28264	0.676147	316	42	-0.34964	0.6367	0.972177
ENSG00000111481	COPZ1	12	54683874	54755635	150	40	0.40144	0.34405	0.714797	75	14	1.0737	0.14147	0.508338	71	12	-0.47172	0.68144	0.972177
ENSG00000175334	BANF1	11	65734550	65781617	205	27	0.40138	0.34407	0.714797	182	22	0.59352	0.27642	0.669929	196	25	0.24675	0.40255	0.972177
ENSG00000100442	FKBP3	14	45574802	45638732	125	22	0.40128	0.34411	0.714797	115	19	-0.14385	0.55719	0.844	123	21	-0.089252	0.53556	0.972177
ENSG00000093167	LRRFIP2	3	37084117	37252992	488	46	0.40127	0.34411	0.714797	452	40	0.26108	0.39701	0.766357	504	48	-1.5748	0.94235	0.974445
ENSG00000117519	CNN3	1	95352507	95427735	313	62	0.40103	0.3442	0.714823	293	56	0.038503	0.48464	0.809941	312	61	-0.067054	0.52673	0.972177
ENSG00000159346	ADIPOR1	1	202899960	202962700	248	55	0.40102	0.3442	0.714823	180	38	0.84425	0.19926	0.585855	188	40	-2.3758	0.99125	0.993029
ENSG00000147647	DPYS	8	105381652	105514281	479	77	0.40091	0.34424	0.714826	436	67	0.26191	0.3967	0.766257	482	75	1.5646	0.058838	0.829327
ENSG00000103512	NOMO1	16	14892643	15000014	75	31	0.40064	0.34434	0.714953	24	13	0.57963	0.28108	0.674574	23	14	-1.6931	0.95478	0.977064
ENSG00000101104	PABPC1L	20	43503701	43597585	292	43	0.40044	0.34442	0.714979	242	31	0.10351	0.45878	0.80001	311	38	-0.41998	0.66275	0.972177
ENSG00000239605	C2orf61	2	47304130	47417517	667	91	0.40041	0.34443	0.714979	607	79	0.4329	0.33254	0.718553	650	87	0.59301	0.27659	0.972177
ENSG00000146410	MTFR2	6	136542168	136606449	152	39	0.40011	0.34454	0.715127	109	25	0.4313	0.33313	0.719406	134	31	-0.55196	0.70951	0.972177
ENSG00000122705	CLTA	9	36155853	36222059	239	40	0.39988	0.34462	0.715212	223	35	0.18001	0.42857	0.783828	255	41	-0.21568	0.58538	0.972177
ENSG00000125458	NT5C	17	73116320	73162890	160	37	0.39978	0.34466	0.715215	102	19	-0.35075	0.63711	0.87112	110	20	0.86953	0.19228	0.959983
ENSG00000109163	GNRHR	4	68593093	68656804	231	40	0.39964	0.34471	0.715238	194	31	0.13827	0.44501	0.793498	204	34	0.343	0.3658	0.972177
ENSG00000178386	ZNF223	19	44521164	44582142	222	28	0.39936	0.34482	0.715386	213	26	0.61308	0.26991	0.663351	236	29	0.62602	0.26565	0.972177
ENSG00000124194	GDAP1L1	20	42840739	42919557	360	50	0.39921	0.34487	0.715409	262	31	-0.032234	0.51286	0.823583	286	35	0.47836	0.3162	0.972177
ENSG00000204941	PSG5	19	43661895	43725688	84	13	0.39911	0.34491	0.715412	14	4	1.1109	0.1333	0.496468	15	5	-0.13195	0.55249	0.972177
ENSG00000167641	PPP1R14A	19	38731877	38782231	214	37	0.39882	0.34501	0.715503	191	30	-0.05773	0.52302	0.830351	192	31	2.1001	0.017862	0.690992
ENSG00000176895	OR51A7	11	4893600	4939538	212	37	0.39866	0.34507	0.715503	208	36	-0.37979	0.64795	0.874775	238	40	0.39966	0.3447	0.972177
ENSG00000172748	ZNF596	8	147200	207339	342	77	0.39867	0.34507	0.715503	241	49	0.28887	0.38634	0.759445	240	48	-1.7333	0.95848	0.9781
ENSG00000126778	SIX1	14	61101417	61151155	110	22	0.39844	0.34515	0.715538	92	16	0.15856	0.43701	0.789627	112	20	-0.5366	0.70423	0.972177
ENSG00000109255	NMU	4	56451396	56537465	410	53	0.39834	0.34519	0.715538	361	42	0.42242	0.33636	0.721057	376	45	1.1079	0.13396	0.912198
ENSG00000014824	SLC30A9	4	41957516	42099551	623	34	0.39814	0.34526	0.715538	563	28	1.028	0.15198	0.523109	555	27	0.38112	0.35156	0.972177
ENSG00000171790	SLFNL1	1	41471269	41524116	170	26	0.39804	0.3453	0.715538	152	21	0.92465	0.17757	0.55825	169	24	0.3635	0.35811	0.972177
ENSG00000137561	TTPA	8	63962047	64033612	338	46	0.39801	0.34531	0.715538	304	39	0.066773	0.47338	0.805258	328	43	0.23483	0.40717	0.972177
ENSG00000135374	ELF5	11	34490342	34570347	401	70	0.39798	0.34532	0.715538	304	49	-0.35677	0.63937	0.871752	327	50	1.4762	0.069943	0.860826
ENSG00000165495	PKNOX2	11	124999559	125313285	1593	202	0.39784	0.34537	0.715562	1215	155	-0.59711	0.72478	0.902137	1289	167	1.25	0.10565	0.883192
ENSG00000101230	ISM1	20	13167418	13291297	620	117	0.3975	0.3455	0.71567	544	97	1.1765	0.11969	0.47308	566	101	-0.88727	0.81253	0.972177
ENSG00000236980	C3orf84	3	49205069	49264291	95	15	0.39712	0.34564	0.71588	87	13	-0.1147	0.54566	0.840838	85	12	-0.52764	0.70113	0.972177
ENSG00000184698	OR51M1	11	5375607	5421664	585	35	0.39668	0.3458	0.716012	577	34	0.30959	0.37844	0.752834	601	37	-0.86106	0.8054	0.972177
ENSG00000156928	MALSU1	7	23303940	23359180	234	33	0.39669	0.3458	0.716012	219	29	0.26459	0.39566	0.765596	233	32	-1.1277	0.87027	0.972177
ENSG00000104852	SNRNP70	19	49553465	49621870	312	68	0.39662	0.34582	0.716012	228	44	1.043	0.14847	0.518084	225	43	-0.27868	0.60975	0.972177
ENSG00000118922	KLF12	13	74250149	74743400	2204	266	0.39624	0.34596	0.716221	1707	222	0.68905	0.2454	0.635508	1817	238	0.22694	0.41024	0.972177
ENSG00000167011	NAT16	7	100803774	100858557	229	45	0.39602	0.34605	0.716327	153	29	-0.3193	0.62525	0.867005	215	39	0.74735	0.22743	0.972177
ENSG00000074317	SNCB	5	176037210	176092557	203	52	0.3958	0.34613	0.716355	153	37	0.22486	0.41104	0.775169	200	49	-1.8192	0.96556	0.980842
ENSG00000179262	RAD23A	19	13021628	13074457	151	34	0.39575	0.34615	0.716355	95	20	1.0841	0.13916	0.505517	95	20	-0.038019	0.51516	0.972177
ENSG00000149633	KIAA1755	20	36828907	36924174	375	83	0.39567	0.34618	0.716355	258	48	1.0206	0.15372	0.524549	256	48	0.64317	0.26006	0.972177
ENSG00000161905	ALOX15	17	4524214	4580583	398	55	0.39554	0.34622	0.716357	312	39	-0.32026	0.62561	0.867174	341	44	1.2903	0.098469	0.877061
ENSG00000108091	CCDC6	10	61538505	61701414	842	75	0.39477	0.34651	0.716877	747	62	0.57756	0.28178	0.675238	784	67	-1.179	0.8808	0.972177
ENSG00000162571	TTLL10	1	1074286	1143315	395	65	0.39465	0.34655	0.716879	349	53	-0.012799	0.50511	0.819736	355	54	-0.69346	0.75599	0.972177
ENSG00000166949	SMAD3	15	67323036	67497533	693	149	0.39369	0.3469	0.717445	501	97	0.1281	0.44904	0.794984	528	105	-0.31702	0.62439	0.972177
ENSG00000135124	P2RX4	12	121612664	121681909	379	54	0.39369	0.34691	0.717445	328	43	0.73627	0.23078	0.621679	353	48	-1.3732	0.91515	0.972508
ENSG00000166860	ZBTB39	12	57382617	57435297	122	18	0.3936	0.34694	0.717445	120	18	0.74786	0.22727	0.618007	122	18	1.5719	0.057985	0.829327
ENSG00000116251	RPL22	1	6235080	6294679	265	55	0.39326	0.34706	0.717613	181	32	-0.30973	0.62162	0.8657	190	34	-0.11285	0.54493	0.972177
ENSG00000275700	AATF	17	35271175	35424171	557	85	0.39303	0.34715	0.717679	422	58	0.37955	0.35214	0.733152	451	63	0.33749	0.36787	0.972177
ENSG00000105246	EBI3	19	4194540	4247525	367	74	0.39297	0.34717	0.717679	284	52	1.0442	0.1482	0.517822	288	53	0.87497	0.1908	0.958826
ENSG00000151491	EPS8	12	15763075	15977510	474	65	0.39262	0.3473	0.717679	391	56	-0.39318	0.65291	0.875471	513	74	0.6209	0.26733	0.972177
ENSG00000173421	CCDC36	3	49200861	49305636	169	24	0.39254	0.34733	0.717679	151	19	-0.14716	0.5585	0.844558	145	18	-0.48292	0.68542	0.972177
ENSG00000174898	CATSPERD	19	5685688	5788742	470	106	0.3923	0.34742	0.717679	356	72	0.43954	0.33013	0.716793	393	82	0.58653	0.27876	0.972177
ENSG00000115657	ABCB6	2	220064488	220118712	125	25	0.39229	0.34742	0.717679	116	22	-0.37486	0.64612	0.874291	120	23	0.35598	0.36093	0.972177
ENSG00000169035	KLK7	19	51469735	51522320	299	66	0.39227	0.34743	0.717679	214	40	0.037082	0.48521	0.809941	219	42	0.85682	0.19577	0.961973
ENSG00000060558	GNA15	19	3101191	3173766	575	118	0.39214	0.34748	0.717679	455	88	-0.057625	0.52298	0.830351	458	89	0.35974	0.35952	0.972177
ENSG00000213967	ZNF726	19	24062684	24126769	270	29	0.3921	0.34749	0.717679	243	24	0.060524	0.47587	0.806025	266	28	0.71936	0.23596	0.972177
ENSG00000184602	SNN	16	11727289	11783015	372	59	0.39207	0.3475	0.717679	351	53	0.25478	0.39945	0.768767	362	55	0.16638	0.43393	0.972177
ENSG00000178607	ERN1	17	62106502	62242502	444	86	0.39202	0.34752	0.717679	249	50	0.0069855	0.49721	0.815681	250	50	0.13705	0.44549	0.972177
ENSG00000176105	YES1	18	711592	847327	704	80	0.39172	0.34763	0.717807	572	58	-0.06742	0.52688	0.832154	609	63	-0.85917	0.80488	0.972177
ENSG00000107897	ACBD5	10	27474143	27566068	645	46	0.39164	0.34766	0.717807	628	44	0.15186	0.43965	0.791022	632	44	-1.2376	0.89206	0.972177
ENSG00000162188	GNG3	11	62440066	62486678	119	18	0.39133	0.34778	0.717975	101	13	0.33525	0.36872	0.74664	129	19	-0.20504	0.58123	0.972177
ENSG00000188385	JAKMIP3	10	133844367	134008482	1227	143	0.391	0.3479	0.718002	1044	114	0.48651	0.3133	0.704151	1150	132	-1.1176	0.86814	0.972177
ENSG00000124196	GTSF1L	20	42344801	42390647	162	55	0.39097	0.34791	0.718002	122	40	1.0521	0.14638	0.516076	128	42	1.2563	0.1045	0.881869
ENSG00000131013	PPIL4	6	149815631	149902238	210	27	0.39098	0.34791	0.718002	201	25	0.74037	0.22954	0.620544	239	32	-1.5287	0.93684	0.97393
ENSG00000138668	HNRNPD	4	83264467	83330149	302	55	0.39057	0.34806	0.718156	258	44	-0.045766	0.51825	0.827646	275	48	-1.2781	0.8994	0.972508
ENSG00000265972	TXNIP	1	145403438	145452635	92	23	0.39043	0.34811	0.718156	77	18	0.16565	0.43422	0.787598	88	21	-0.36597	0.64281	0.972177
ENSG00000057935	MTA3	2	42686709	43021080	1161	76	0.39042	0.34811	0.718156	976	70	0.61274	0.27002	0.663351	1161	64	0.20467	0.41892	0.972177
ENSG00000187238	LCE3B	1	152551287	152596574	186	30	0.39036	0.34814	0.718156	96	11	0.64692	0.25884	0.651839	115	16	0.60917	0.27121	0.972177
ENSG00000178718	RPP25	15	75237443	75284775	129	26	0.38993	0.3483	0.718387	117	22	0.2418	0.40447	0.771445	127	24	0.15039	0.44023	0.972177
ENSG00000165521	EML5	14	89069241	89294096	584	58	0.38985	0.34833	0.718387	535	51	0.22929	0.40932	0.773743	641	63	-0.04768	0.51901	0.972177
ENSG00000109089	CDR2L	17	72948727	73011895	226	46	0.38969	0.34838	0.718391	160	35	0.0083011	0.49669	0.815264	171	38	0.52721	0.29903	0.972177
ENSG00000081307	UBA5	3	132338290	132407467	166	34	0.38961	0.34841	0.718391	143	27	0.85402	0.19655	0.580947	175	34	-1.3226	0.90702	0.972508
ENSG00000109111	SUPT6H	17	26954221	27039255	114	32	0.38928	0.34853	0.718499	84	20	0.32973	0.3708	0.748322	89	22	-0.99259	0.83955	0.972177
ENSG00000167797	CDK2AP2	11	67263961	67311199	127	32	0.38927	0.34854	0.718499	107	25	-0.96455	0.83261	0.929996	121	29	1.5884	0.0561	0.822205
ENSG00000100429	HDAC10	22	50673612	50724834	279	58	0.38916	0.34858	0.718501	231	44	0.45924	0.32303	0.711779	247	49	-0.9386	0.82603	0.972177
ENSG00000178732	GP5	3	194105550	194154995	239	35	0.38882	0.34871	0.718652	221	30	0.48078	0.31534	0.705466	223	31	-0.081084	0.53231	0.972177
ENSG00000188033	ZNF490	19	12676920	12756623	267	32	0.38874	0.34874	0.718652	239	27	1.0542	0.1459	0.515717	264	31	0.10895	0.45662	0.972177
ENSG00000155011	DKK2	4	107832959	107992453	563	95	0.38863	0.34877	0.718652	387	55	-0.27656	0.60894	0.861707	392	56	-0.19454	0.57712	0.972177
ENSG00000150967	ABCB9	12	123395498	123486056	198	24	0.38828	0.34891	0.718682	189	22	-0.2017	0.57993	0.852828	198	23	0.39323	0.34708	0.972177
ENSG00000159899	NPR2	9	35754962	35819728	156	30	0.38822	0.34893	0.718682	145	26	0.22637	0.41046	0.774823	158	29	-0.81203	0.79161	0.972177
ENSG00000160218	TRAPPC10	21	45397206	45536433	472	48	0.38803	0.349	0.718682	403	36	-0.39877	0.65497	0.876481	432	40	2.6512	0.0040104	0.531912
ENSG00000170382	LRRN2	1	204576298	204689597	415	67	0.38783	0.34907	0.718682	393	62	0.20606	0.41837	0.778507	433	70	0.84274	0.19969	0.961973
ENSG00000116212	LRRC42	1	54376999	54443841	222	36	0.38775	0.3491	0.718682	205	32	0.48423	0.31411	0.704168	234	36	0.4954	0.31016	0.972177
ENSG00000147804	SLC39A4	8	145627798	145677279	185	27	0.38769	0.34912	0.718682	179	25	0.11787	0.45308	0.797268	187	27	0.32532	0.37247	0.972177
ENSG00000198844	ARHGEF15	17	8178556	8235834	231	39	0.38764	0.34914	0.718682	219	36	0.38115	0.35155	0.732648	231	39	-0.25417	0.60032	0.972177
ENSG00000177963	RIC8A	11	172499	225113	191	45	0.38761	0.34915	0.718682	135	26	-0.3938	0.65313	0.875471	138	27	0.68072	0.24802	0.972177
ENSG00000231738	TSPAN19	12	85398090	85465055	157	32	0.38747	0.3492	0.718682	140	26	0.29653	0.38341	0.757241	140	26	-0.27209	0.60722	0.972177
ENSG00000113212	PCDHB7	5	140517243	140565957	184	25	0.38736	0.34924	0.718682	173	22	0.92802	0.1767	0.557416	183	24	0.40742	0.34185	0.972177
ENSG00000126861	OMG	17	29611668	29659380	96	14	0.38728	0.34928	0.718682	73	8	0.088209	0.46486	0.802051	76	9	-0.18817	0.57463	0.972177
ENSG00000092421	SEMA6A	5	115769251	115945551	841	156	0.38728	0.34928	0.718682	721	126	0.0089984	0.49641	0.814949	745	131	-1.4415	0.92528	0.973233
ENSG00000244607	CCDC13	3	42739764	42849745	369	49	0.38721	0.3493	0.718682	303	38	0.88283	0.18866	0.570152	343	45	-0.41356	0.6604	0.972177
ENSG00000170498	KISS1	1	204149469	204200619	218	52	0.38714	0.34933	0.718682	194	44	0.38401	0.35049	0.73168	209	48	-1.0451	0.852	0.972177
ENSG00000145331	TRMT10A	4	100457864	100520189	257	26	0.38696	0.34939	0.718725	256	26	0.66506	0.25301	0.644932	258	26	0.63131	0.26392	0.972177
ENSG00000053372	MRTO4	1	19543075	19596622	225	30	0.38679	0.34946	0.718789	217	28	0.62406	0.26629	0.659071	232	31	0.89529	0.18531	0.955709
ENSG00000149308	NPAT	11	108018117	108128365	269	39	0.3863	0.34964	0.718927	229	30	0.06473	0.47419	0.805505	306	41	-0.40956	0.65894	0.972177
ENSG00000182158	CREB3L2	7	137549725	137721847	711	137	0.38612	0.3497	0.718927	607	112	0.10622	0.45771	0.799551	646	120	0.62539	0.26586	0.972177
ENSG00000163781	TOPBP1	3	133309449	133415762	409	45	0.38594	0.34977	0.718927	380	40	-0.2237	0.5885	0.85659	389	41	0.76044	0.2235	0.972177
ENSG00000169436	COL22A1	8	139590478	139961236	2061	306	0.3859	0.34978	0.718927	1433	207	0.11214	0.45536	0.798441	1495	216	-0.68241	0.75251	0.972177
ENSG00000128422	KRT17	17	39765692	39815882	197	58	0.38588	0.34979	0.718927	109	28	0.073426	0.47073	0.804701	113	29	0.29742	0.38307	0.972177
ENSG00000146054	TRIM7	5	180610924	180667293	347	57	0.38587	0.3498	0.718927	320	51	0.57957	0.2811	0.674574	349	55	-0.4985	0.69093	0.972177
ENSG00000164542	KIAA0895	7	36353759	36464734	369	62	0.38543	0.34996	0.719137	290	42	0.12104	0.45183	0.796468	286	41	0.14851	0.44097	0.972177
ENSG00000198075	SULT1C4	2	108959413	109014296	212	26	0.38537	0.34998	0.719137	201	23	0.31249	0.37733	0.752251	213	26	-0.56227	0.71303	0.972177
ENSG00000157542	KCNJ6	21	38986778	39323741	1339	178	0.38491	0.35015	0.719406	1141	140	0.013382	0.49466	0.814275	1202	148	-0.02933	0.5117	0.972177
ENSG00000142089	IFITM3	11	309673	355914	330	88	0.38456	0.35028	0.719534	243	56	0.13687	0.44557	0.793501	244	56	-1.1013	0.86461	0.972177
ENSG00000081051	AFP	4	74266933	74331492	178	23	0.38453	0.35029	0.719534	147	17	0.37932	0.35223	0.733153	159	19	-0.72799	0.76669	0.972177
ENSG00000258873	DUXA	19	57653094	57713856	377	69	0.38424	0.3504	0.719642	325	56	1.1247	0.13037	0.490428	350	62	-1.0461	0.85225	0.972177
ENSG00000162882	HAAO	2	42984229	43054753	312	37	0.38412	0.35045	0.719642	275	29	0.72514	0.23418	0.624085	314	36	0.12134	0.45171	0.972177
ENSG00000105852	PON3	7	94979181	95060702	347	41	0.38408	0.35046	0.719642	315	35	0.34148	0.36637	0.744418	340	39	-1.1559	0.87614	0.972177
ENSG00000141510	TP53	17	7561720	7625868	243	53	0.38241	0.35108	0.720636	225	47	0.64649	0.25898	0.651839	230	49	0.42032	0.33713	0.972177
ENSG00000135773	CAPN9	1	230848089	230947749	581	88	0.38235	0.3511	0.720636	563	83	0.034542	0.48622	0.810283	612	94	1.0497	0.14693	0.929138
ENSG00000141933	TPGS1	19	472497	529654	454	104	0.38234	0.3511	0.720636	372	82	0.44621	0.32772	0.715037	392	88	2.3805	0.0086438	0.593647
ENSG00000173065	FAM222B	17	27072996	27204857	282	24	0.38202	0.35122	0.720726	222	15	-0.15146	0.56019	0.845164	224	15	-0.33986	0.63302	0.972177
ENSG00000134825	TMEM258	11	61546602	61595085	70	11	0.38191	0.35126	0.720726	68	10	-0.095747	0.53814	0.838022	75	13	0.31545	0.37621	0.972177
ENSG00000156574	NODAL	10	72181692	72236465	197	61	0.38186	0.35128	0.720726	136	38	-0.36372	0.64197	0.872693	140	39	-0.43923	0.66975	0.972177
ENSG00000138162	TACC2	10	123713689	124024057	1602	219	0.38182	0.3513	0.720726	1399	181	0.57328	0.28323	0.676689	1472	193	1.0792	0.14026	0.918215
ENSG00000198854	C1orf68	1	152656998	152702905	223	22	0.38066	0.35173	0.721253	197	17	0.52506	0.29977	0.692844	225	22	1.3202	0.093382	0.877061
ENSG00000146122	DAAM2	6	39725159	39882653	758	126	0.38062	0.35174	0.721253	651	101	0.03653	0.48543	0.809942	689	108	2.0078	0.022333	0.71361
ENSG00000168263	KCNV2	9	2682526	2740037	380	64	0.38057	0.35176	0.721253	360	58	0.67177	0.25086	0.643178	403	67	1.3617	0.086652	0.870936
ENSG00000100266	PACSIN2	22	43255772	43446184	832	63	0.38053	0.35177	0.721253	757	54	-0.023146	0.50923	0.82167	844	64	0.38057	0.35176	0.972177
ENSG00000149582	TMEM25	11	118366803	118427313	175	30	0.38041	0.35182	0.721253	96	12	0.66536	0.25291	0.644932	95	12	0.051915	0.4793	0.972177
ENSG00000171421	MRPL36	5	1788499	1834956	232	28	0.38042	0.35182	0.721253	202	22	0.14283	0.44321	0.792452	233	28	-0.18686	0.57412	0.972177
ENSG00000177303	CASKIN2	17	73486341	73546664	289	42	0.38034	0.35185	0.721253	285	41	0.81547	0.2074	0.596935	287	41	1.3889	0.082438	0.868387
ENSG00000182793	GSTA5	6	52686540	52745893	237	36	0.38026	0.35187	0.721253	189	26	0.15999	0.43645	0.789467	255	35	0.96763	0.16661	0.939065
ENSG00000178982	EIF3K	19	39074722	39137595	176	41	0.38013	0.35192	0.721276	129	26	0.23316	0.40782	0.77241	141	29	0.92017	0.17874	0.951141
ENSG00000149639	SOGA1	20	35395845	35527087	410	75	0.37964	0.35211	0.721533	269	51	0.85465	0.19637	0.580881	274	51	0.16252	0.43545	0.972177
ENSG00000009830	POMT2	14	77731299	77822225	338	58	0.37932	0.35222	0.721533	313	52	0.40158	0.344	0.726906	322	54	-1.1209	0.86883	0.972177
ENSG00000175874	CREG2	2	101954816	102038965	318	50	0.37934	0.35222	0.721533	253	35	-0.18558	0.57361	0.849916	298	45	0.18036	0.42843	0.972177
ENSG00000186146	DEFB131	4	9411260	9462240	538	32	0.37932	0.35223	0.721533	305	12	1.062	0.14411	0.512734	306	12	-0.21747	0.58608	0.972177
ENSG00000121966	CXCR4	2	136861919	136910725	127	25	0.37921	0.35227	0.721533	112	20	0.44479	0.32824	0.715302	130	24	-0.83311	0.79761	0.972177
ENSG00000137331	IER3	6	30700976	30747327	276	38	0.37916	0.35228	0.721533	276	38	0.1051	0.45815	0.799551	292	41	-1.0324	0.84906	0.972177
ENSG00000187514	PTMA	9	97099492	97144845	155	28	0.37893	0.35237	0.721637	145	26	-0.019853	0.50792	0.82129	153	28	0.82509	0.20466	0.967319
ENSG00000187514	PTMA	9	97099492	97144845	155	28	0.37893	0.35237	0.721637	145	26	-0.019853	0.50792	0.82129	217	38	-0.44681	0.6725	0.972177
ENSG00000110987	BCL7A	12	122424861	122509950	294	55	0.37871	0.35245	0.72164	234	39	0.67384	0.25021	0.64266	238	40	-2.2546	0.98792	0.991156
ENSG00000177459	ERICH5	8	99041750	99115838	325	88	0.37871	0.35245	0.72164	198	51	-0.2759	0.60869	0.861547	218	55	0.56753	0.28518	0.972177
ENSG00000164403	SHROOM1	5	132147833	132201655	140	24	0.3786	0.35249	0.721642	128	21	0.15306	0.43918	0.791022	133	22	0.70328	0.24094	0.972177
ENSG00000185215	TNFAIP2	14	103554762	103613776	302	62	0.37824	0.35263	0.721793	246	49	0.71543	0.23717	0.628517	275	56	1.6734	0.047124	0.812124
ENSG00000135631	RAB11FIP5	2	73290510	73375146	271	38	0.37803	0.3527	0.721793	249	33	0.1952	0.42262	0.779762	279	39	1.2288	0.10957	0.886037
ENSG00000188677	PARVB	22	44360091	44575113	1169	259	0.37799	0.35272	0.721793	791	178	0.080904	0.46776	0.803765	799	180	0.83008	0.20325	0.965556
ENSG00000106125	FAM188B	7	30776033	30942408	789	106	0.378	0.35272	0.721793	697	88	1.2508	0.1055	0.448564	724	93	-0.86936	0.80768	0.972177
ENSG00000152503	TRIM36	5	114450459	114551243	439	90	0.37767	0.35284	0.721943	308	58	0.65651	0.25575	0.648635	349	68	0.45761	0.32361	0.972177
ENSG00000007376	RPUSD1	16	824974	873383	399	81	0.37744	0.35292	0.721943	365	72	0.090311	0.46402	0.801635	408	80	-0.87763	0.80993	0.972177
ENSG00000165985	C1QL3	10	16545742	16599004	282	49	0.37741	0.35294	0.721943	246	40	0.033149	0.48678	0.810283	277	47	-0.19217	0.57619	0.972177
ENSG00000174876	AMY1B	1	104220039	104278519	9	6	0.37737	0.35295	0.721943	5	3	0.053386	0.47871	0.807035	26	12	0.38681	0.34945	0.972177
ENSG00000174876	AMY1B	1	104220039	104278519	9	6	0.37737	0.35295	0.721943	5	3	0.053386	0.47871	0.807035	7	4	0.065536	0.47387	0.972177
ENSG00000145198	VWA5B2	3	183913317	183970117	221	44	0.37702	0.35308	0.72211	197	37	0.14485	0.44241	0.79223	212	40	-0.94994	0.82893	0.972177
ENSG00000213417	KRTAP2-4	17	39211368	39257131	392	23	0.37694	0.35311	0.72211	379	22	1.2004	0.11499	0.467033	400	24	1.0071	0.15694	0.932929
ENSG00000163138	PACRGL	4	20667036	20739980	321	41	0.37678	0.35317	0.722153	286	33	0.16935	0.43276	0.786804	294	34	-0.38384	0.64945	0.972177
ENSG00000171109	MFN1	3	179030480	179121014	347	45	0.37665	0.35322	0.722157	324	41	-0.4157	0.66119	0.878652	385	52	0.61924	0.26788	0.972177
ENSG00000204764	RANBP17	5	170253880	170737454	1638	86	0.37655	0.35325	0.722157	1320	51	0.6515	0.25736	0.649981	1406	57	1.4602	0.072122	0.860826
ENSG00000213246	SUPT4H1	17	56412536	56464599	137	35	0.37624	0.35337	0.722288	118	27	0.057425	0.4771	0.806397	123	29	-1.9004	0.97131	0.984052
ENSG00000117122	MFAP2	1	17290997	17343081	226	46	0.37608	0.35343	0.722288	135	23	-0.86417	0.80625	0.92282	133	22	1.9035	0.028485	0.746982
ENSG00000196544	BORCS6	17	8081651	8128564	158	32	0.37604	0.35345	0.722288	136	25	-0.11741	0.54673	0.841161	147	29	0.84183	0.19994	0.961973
ENSG00000154485	MMP21	10	127445022	127499390	151	22	0.37593	0.35348	0.722288	138	19	0.25052	0.40109	0.769236	166	25	-1.0763	0.8591	0.972177
ENSG00000138835	RGS3	9	116172009	116370023	611	39	0.37585	0.35351	0.722288	521	28	1.3476	0.088895	0.414578	607	37	1.4551	0.072824	0.860826
ENSG00000121068	TBX2	17	59442257	59496827	216	42	0.37559	0.35361	0.722397	175	30	0.15148	0.4398	0.791022	197	35	-0.53797	0.7047	0.972177
ENSG00000168785	TSPAN5	4	99381518	99614812	967	181	0.37538	0.35369	0.722397	735	125	-0.17788	0.57059	0.849285	794	136	0.37704	0.35307	0.972177
ENSG00000196218	RYR1	19	38889340	39088204	932	130	0.37531	0.35371	0.722397	780	101	0.18675	0.42593	0.782005	816	108	0.5549	0.28948	0.972177
ENSG00000115977	AAK1	2	69675127	69936566	987	102	0.37531	0.35372	0.722397	903	89	0.58965	0.27771	0.670779	1016	86	0.13453	0.44649	0.972177
ENSG00000158477	CD1A	1	158183119	158238059	475	29	0.37493	0.35386	0.722525	414	22	0.15182	0.43966	0.791022	426	23	1.1635	0.12232	0.893893
ENSG00000256660	CLEC12B	12	10128231	10181399	307	44	0.37485	0.35388	0.722525	267	34	0.73017	0.23264	0.623317	266	34	-0.19165	0.57599	0.972177
ENSG00000079557	AFM	4	74312462	74379718	249	33	0.37481	0.3539	0.722525	186	25	0.87698	0.19025	0.572989	196	27	-0.95127	0.82927	0.972177
ENSG00000124541	RRP36	6	42954385	43007337	182	28	0.37459	0.35398	0.722591	162	23	0.2785	0.39032	0.762087	179	26	0.26778	0.39444	0.972177
ENSG00000140382	HMG20A	15	77678018	77787945	258	36	0.37449	0.35402	0.722591	223	28	0.77109	0.22033	0.611639	240	31	-0.4521	0.6744	0.972177
ENSG00000143624	INTS3	1	153665526	153756555	218	38	0.37441	0.35405	0.722591	199	33	0.20001	0.42073	0.779191	205	34	-0.14906	0.55925	0.972177
ENSG00000067533	RRP15	1	218423629	218521325	417	65	0.37416	0.35414	0.722656	282	37	-0.13594	0.55406	0.843419	290	39	-0.4787	0.68392	0.972177
ENSG00000152760	TCTEX1D1	1	67182978	67254730	322	53	0.3741	0.35416	0.722656	245	36	-0.25227	0.59958	0.858857	261	38	-0.10026	0.53993	0.972177
ENSG00000109790	KLHL5	4	39011308	39137853	566	43	0.3738	0.35428	0.722821	495	34	0.36721	0.35673	0.736404	569	42	-1.2911	0.90167	0.972508
ENSG00000172938	MRGPRD	11	68737490	68783455	196	39	0.37322	0.35449	0.722913	158	28	0.69483	0.24358	0.633201	163	29	2.2044	0.013748	0.640322
ENSG00000070190	DAPP1	4	100702957	100801347	394	64	0.37319	0.35451	0.722913	336	49	0.52795	0.29877	0.69234	408	55	-0.22325	0.58833	0.972177
ENSG00000103353	UBFD1	16	23533856	23595710	198	19	0.37309	0.35454	0.722913	186	16	1.0391	0.14939	0.519187	201	19	0.38781	0.34908	0.972177
ENSG00000173334	TRIB1	8	126407563	126460647	224	78	0.37309	0.35454	0.722913	120	41	0.74194	0.22906	0.619835	120	41	-0.29082	0.61441	0.972177
ENSG00000171174	RBKS	2	27994266	28148223	321	31	0.37301	0.35457	0.722913	285	24	0.5042	0.30706	0.699081	317	29	-0.97685	0.83568	0.972177
ENSG00000144659	SLC25A38	3	39389815	39448819	296	43	0.37302	0.35457	0.722913	277	38	0.32507	0.37256	0.750081	320	45	-2.3549	0.99074	0.992738
ENSG00000229859	PGA3	11	60935984	60990350	132	27	0.37265	0.3547	0.722913	113	21	0.24647	0.40266	0.770121	119	23	0.55401	0.28979	0.972177
ENSG00000166831	RBPMS2	15	65022093	65102770	304	32	0.37266	0.3547	0.722913	250	23	0.53841	0.29515	0.688079	262	25	-0.79686	0.78724	0.972177
ENSG00000018280	SLC11A1	2	219211752	219271617	227	56	0.37244	0.35478	0.722913	178	42	1.0846	0.13904	0.505469	189	46	-1.3637	0.91367	0.972508
ENSG00000170684	ZNF296	19	45564758	45614688	223	30	0.3722	0.35487	0.722913	172	19	0.92834	0.17662	0.557416	198	24	0.68591	0.24638	0.972177
ENSG00000178363	CALML3	10	5531924	5578231	200	57	0.37211	0.35491	0.722913	184	51	0.033611	0.48659	0.810283	212	60	1.3093	0.095221	0.877061
ENSG00000167945	PRR25	16	820443	873861	450	85	0.37201	0.35494	0.722913	412	76	0.10496	0.4582	0.799551	460	85	-0.90125	0.81627	0.972177
ENSG00000172824	CES4A	16	66987491	67053661	132	29	0.37197	0.35496	0.722913	119	24	0.085467	0.46595	0.802712	117	24	-0.10876	0.5433	0.972177
ENSG00000275861	TBC1D3I	17	34571085	34627039	22	13	0.37172	0.35505	0.722913	3	2	0.21388	0.41532	0.777293	3	2	0.59095	0.27728	0.972177
ENSG00000171014	OR4D5	11	123775324	123821280	241	30	0.37165	0.35508	0.722913	234	29	0.34661	0.36444	0.742954	269	36	-0.47706	0.68334	0.972177
ENSG00000174429	ABRA	8	107761711	107817472	211	42	0.37164	0.35508	0.722913	195	37	0.069287	0.47238	0.805044	229	44	-1.145	0.87389	0.972177
ENSG00000186334	SLC36A3	5	150645926	150718334	380	45	0.37148	0.35514	0.722913	368	42	0.20665	0.41814	0.778468	401	48	-0.43641	0.66873	0.972177
ENSG00000104419	NDRG1	8	134239414	134344835	582	114	0.37142	0.35516	0.722913	498	92	1.4206	0.077709	0.388568	510	94	1.4388	0.075106	0.865872
ENSG00000277936	MRPL45	17	36417989	36489101	243	38	0.37128	0.35522	0.722913	215	32	0.26784	0.39441	0.764717	267	41	-0.18265	0.57246	0.972177
ENSG00000255529	POLR2M	15	57963901	58019753	219	53	0.37117	0.35526	0.722913	181	41	0.38768	0.34913	0.731017	206	42	0.31299	0.37715	0.972177
ENSG00000259399	TGIF2-C20orf24	20	35167957	35250960	254	26	0.37114	0.35527	0.722913	209	17	0.7671	0.22151	0.612185	210	17	-0.71316	0.76213	0.972177
ENSG00000139988	RDH12	14	68133603	68211168	280	36	0.37109	0.35528	0.722913	255	32	-0.25714	0.60147	0.85985	271	35	0.69998	0.24197	0.972177
ENSG00000188582	PAQR9	3	142670073	142717818	207	49	0.37105	0.3553	0.722913	180	41	-0.10736	0.54275	0.839741	197	46	1.3299	0.091775	0.877061
ENSG00000109265	KIAA1211	4	57001361	57206890	1012	172	0.37093	0.35535	0.722913	859	154	0.54048	0.29443	0.688079	883	161	-0.44259	0.67097	0.972177
ENSG00000048140	TSPAN17	5	176039388	176096059	215	52	0.37089	0.35536	0.722913	163	37	0.31426	0.37666	0.752073	208	49	-1.9284	0.9731	0.984712
ENSG00000166856	GPR182	12	57353355	57400469	147	18	0.37073	0.35542	0.722913	141	16	0.38305	0.35084	0.731769	173	22	0.46865	0.31966	0.972177
ENSG00000043093	DCUN1D1	3	182650153	182738731	248	42	0.37065	0.35545	0.722913	230	37	-0.13051	0.55192	0.84312	260	43	-0.0068589	0.50274	0.972177
ENSG00000121753	ADGRB2	1	32182718	32265494	168	38	0.37058	0.35548	0.722913	136	30	0.93907	0.17385	0.554156	154	33	0.4199	0.33728	0.972177
ENSG00000186260	MKL2	16	14130178	14370633	898	66	0.37054	0.35549	0.722913	857	60	0.63243	0.26355	0.656576	945	69	0.31164	0.37766	0.972177
ENSG00000100079	LGALS2	22	37956253	38011024	319	47	0.37045	0.35552	0.722913	200	33	0.2239	0.41142	0.775262	227	36	1.1661	0.12179	0.89355
ENSG00000096092	TMEM14A	6	52500884	52561386	308	48	0.37039	0.35554	0.722913	291	44	0.16705	0.43366	0.787356	331	52	-0.3317	0.62994	0.972177
ENSG00000163069	SGCB	4	52875752	52939485	96	17	0.36982	0.35576	0.723264	80	12	0.10971	0.45632	0.799153	99	16	-0.3233	0.62677	0.972177
ENSG00000125571	IL37	2	113635548	113686459	177	14	0.36965	0.35582	0.723264	172	13	0.14032	0.4442	0.792898	197	18	-0.92835	0.82339	0.972177
ENSG00000165682	CLEC1B	12	10135660	10188381	283	45	0.36964	0.35583	0.723264	242	35	0.74846	0.22709	0.617935	242	35	-0.13188	0.55246	0.972177
ENSG00000087495	PHACTR3	20	58117564	58432766	1577	205	0.36931	0.35595	0.723428	1101	134	0.14805	0.44115	0.792135	1141	142	2.4671	0.0068098	0.561744
ENSG00000215305	VPS16	20	2786373	2857378	323	53	0.36912	0.35602	0.72349	289	46	0.62818	0.26494	0.657815	310	49	0.36269	0.35842	0.972177
ENSG00000184599	FAM19A3	1	113226619	113279857	184	52	0.36897	0.35607	0.723512	137	36	0.38292	0.35089	0.731769	134	34	1.7913	0.036624	0.782484
ENSG00000213416	KRTAP4-12	17	39269343	39315419	288	27	0.36828	0.35633	0.723706	275	25	1.0945	0.13687	0.501733	291	27	0.43934	0.33021	0.972177
ENSG00000177042	TMEM80	11	660591	715028	248	35	0.36814	0.35638	0.723706	216	28	-0.52748	0.70107	0.894376	237	32	1.9985	0.022831	0.714105
ENSG00000186635	ARAP1	11	72386114	72498465	376	53	0.36812	0.35639	0.723706	329	42	0.50486	0.30683	0.699081	336	44	-0.95085	0.82916	0.972177
ENSG00000124459	ZNF45	19	44406776	44474411	325	40	0.36812	0.35639	0.723706	284	34	0.72699	0.23362	0.623763	320	41	-0.53341	0.70313	0.972177
ENSG00000133731	IMPA1	8	82559151	82634029	339	51	0.36809	0.3564	0.723706	295	41	-0.0087045	0.50347	0.818805	326	47	0.94532	0.17225	0.946183
ENSG00000214517	PPME1	11	73846936	73975748	376	39	0.36799	0.35644	0.723706	346	33	-0.4582	0.67659	0.884633	389	38	-1.0943	0.86308	0.972177
ENSG00000184828	ZBTB7C	18	45543043	45970793	2026	293	0.36799	0.35644	0.723706	1716	270	0.056274	0.47756	0.80668	1776	274	0.41262	0.33994	0.972177
ENSG00000197599	CCDC154	16	1474389	1529490	389	52	0.36773	0.35654	0.723795	364	46	0.40018	0.34451	0.727005	409	56	-0.74399	0.77156	0.972177
ENSG00000108018	SORCS1	10	108323421	108959466	2624	216	0.36762	0.35658	0.723795	2316	183	0.12558	0.45003	0.79562	2475	195	1.9349	0.026498	0.744699
ENSG00000198898	CAPZA2	7	116467533	116569315	260	41	0.36747	0.35663	0.723795	239	36	-0.068898	0.52746	0.832277	247	38	1.2823	0.099876	0.877061
ENSG00000124107	SLPI	20	43870880	43918205	232	19	0.36738	0.35667	0.723795	224	18	0.27747	0.39071	0.762216	247	21	0.084147	0.46647	0.972177
ENSG00000140350	ANP32A	15	69060874	69148261	311	51	0.36735	0.35668	0.723795	223	31	0.24471	0.40334	0.770983	243	36	1.3753	0.084516	0.869061
ENSG00000156802	ATAD2	8	124322090	124443705	421	65	0.36717	0.35674	0.723837	337	47	-0.13376	0.55321	0.843419	343	47	-0.61271	0.72997	0.972177
ENSG00000085511	MAP3K4	6	161377816	161548417	819	104	0.3669	0.35685	0.723981	653	73	0.75712	0.22449	0.615718	663	74	-1.0041	0.84234	0.972177
ENSG00000215045	GRID2IP	7	6526409	6626067	425	82	0.36669	0.35692	0.724043	353	62	0.99537	0.15978	0.534431	425	75	-1.6456	0.95008	0.976298
ENSG00000171931	FBXW10	17	18612326	18692662	234	53	0.36652	0.35699	0.724067	167	32	0.793	0.21389	0.60517	164	31	0.029248	0.48833	0.972177
ENSG00000177868	SVBP	1	43262723	43318059	156	34	0.36647	0.35701	0.724067	137	28	-0.11831	0.54709	0.841161	171	37	0.025805	0.48971	0.972177
ENSG00000142556	ZNF614	19	52506577	52566680	247	32	0.36627	0.35708	0.724129	237	29	-0.61012	0.72911	0.904052	244	31	1.4563	0.07265	0.860826
ENSG00000186642	PDE2A	11	72277184	72420497	597	88	0.36589	0.35722	0.724222	531	75	1.1935	0.11634	0.468283	565	81	0.016971	0.49323	0.972177
ENSG00000175820	CCDC168	13	103371717	103446422	244	41	0.36583	0.35724	0.724222	218	34	0.77553	0.21901	0.610479	241	40	-0.4894	0.68772	0.972177
ENSG00000103852	TTC23	15	99666528	99826431	610	80	0.36578	0.35726	0.724222	509	60	0.09333	0.46282	0.800764	534	65	1.0667	0.14305	0.923519
ENSG00000125447	GGA3	17	73222694	73293444	317	36	0.36555	0.35735	0.724222	303	34	0.66874	0.25183	0.644102	316	36	-0.89686	0.8151	0.972177
ENSG00000188011	RTP5	2	242776886	242825482	310	46	0.36549	0.35737	0.724222	256	35	0.38211	0.35119	0.732146	266	37	-0.32558	0.62763	0.972177
ENSG00000213512	GBP7	1	89587434	89676723	297	35	0.36544	0.35739	0.724222	291	34	-0.56491	0.71393	0.899088	NA	NA	NA	NA	NA
ENSG00000258366	RTEL1	20	62254163	62337606	430	62	0.36534	0.35743	0.724222	368	48	-0.24786	0.59788	0.858147	389	51	0.85847	0.19532	0.961973
ENSG00000256683	ZNF350	19	52457593	52525079	306	36	0.3653	0.35744	0.724222	286	32	-0.88814	0.81277	0.924786	313	37	3.2769	0.00052471	0.323523
ENSG00000256087	ZNF432	19	52526677	52587073	248	31	0.36498	0.35756	0.724386	233	28	-0.79517	0.78674	0.919759	236	28	1.3586	0.087134	0.870936
ENSG00000170099	SERPINA6	14	94760585	94824688	317	58	0.36443	0.35777	0.724732	236	37	-0.46338	0.67846	0.88563	256	42	-0.32846	0.62872	0.972177
ENSG00000267631	CGB1	19	49528826	49575191	395	89	0.3642	0.35785	0.724736	184	46	0.53861	0.29508	0.688079	188	48	0.19052	0.42445	0.972177
ENSG00000162755	KLHDC9	1	161033151	161080138	123	37	0.36414	0.35788	0.724736	102	27	-0.09241	0.53681	0.836931	108	30	-0.11787	0.54692	0.972177
ENSG00000161057	PSMC2	7	102949852	103019842	164	34	0.36409	0.35789	0.724736	144	28	0.21477	0.41497	0.777293	161	31	-0.28733	0.61307	0.972177
ENSG00000149599	DUSP15	20	30425441	30493479	219	48	0.36314	0.35825	0.725275	192	39	0.1865	0.42603	0.782005	199	41	0.26096	0.39706	0.972177
ENSG00000157087	ATP2B2	3	10355707	10768131	2051	250	0.36271	0.35841	0.725275	1717	205	0.68689	0.24607	0.636414	1800	219	1.3834	0.083278	0.868387
ENSG00000160014	CALM3	19	47069512	47124039	214	47	0.3626	0.35845	0.725275	172	35	0.37295	0.35459	0.734827	180	37	0.094899	0.4622	0.972177
ENSG00000066855	MTFR1	8	66521888	66632798	459	40	0.36262	0.35845	0.725275	435	36	0.43454	0.33195	0.718462	453	39	-0.73353	0.76838	0.972177
ENSG00000219200	RNASEK	17	6880736	6927852	178	30	0.36258	0.35846	0.725275	151	23	0.15707	0.43759	0.790287	152	23	1.0832	0.13937	0.918014
ENSG00000113369	ARRDC3	5	90654541	90714149	169	33	0.36256	0.35847	0.725275	120	20	-0.65846	0.74488	0.906654	140	24	0.50429	0.30703	0.972177
ENSG00000181074	OR52N4	11	5722228	5787162	417	48	0.36248	0.3585	0.725275	404	46	0.239	0.40555	0.771445	425	49	0.84233	0.1998	0.961973
ENSG00000008294	SPAG9	17	49029535	49233226	544	74	0.36243	0.35851	0.725275	484	61	0.19131	0.42414	0.781347	513	67	0.94845	0.17145	0.945619
ENSG00000254996	ANKHD1-EIF4EBP3	5	139746399	139939163	368	44	0.36231	0.35856	0.725297	304	31	0.37677	0.35317	0.733948	314	32	-1.3383	0.9096	0.972508
ENSG00000081721	DUSP12	1	161684558	161736952	239	37	0.36172	0.35878	0.725583	240	38	0.49354	0.31082	0.701772	254	41	0.14902	0.44077	0.972177
ENSG00000261222	CTD-2006K23.1	17	72560979	72613730	293	39	0.36151	0.35886	0.725665	274	35	0.23396	0.40751	0.772235	336	43	-0.52444	0.70001	0.972177
ENSG00000166922	SCG5	15	32898757	32999299	480	125	0.36111	0.35901	0.725815	354	87	-0.45227	0.67446	0.883832	370	91	2.0565	0.019868	0.690992
ENSG00000163535	SGO2	2	201355865	201458818	304	46	0.361	0.35905	0.725815	281	40	0.014787	0.4941	0.814151	318	43	0.47974	0.31571	0.972177
ENSG00000111602	TIMELESS	12	56800157	56878200	272	47	0.36089	0.35909	0.725815	229	36	0.73947	0.22981	0.620544	249	41	-0.48414	0.68586	0.972177
ENSG00000167483	FAM129C	19	17599110	17674648	379	91	0.36074	0.35915	0.725815	265	57	1.3066	0.095675	0.42907	275	60	-0.20095	0.57963	0.972177
ENSG00000167965	MLST8	16	2220178	2269418	124	28	0.36067	0.35917	0.725815	105	22	0.45648	0.32402	0.712767	118	26	-0.20951	0.58298	0.972177
ENSG00000106367	AP1S1	7	100762685	100814557	226	50	0.36069	0.35917	0.725815	181	36	0.24948	0.4015	0.769302	193	40	-0.78408	0.7835	0.972177
ENSG00000128944	KNSTRN	15	40639922	40696489	199	38	0.36041	0.35927	0.725858	179	32	0.55601	0.2891	0.683533	201	37	-1.6762	0.95315	0.976774
ENSG00000127990	SGCE	7	94204536	94320521	204	32	0.3604	0.35927	0.725858	182	26	0.31278	0.37722	0.752214	201	30	0.43238	0.33273	0.972177
ENSG00000196337	CGB7	19	49547531	49596603	277	65	0.36017	0.35936	0.725921	177	36	1.1611	0.12281	0.478577	176	36	-0.33885	0.63264	0.972177
ENSG00000196123	KIAA0895L	16	67199505	67252883	105	18	0.36011	0.35938	0.725921	102	17	0.64566	0.25925	0.652125	102	17	-0.94414	0.82745	0.972177
ENSG00000168468	ATF6B	6	32073045	32131017	145	39	0.35992	0.35945	0.725946	144	39	-0.12159	0.54839	0.841484	157	44	-0.0090291	0.5036	0.972177
ENSG00000071894	CPSF1	8	145608446	145669733	196	27	0.35975	0.35952	0.725946	188	25	0.068399	0.47273	0.805044	194	27	0.64753	0.25864	0.972177
ENSG00000213265	TSGA13	7	130343486	130407268	182	32	0.35968	0.35954	0.725946	174	29	0.46961	0.31932	0.708481	190	33	-0.60447	0.72724	0.972177
ENSG00000196535	MYO18A	17	27390528	27542432	502	70	0.35966	0.35955	0.725946	374	45	0.56738	0.28523	0.67956	378	45	-0.38953	0.65156	0.972177
ENSG00000066933	MYO9A	15	72104632	72445440	676	69	0.35948	0.35962	0.726008	557	51	0.70394	0.24073	0.632512	711	68	-0.51416	0.69643	0.972177
ENSG00000154415	PPP1R3A	7	113506882	113594082	184	25	0.35934	0.35967	0.726011	153	18	0.31196	0.37754	0.75243	180	23	-0.55311	0.70991	0.972177
ENSG00000119729	RHOQ	2	46734867	46821827	265	48	0.35925	0.3597	0.726011	231	38	0.53739	0.2955	0.688115	249	43	-0.45724	0.67625	0.972177
ENSG00000178460	MCMDC2	8	67747984	67844283	272	33	0.35904	0.35978	0.726054	224	23	0.51059	0.30482	0.698659	234	24	-0.22285	0.58817	0.972177
ENSG00000163521	GLB1L	2	220091331	220145155	151	24	0.359	0.3598	0.726054	144	22	-0.13877	0.55519	0.843487	151	24	0.50221	0.30776	0.972177
ENSG00000116711	PLA2G4A	1	186763032	186968113	896	134	0.35888	0.35984	0.726055	679	96	0.17837	0.42922	0.784046	648	89	-0.057252	0.52283	0.972177
ENSG00000072042	RDH11	14	68133517	68197510	242	32	0.35873	0.3599	0.726097	223	28	-0.29854	0.61735	0.864717	234	31	0.68322	0.24723	0.972177
ENSG00000244362	KRTAP19-7	21	31923417	31968608	141	18	0.35853	0.35997	0.726159	115	12	0.81765	0.20678	0.596074	126	14	-0.43479	0.66814	0.972177
ENSG00000182923	CEP63	3	134169575	134303855	384	21	0.35826	0.36008	0.726301	355	18	0.61315	0.26989	0.663351	372	20	-0.3587	0.64009	0.972177
ENSG00000052344	PRSS8	16	31132754	31182151	114	36	0.35809	0.36014	0.726343	93	29	1.2517	0.10535	0.448564	116	33	-0.60199	0.72641	0.972177
ENSG00000137656	BUD13	11	116608886	116678714	291	55	0.3576	0.36032	0.726626	266	48	1.3149	0.094275	0.425693	300	55	0.13994	0.44435	0.972177
ENSG00000118245	TNP1	2	217714181	217759782	192	46	0.35728	0.36044	0.726789	166	37	-0.010702	0.50427	0.819022	161	35	0.26943	0.3938	0.972177
ENSG00000183807	FAM162B	6	117063360	117121886	218	43	0.35701	0.36054	0.726813	196	36	0.031438	0.48746	0.810499	205	39	0.10407	0.45856	0.972177
ENSG00000068724	TTC7A	2	47133313	47313275	954	136	0.35699	0.36055	0.726813	865	118	-0.32717	0.62823	0.867621	952	133	1.0624	0.14402	0.925278
ENSG00000183576	SETD3	14	99854083	99982228	319	36	0.35694	0.36057	0.726813	255	28	-0.13237	0.55266	0.843317	264	29	1.8802	0.030043	0.760583
ENSG00000162814	SPATA17	1	217769684	218050492	1102	92	0.3568	0.36062	0.726834	908	83	0.66568	0.25281	0.644932	952	90	-1.8125	0.96504	0.980565
ENSG00000148450	MSRB2	10	23349427	23420942	258	54	0.35657	0.36071	0.726936	208	41	-0.297	0.61677	0.864482	233	48	0.72236	0.23504	0.972177
ENSG00000102780	DGKH	13	42579172	42814352	1082	88	0.35618	0.36085	0.727015	990	95	0.41759	0.33812	0.722333	1043	85	-1.5369	0.93784	0.973959
ENSG00000066427	ATXN3	14	92514896	92607965	545	41	0.35619	0.36085	0.727015	456	29	0.090718	0.46386	0.801585	505	35	-0.7029	0.75894	0.972177
ENSG00000148925	BTBD10	11	13399555	13519838	452	44	0.35602	0.36091	0.727015	359	30	0.24073	0.40488	0.771445	370	32	-0.57015	0.71571	0.972177
ENSG00000079246	XRCC5	2	216937381	217081016	557	78	0.35577	0.36101	0.727015	449	57	0.5015	0.30801	0.699897	481	62	-0.11024	0.54389	0.972177
ENSG00000106804	C5	9	123704613	123847554	397	45	0.35561	0.36106	0.727015	390	44	0.48041	0.31547	0.705499	420	49	1.2672	0.10255	0.880472
ENSG00000108582	CPD	17	28670942	28806675	303	38	0.3556	0.36107	0.727015	238	25	-0.07538	0.53004	0.833714	303	35	1.4573	0.072523	0.860826
ENSG00000186765	FSCN2	17	79446022	79514156	456	65	0.35551	0.3611	0.727015	400	53	0.11032	0.45608	0.798949	410	54	0.93659	0.17449	0.948293
ENSG00000205138	SDHAF1	19	36451090	36497220	152	57	0.35553	0.3611	0.727015	89	33	0.07505	0.47009	0.804575	89	33	-0.81272	0.79181	0.972177
ENSG00000175591	P2RY2	11	72893735	72963472	300	85	0.35544	0.36113	0.727015	225	62	0.13099	0.44789	0.794982	237	65	0.29759	0.38301	0.972177
ENSG00000154645	CHODL	21	19365190	19649687	1522	205	0.35511	0.36125	0.727015	1268	170	0.051518	0.47946	0.807138	1317	175	0.66272	0.25375	0.972177
ENSG00000182963	GJC1	17	42865816	42943179	224	40	0.3551	0.36126	0.727015	201	33	0.45954	0.32292	0.711754	224	39	0.11868	0.45276	0.972177
ENSG00000205116	TMEM88B	1	1326508	1373167	212	38	0.35505	0.36128	0.727015	176	28	0.90261	0.18337	0.564793	191	31	-0.88512	0.81195	0.972177
ENSG00000188981	MSANTD1	4	3215766	3283465	340	49	0.35502	0.36129	0.727015	274	35	0.53964	0.29472	0.688079	277	35	0.22781	0.4099	0.972177
ENSG00000131477	RAMP2	17	40878145	40925063	107	28	0.35494	0.36132	0.727015	76	18	-0.18943	0.57512	0.850151	88	21	-0.18858	0.57479	0.972177
ENSG00000174514	MFSD4A	1	205503112	205582046	357	56	0.35487	0.36134	0.727015	349	54	-0.0019394	0.50077	0.817418	357	56	0.87653	0.19037	0.958659
ENSG00000169271	HSPB3	5	53716431	53762214	316	59	0.35476	0.36139	0.727036	296	54	0.15334	0.43907	0.791022	307	56	-0.42637	0.66508	0.972177
ENSG00000188211	NCR3LG1	11	17338279	17408868	227	35	0.35432	0.36155	0.727181	187	25	0.75155	0.22616	0.61754	191	26	-1.7545	0.96033	0.979067
ENSG00000196704	AMZ2	17	66167127	66263305	684	82	0.35425	0.36158	0.727181	620	71	0.65867	0.25505	0.647419	654	76	-0.7834	0.7833	0.972177
ENSG00000204690	OR12D2	6	29329416	29375448	278	31	0.35421	0.36159	0.727181	278	31	0.85305	0.19682	0.581617	312	35	0.34496	0.36506	0.972177
ENSG00000187240	DYNC2H1	11	102945160	103360591	2327	91	0.35413	0.36162	0.727181	1990	79	-0.54712	0.70785	0.897318	2117	76	-0.59772	0.72499	0.972177
ENSG00000140263	SORD	15	45280302	45377287	415	58	0.35392	0.3617	0.727263	367	48	-0.22306	0.58826	0.85659	424	58	-0.23792	0.59403	0.972177
ENSG00000162426	SLC45A1	1	8343171	8414227	414	80	0.35356	0.36184	0.727465	276	51	0.73734	0.23046	0.621453	260	47	-0.10175	0.54052	0.972177
ENSG00000121879	PIK3CA	3	178831311	178962500	381	42	0.353	0.36205	0.727808	364	38	0.23837	0.4058	0.771576	390	42	-0.10352	0.54123	0.972177
ENSG00000051128	HOMER3	19	19030010	19087041	242	71	0.35273	0.36215	0.72793	145	39	0.15072	0.4401	0.791175	151	41	-1.9198	0.97256	0.984644
ENSG00000205795	CYS1	2	10186926	10255538	302	63	0.35253	0.36222	0.727991	254	48	0.20669	0.41812	0.778468	264	51	-1.3428	0.91033	0.972508
ENSG00000205835	GMNC	3	190560526	190645190	460	71	0.35232	0.3623	0.728073	330	42	-0.30959	0.62156	0.8657	401	54	1.7074	0.043871	0.804157
ENSG00000146858	ZC3HAV1L	7	138700452	138755775	271	32	0.35144	0.36263	0.728643	208	20	0.53978	0.29467	0.688079	219	22	0.45199	0.32564	0.972177
ENSG00000026652	AGPAT4	6	161541057	161730107	891	166	0.35125	0.3627	0.728643	764	135	0.067231	0.4732	0.805258	803	142	-1.419	0.92204	0.972932
ENSG00000091136	LAMB1	7	107554244	107678804	509	104	0.35116	0.36273	0.728643	407	79	0.10767	0.45713	0.799542	445	87	0.23	0.40905	0.972177
ENSG00000241598	KRTAP5-4	11	1632188	1678368	417	49	0.35101	0.36279	0.728643	408	47	0.076442	0.46953	0.804441	424	50	0.47437	0.31762	0.972177
ENSG00000113658	SMAD5	5	135433536	135528422	274	19	0.3509	0.36283	0.728643	226	12	0.7695	0.2208	0.611847	243	14	0.050853	0.47972	0.972177
ENSG00000255833	TIFAB	5	134774558	134823089	218	37	0.35074	0.36289	0.728643	205	33	0.6731	0.25044	0.642958	222	37	0.43877	0.33042	0.972177
ENSG00000075673	ATP12A	13	25219549	25295923	512	84	0.35073	0.3629	0.728643	435	67	0.37234	0.35482	0.73489	436	67	-0.79123	0.7856	0.972177
ENSG00000129055	ANAPC13	3	134186546	134239865	173	14	0.35072	0.3629	0.728643	162	12	0.59924	0.27451	0.667895	168	13	-0.20703	0.58201	0.972177
ENSG00000185716	C16orf52	16	21984456	22105975	152	30	0.35061	0.36294	0.728645	148	29	0.37324	0.35449	0.734827	153	30	0.00066712	0.49973	0.972177
ENSG00000104221	BRF2	8	37691398	37742431	129	45	0.35022	0.36309	0.728866	90	31	0.80352	0.21084	0.601193	100	33	-2.1473	0.98412	0.989287
ENSG00000119283	TRIM67	1	231263674	231367314	454	101	0.34968	0.36329	0.729109	342	70	0.24144	0.40461	0.771445	352	72	-1.0297	0.84843	0.972177
ENSG00000067248	DHX29	5	54542073	54638521	204	22	0.34969	0.36329	0.729109	169	16	0.49589	0.30999	0.701074	183	18	-0.88432	0.81174	0.972177
ENSG00000136699	SMPD4	2	130898965	130975323	269	28	0.34958	0.36333	0.72911	224	20	0.18028	0.42847	0.783727	259	26	0.65968	0.25473	0.972177
ENSG00000117533	VAMP4	1	171659296	171746379	386	35	0.34923	0.36346	0.729292	346	28	0.091397	0.46359	0.80132	387	34	-0.27497	0.60833	0.972177
ENSG00000026559	KCNG1	20	49610193	49674675	291	84	0.34901	0.36354	0.729356	174	44	-0.4388	0.6696	0.881353	175	44	0.11913	0.45259	0.972177
ENSG00000142449	FBN3	19	8120286	8249730	898	152	0.34879	0.36362	0.729356	838	137	0.41282	0.33987	0.723135	906	152	-0.17759	0.57048	0.972177
ENSG00000170893	TRH	3	129658236	129706781	305	33	0.34872	0.36365	0.729356	266	27	0.54978	0.29123	0.685914	281	30	-0.8414	0.79994	0.972177
ENSG00000144843	ADPRH	3	119263280	119318792	328	34	0.34845	0.36375	0.729477	289	27	0.3297	0.37081	0.748322	301	29	-0.97519	0.83527	0.972177
ENSG00000183655	KLHL25	15	86292557	86373189	564	75	0.34821	0.36384	0.729578	506	62	0.37275	0.35467	0.734827	513	64	-1.8874	0.97045	0.983669
ENSG00000106009	BRAT1	7	2567444	2630392	407	75	0.34805	0.3639	0.729619	320	53	0.83728	0.20122	0.58898	361	61	1.2599	0.10386	0.881869
ENSG00000100523	DDHD1	14	53493458	53655046	512	42	0.34754	0.36409	0.729921	434	31	-0.41252	0.66002	0.87839	490	37	1.3198	0.093459	0.877061
ENSG00000139714	MORN3	12	122079024	122145531	306	41	0.34706	0.36427	0.730084	280	35	0.44487	0.32821	0.715302	292	37	-0.65595	0.74407	0.972177
ENSG00000162819	BROX	1	222850906	222918529	161	34	0.34702	0.36429	0.730084	149	30	-0.092449	0.53683	0.836931	167	34	1.0731	0.14162	0.919389
ENSG00000101282	RSPO4	20	929095	1017907	508	97	0.34703	0.36429	0.730084	466	86	0.58716	0.27855	0.67174	502	95	1.0397	0.14924	0.929446
ENSG00000179168	GGN	19	38864992	38914096	184	25	0.34682	0.36436	0.730107	171	21	0.061095	0.47564	0.806025	178	23	-0.2868	0.61287	0.972177
ENSG00000261652	C15orf65	15	55665723	55720910	303	29	0.34672	0.3644	0.730107	268	23	-0.51368	0.69626	0.892556	271	24	1.7911	0.036639	0.782484
ENSG00000070366	SMG6	17	1953133	2242069	946	69	0.3466	0.36444	0.730107	855	57	0.77858	0.21811	0.610206	965	70	-1.186	0.88219	0.972177
ENSG00000167653	PSCA	8	143716726	143774145	311	27	0.34655	0.36446	0.730107	300	25	0.33053	0.3705	0.748147	318	28	-0.44897	0.67327	0.972177
ENSG00000184544	DHRS7C	17	9664751	9729894	402	79	0.34629	0.36456	0.730131	337	60	-0.65571	0.744	0.905989	351	63	1.3426	0.089697	0.875999
ENSG00000163932	PRKCD	3	53160223	53236733	279	56	0.34624	0.36458	0.730131	221	42	0.27765	0.39064	0.762216	244	48	1.3452	0.089283	0.874396
ENSG00000176994	SMCR8	17	18183594	18241370	221	25	0.34618	0.3646	0.730131	205	22	0.8409	0.2002	0.587774	219	25	-0.11242	0.54475	0.972177
ENSG00000183549	ACSM5	16	20385850	20462290	415	52	0.34611	0.36463	0.730131	361	41	0.20559	0.41856	0.778509	387	46	0.31908	0.37483	0.972177
ENSG00000141380	SS18	18	23586217	23706176	407	38	0.34593	0.3647	0.730192	311	26	1.0354	0.15023	0.52132	414	36	0.2091	0.41718	0.972177
ENSG00000105136	ZNF419	19	57964079	58016048	261	19	0.34564	0.3648	0.730233	235	15	0.49346	0.31084	0.701772	270	19	-0.55362	0.71008	0.972177
ENSG00000146352	CLVS2	6	123282582	123395063	410	56	0.34566	0.3648	0.730233	346	42	-1.0141	0.84473	0.933863	372	47	1.8085	0.035265	0.777536
ENSG00000159164	SV2A	1	149864870	149924434	180	29	0.34554	0.36484	0.730234	158	23	-0.15604	0.562	0.845409	172	26	0.71611	0.23696	0.972177
ENSG00000132958	TPTE2	13	19987017	20170714	710	56	0.3453	0.36494	0.730283	618	46	0.52785	0.2988	0.69234	702	55	0.32476	0.37268	0.972177
ENSG00000198513	ATL1	14	50964800	51109786	405	56	0.34525	0.36495	0.730283	333	43	0.99405	0.1601	0.534431	426	57	-0.89806	0.81542	0.972177
ENSG00000110852	CLEC2B	12	9994968	10057458	348	68	0.34504	0.36503	0.730283	248	42	-1.4403	0.92511	0.95679	261	45	0.55828	0.28833	0.972177
ENSG00000111245	MYL2	12	111338623	111393404	223	39	0.34495	0.36507	0.730283	184	29	1.5312	0.062865	0.353182	228	39	1.7718	0.038213	0.790237
ENSG00000180228	PRKRA	2	179286141	179350958	162	35	0.34473	0.36515	0.730283	130	26	0.1781	0.42932	0.784059	146	30	-0.63497	0.73728	0.972177
ENSG00000086967	MYBPC2	19	50901160	50979583	379	74	0.34468	0.36517	0.730283	343	64	0.31944	0.3747	0.751317	368	69	1.0774	0.14066	0.918543
ENSG00000157077	ZFYVE9	1	52572678	52822358	608	64	0.34458	0.36521	0.730283	538	54	0.1096	0.45636	0.799153	659	70	2.1322	0.016495	0.681506
ENSG00000182938	OTOP3	17	72896897	72956087	242	59	0.34451	0.36523	0.730283	152	36	-0.44376	0.67139	0.882178	161	38	0.54855	0.29166	0.972177
ENSG00000074047	GLI2	2	121458441	121760229	1396	151	0.34449	0.36524	0.730283	1171	135	1.1814	0.11873	0.471008	1244	138	-0.52139	0.69895	0.972177
ENSG00000104299	INTS9	8	28615175	28782698	495	78	0.34442	0.36526	0.730283	370	53	0.31258	0.3773	0.752251	393	58	0.82075	0.2059	0.967319
ENSG00000198464	ZNF480	19	52765426	52839180	390	61	0.34409	0.36539	0.730463	326	46	0.2238	0.41146	0.775262	338	48	0.73292	0.2318	0.972177
ENSG00000161692	DBF4B	17	42750976	42839637	238	49	0.34396	0.36544	0.730484	188	39	0.62423	0.26624	0.659071	204	43	0.76383	0.22248	0.972177
ENSG00000136487	GH2	17	61947572	61995039	276	39	0.34348	0.36562	0.730706	224	29	0.47191	0.3185	0.708064	314	39	-0.33302	0.63044	0.972177
ENSG00000258713	C20orf141	20	2760633	2806476	226	46	0.34345	0.36563	0.730706	198	38	0.67814	0.24884	0.640813	210	41	0.50724	0.30599	0.972177
ENSG00000108599	AKAP10	17	19797765	19916169	343	42	0.3431	0.36576	0.730808	287	31	0.098877	0.46062	0.800702	340	37	0.28378	0.38829	0.972177
ENSG00000197977	ELOVL2	6	10970992	11079624	414	57	0.34308	0.36577	0.730808	325	41	0.12486	0.45032	0.795828	327	40	0.41167	0.34029	0.972177
ENSG00000139865	TTC6	14	38029941	38228563	678	61	0.343	0.3658	0.730808	616	51	-0.18096	0.5718	0.849333	655	57	1.4896	0.06816	0.860426
ENSG00000163576	EFHB	3	19910964	20012820	539	67	0.34284	0.36586	0.730849	490	59	1.1051	0.13456	0.498361	540	68	0.23942	0.40539	0.972177
ENSG00000141485	SLC13A5	17	6578038	6651886	412	108	0.34256	0.36596	0.73095	311	75	0.1845	0.42681	0.782478	329	79	0.3145	0.37657	0.972177
ENSG00000125450	NUP85	17	73166597	73241854	281	38	0.3425	0.36599	0.73095	244	31	0.42817	0.33427	0.719806	260	34	-0.64618	0.74092	0.972177
ENSG00000088280	ASAP3	1	23745056	23845750	389	50	0.34222	0.36609	0.731071	348	41	0.31627	0.3759	0.752073	394	50	1.4827	0.069072	0.860826
ENSG00000165837	ERICH6B	13	46105432	46224874	409	63	0.34193	0.3662	0.731172	386	57	0.19568	0.42243	0.779646	418	63	0.57422	0.28291	0.972177
ENSG00000115386	REG1A	2	79312584	79360545	212	55	0.34188	0.36622	0.731172	152	40	0.021353	0.49148	0.812682	156	41	-0.057545	0.52294	0.972177
ENSG00000174567	GOLT1A	1	204157288	204218220	267	42	0.34173	0.36628	0.731213	242	36	0.22141	0.41239	0.775716	250	38	-0.86561	0.80665	0.972177
ENSG00000100162	CENPM	22	42324531	42378155	196	32	0.34123	0.36647	0.731375	189	30	-0.011802	0.50471	0.819375	194	31	0.40007	0.34455	0.972177
ENSG00000104361	NIPAL2	8	99192054	99342444	577	116	0.34119	0.36648	0.731375	406	78	0.42698	0.3347	0.71983	416	80	-0.024697	0.50985	0.972177
ENSG00000187323	DCC	18	49831542	51072273	6580	296	0.34116	0.36649	0.731375	5620	262	0.071173	0.47163	0.80482	5854	271	2.1467	0.015908	0.671438
ENSG00000198445	CCT8L2	22	17061648	17108700	208	65	0.34109	0.36652	0.731375	133	39	0.10183	0.45945	0.800345	136	40	0.033446	0.48666	0.972177
ENSG00000142973	CYP4B1	1	47229670	47295021	272	57	0.34093	0.36658	0.731416	229	45	-0.28984	0.61403	0.863598	242	48	-0.097847	0.53897	0.972177
ENSG00000157778	PSMG3	7	1596968	1644668	210	45	0.34065	0.36668	0.731536	188	38	0.76371	0.22252	0.613136	198	41	1.2239	0.1105	0.886037
ENSG00000103319	EEF2K	16	22182592	22310066	387	61	0.34036	0.36679	0.731581	328	47	0.76872	0.22103	0.611968	330	47	0.25307	0.40011	0.972177
ENSG00000215203	GRXCR1	4	42860283	43042675	820	103	0.34024	0.36684	0.731581	749	90	0.24979	0.40137	0.769247	804	95	1.134	0.12839	0.903871
ENSG00000140254	DUOXA1	15	45399564	45457075	196	44	0.34012	0.36688	0.731581	183	41	0.79411	0.21356	0.604636	190	43	-0.48397	0.6858	0.972177
ENSG00000111669	TPI1	12	6941288	6990110	156	37	0.34006	0.3669	0.731581	142	32	0.64221	0.26037	0.652787	170	38	-0.83792	0.79896	0.972177
ENSG00000130762	ARHGEF16	1	3336147	3407677	361	63	0.34004	0.36691	0.731581	325	53	1.7043	0.044162	0.29983	338	55	1.5032	0.066393	0.859563
ENSG00000196236	XPNPEP3	22	41218085	41338823	240	34	0.3399	0.36697	0.731581	196	24	-0.22032	0.58719	0.856411	214	27	0.020075	0.49199	0.972177
ENSG00000170989	S1PR1	1	101667305	101717076	203	48	0.33986	0.36698	0.731581	149	31	-0.64725	0.74127	0.905169	152	31	0.28095	0.38937	0.972177
ENSG00000004468	CD38	4	15744921	15860706	462	52	0.33946	0.36713	0.731722	435	47	0.48999	0.31207	0.703092	493	56	0.84445	0.19921	0.961973
ENSG00000111077	TNS2	12	53405810	53468163	203	27	0.33936	0.36717	0.731722	175	21	-0.062241	0.52481	0.831133	185	23	-0.055767	0.52224	0.972177
ENSG00000165501	LRR1	14	50030383	50091390	175	17	0.33936	0.36717	0.731722	166	15	0.023515	0.49062	0.81237	219	24	0.41843	0.33782	0.972177
ENSG00000164168	TMEM184C	4	148503539	148566674	260	38	0.33918	0.36724	0.731783	230	31	0.51284	0.30403	0.698136	255	36	-1.0681	0.85726	0.972177
ENSG00000167670	CHAF1A	19	4367660	4453394	302	44	0.33899	0.36731	0.731805	244	31	0.59112	0.27722	0.670378	237	30	-1.5318	0.93721	0.973931
ENSG00000120949	TNFRSF8	1	12088434	12214264	615	169	0.33883	0.36737	0.731805	401	101	0.43903	0.33032	0.716973	449	104	-0.99648	0.84049	0.972177
ENSG00000214510	SPINK13	5	147613423	147675773	296	25	0.33884	0.36737	0.731805	287	24	-0.092234	0.53674	0.836931	306	26	-0.39459	0.65343	0.972177
ENSG00000249948	GBA3	4	22659537	22831198	808	108	0.33873	0.36741	0.731806	635	79	-0.29516	0.61607	0.864481	719	81	1.2353	0.10837	0.886037
ENSG00000213741	RPS29	14	50033390	50088134	163	16	0.33862	0.36745	0.731806	156	15	0.079881	0.46817	0.803765	202	22	0.43251	0.33268	0.972177
ENSG00000140798	ABCC12	16	48106884	48215681	324	37	0.33847	0.3675	0.731827	297	33	0.50191	0.30787	0.699888	330	37	-0.68801	0.75428	0.972177
ENSG00000176635	HORMAD2	22	30441453	30583064	363	45	0.3383	0.36757	0.731887	325	37	0.70886	0.23921	0.631099	380	46	-1.9373	0.97365	0.984737
ENSG00000167601	AXL	19	41690104	41777672	338	74	0.33798	0.36769	0.732047	253	50	0.19882	0.4212	0.779297	276	53	0.60922	0.27119	0.972177
ENSG00000198380	GFPT1	2	69536901	69649386	312	22	0.33766	0.36781	0.732109	284	18	0.92727	0.17689	0.557416	378	31	0.20229	0.41984	0.972177
ENSG00000164620	RELL2	5	140981517	141030918	164	39	0.33761	0.36783	0.732109	131	33	0.16155	0.43583	0.788965	136	34	-0.77444	0.78067	0.972177
ENSG00000141756	FKBP10	17	39933962	39989469	185	35	0.33758	0.36784	0.732109	145	23	0.19368	0.42321	0.78046	151	25	0.18417	0.42694	0.972177
ENSG00000186150	UBL4B	1	110620062	110666569	186	38	0.33737	0.36792	0.732189	169	33	0.6259	0.26569	0.658726	167	32	-1.0357	0.84982	0.972177
ENSG00000181449	SOX2	3	181394712	181442224	119	38	0.33717	0.368	0.732211	79	22	0.094262	0.46245	0.800702	79	22	-0.67146	0.74904	0.972177
ENSG00000160602	NEK8	17	27020822	27079784	98	27	0.33704	0.36804	0.732211	74	18	0.039058	0.48442	0.809941	73	17	-0.64513	0.74058	0.972177
ENSG00000047056	WDR37	10	1060423	1188237	549	76	0.33703	0.36805	0.732211	454	58	0.3369	0.3681	0.74608	483	64	-0.61682	0.73132	0.972177
ENSG00000138814	PPP3CA	4	101934587	102303655	1272	110	0.33645	0.36827	0.732569	1165	95	-0.24028	0.59494	0.857933	1275	104	-0.20415	0.58088	0.972177
ENSG00000135686	KLHL36	16	84647131	84711187	469	91	0.33629	0.36833	0.73261	320	55	0.75715	0.22448	0.615718	344	61	-0.55221	0.7096	0.972177
ENSG00000084207	GSTP1	11	67316066	67364125	243	32	0.33595	0.36845	0.732669	235	31	-0.61136	0.72952	0.904052	246	33	1.453	0.07311	0.860826
ENSG00000112304	ACOT13	6	24632263	24715297	377	51	0.33586	0.36849	0.732669	359	47	0.13447	0.44652	0.793885	365	48	0.72152	0.2353	0.972177
ENSG00000180008	SOCS4	14	55458844	55526207	210	39	0.33578	0.36852	0.732669	171	28	-0.013073	0.50522	0.81977	187	33	-0.0014889	0.50059	0.972177
ENSG00000168610	STAT3	17	40455342	40575586	384	48	0.33548	0.36863	0.732669	337	40	0.16728	0.43357	0.787326	363	45	-0.96237	0.83207	0.972177
ENSG00000175221	MED16	19	857961	928218	446	89	0.33541	0.36866	0.732669	334	59	0.026874	0.48928	0.81174	361	66	1.3889	0.082436	0.868387
ENSG00000164916	FOXK1	7	4686930	4821074	736	153	0.33537	0.36867	0.732669	592	116	0.97297	0.16528	0.541807	662	130	-2.2449	0.98761	0.991003
ENSG00000031698	SARS	1	109721515	109790804	268	46	0.33527	0.36871	0.732669	246	41	0.30845	0.37887	0.753364	267	45	-1.6645	0.952	0.976774
ENSG00000277656	GSTT1	22	24366135	24419284	141	52	0.33505	0.36879	0.732669	64	26	1.37	0.085345	0.407018	64	26	-0.090326	0.53599	0.972177
ENSG00000171291	ZNF439	19	11924541	11990306	299	32	0.33493	0.36884	0.732669	248	23	0.24694	0.40248	0.770058	268	26	-0.7087	0.76075	0.972177
ENSG00000122641	INHBA	7	41718601	41777706	128	25	0.33492	0.36884	0.732669	114	20	1.2541	0.1049	0.448564	135	26	1.2674	0.1025	0.880472
ENSG00000124802	EEF1E1	6	8063593	8137828	335	57	0.33481	0.36888	0.732669	267	40	0.94336	0.17275	0.55301	312	50	0.059655	0.47622	0.972177
ENSG00000197993	KEL	7	142628201	142694503	315	34	0.33483	0.36888	0.732669	234	21	0.54402	0.29321	0.687417	244	23	0.13113	0.44784	0.972177
ENSG00000064601	CTSA	20	44484591	44537459	220	34	0.3347	0.36893	0.732669	179	24	0.3011	0.38167	0.75567	211	31	1.0371	0.14986	0.92971
ENSG00000124212	PTGIS	20	48110411	48219707	401	93	0.33457	0.36898	0.732669	350	78	-0.49034	0.68805	0.889416	424	89	1.1604	0.12295	0.893893
ENSG00000064835	POU1F1	3	87298783	87360737	261	18	0.33441	0.36904	0.732669	241	15	0.020886	0.49167	0.81289	239	14	-0.51897	0.69811	0.972177
ENSG00000149021	SCGB1A1	11	62151507	62200678	287	52	0.33406	0.36917	0.732669	197	31	-0.9805	0.83658	0.931424	202	32	1.2308	0.1092	0.886037
ENSG00000176177	ENTHD1	22	40129049	40324794	333	48	0.33394	0.36921	0.732669	250	29	0.95238	0.17045	0.54905	256	30	0.70637	0.23998	0.972177
ENSG00000105968	H2AFV	7	44856488	44922725	203	27	0.33391	0.36923	0.732669	170	20	0.21762	0.41386	0.776667	198	25	-0.053198	0.52121	0.972177
ENSG00000158296	SLC13A3	20	45176462	45348124	687	139	0.33379	0.36927	0.732669	582	112	-0.33636	0.6317	0.869415	628	120	-0.30692	0.62055	0.972177
ENSG00000106344	RBM28	7	127940429	128018962	307	67	0.33375	0.36928	0.732669	214	40	0.059991	0.47608	0.806025	225	42	0.78763	0.21546	0.972056
ENSG00000120318	ARAP3	5	141022968	141096800	332	82	0.33368	0.36931	0.732669	277	66	0.33102	0.37031	0.748051	298	71	0.576	0.28231	0.972177
ENSG00000198026	ZNF335	20	44567292	44636560	238	49	0.33348	0.36938	0.732669	228	46	1.0166	0.15468	0.526138	254	53	0.53223	0.29729	0.972177
ENSG00000164896	FASTK	7	150763708	150812970	199	44	0.33343	0.3694	0.732669	145	27	-0.3722	0.64513	0.873711	152	29	0.20263	0.41971	0.972177
ENSG00000148926	ADM	11	10291642	10338923	168	20	0.33341	0.36941	0.732669	152	17	-0.33766	0.63219	0.869423	163	19	0.97414	0.16499	0.938796
ENSG00000109929	SC5D	11	121128388	121194119	285	30	0.33342	0.36941	0.732669	225	19	-0.26583	0.60481	0.860247	271	24	0.17685	0.42981	0.972177
ENSG00000131097	HIGD1B	17	42888721	42937848	139	27	0.33317	0.3695	0.732669	127	23	0.36604	0.35717	0.737023	144	28	0.31334	0.37701	0.972177
ENSG00000166436	TRIM66	11	8623584	8739205	405	59	0.33314	0.36951	0.732669	349	51	0.76461	0.22225	0.612951	385	54	0.31232	0.3774	0.972177
ENSG00000172500	FIBP	11	65641211	65691010	157	32	0.33291	0.3696	0.732669	137	27	0.095531	0.46195	0.800702	150	30	-0.72475	0.7657	0.972177
ENSG00000127993	RBM48	7	92123079	92177319	126	19	0.33286	0.36962	0.732669	104	13	0.70307	0.24101	0.632512	114	15	-0.52764	0.70113	0.972177
ENSG00000272414	FAM47E-STBD1	4	77137853	77242283	589	67	0.33283	0.36963	0.732669	515	55	0.44083	0.32967	0.716503	538	59	1.0974	0.13624	0.91726
ENSG00000249861	LGALS16	19	40111558	40161287	285	41	0.3328	0.36964	0.732669	197	22	-0.1741	0.5691	0.848549	222	27	0.7744	0.21935	0.972177
ENSG00000131503	ANKHD1	5	139746399	139929441	352	43	0.33272	0.36967	0.732669	291	30	0.35831	0.36005	0.739197	299	31	-1.3367	0.90934	0.972508
ENSG00000070404	FSTL3	19	641389	693392	423	101	0.33235	0.36981	0.732834	308	67	0.42196	0.33653	0.721253	326	72	1.5279	0.063271	0.84761
ENSG00000170836	PPM1D	17	58642544	58753641	223	21	0.33227	0.36984	0.732834	203	17	-0.65194	0.74278	0.905198	246	24	2.2259	0.01301	0.637663
ENSG00000168542	COL3A1	2	189804099	189887472	305	51	0.33198	0.36995	0.732834	284	46	0.49337	0.31087	0.701772	298	49	-0.80935	0.79084	0.972177
ENSG00000176435	CLEC14A	14	38713205	38760575	115	36	0.33188	0.36999	0.732834	82	22	-0.14798	0.55882	0.844571	93	25	-0.75378	0.77451	0.972177
ENSG00000140067	FAM181A	14	94350240	94405954	352	77	0.33185	0.37	0.732834	323	68	0.62018	0.26757	0.660719	339	72	-0.49623	0.69013	0.972177
ENSG00000203972	GLYATL3	6	49432671	49505777	231	35	0.33169	0.37006	0.732834	189	26	0.3474	0.36414	0.742671	212	31	0.13492	0.44634	0.972177
ENSG00000144802	NFKBIZ	3	101511834	101589869	188	47	0.33159	0.3701	0.732834	139	29	0.94061	0.17345	0.554156	147	32	-1.2097	0.8868	0.972177
ENSG00000151532	VTI1A	10	114171756	114588503	1437	221	0.33147	0.37015	0.732834	1012	153	-1.0986	0.86404	0.940026	1034	150	2.2203	0.013199	0.638657
ENSG00000174899	PQLC2L	3	157226133	157405531	820	102	0.33131	0.3702	0.732834	772	93	0.10199	0.45938	0.800299	838	104	1.0008	0.15846	0.934091
ENSG00000179776	CDH5	16	66365525	66448689	350	64	0.33127	0.37022	0.732834	337	60	0.0098187	0.49608	0.814787	340	61	-0.073227	0.52919	0.972177
ENSG00000187595	ZNF385C	17	40167594	40240881	185	52	0.33118	0.37025	0.732834	97	28	0.23451	0.4073	0.772212	95	27	-0.92989	0.82379	0.972177
ENSG00000164120	HPGD	4	175401328	175479049	356	72	0.33115	0.37026	0.732834	347	70	-0.44819	0.67299	0.883021	373	77	-0.4757	0.68285	0.972177
ENSG00000196476	C20orf96	20	241504	306419	460	98	0.33113	0.37027	0.732834	383	77	1.3577	0.087279	0.411659	416	84	1.3808	0.083676	0.868473
ENSG00000140839	CLEC18B	16	74432529	74490368	217	49	0.33101	0.37032	0.732855	182	37	0.073739	0.47061	0.804604	192	40	0.0040544	0.49838	0.972177
ENSG00000154736	ADAMTS5	21	28280231	28374439	416	60	0.33058	0.37048	0.733093	358	47	0.60709	0.27189	0.665033	368	49	-0.76513	0.7779	0.972177
ENSG00000172867	KRT2	12	53028342	53080959	315	48	0.33028	0.3706	0.733193	289	42	-0.11822	0.54705	0.841161	309	47	-0.42302	0.66386	0.972177
ENSG00000180329	CCDC43	17	42744805	42802355	158	40	0.33023	0.37061	0.733193	133	35	0.69449	0.24369	0.633216	140	37	0.68068	0.24804	0.972177
ENSG00000176340	COX8A	11	63707079	63754015	167	26	0.32984	0.37076	0.733313	130	18	-0.037252	0.51486	0.825021	143	21	0.56148	0.28724	0.972177
ENSG00000188859	FAM78B	1	166016663	166170992	627	70	0.32979	0.37078	0.733313	550	59	0.1244	0.4505	0.795828	543	58	0.1577	0.43735	0.972177
ENSG00000197753	LHFPL5	6	35738071	35801852	266	55	0.3297	0.37081	0.733313	206	38	-0.060011	0.52393	0.830485	232	45	1.788	0.036884	0.782708
ENSG00000117523	PRRC2C	1	171419652	171572650	531	54	0.32966	0.37083	0.733313	455	41	0.60909	0.27123	0.664389	446	39	-0.18204	0.57222	0.972177
ENSG00000161203	AP2M1	3	183857634	183911879	155	30	0.32947	0.3709	0.733373	137	25	-0.17593	0.56983	0.848936	143	26	-1.6408	0.94958	0.976298
ENSG00000113719	ERGIC1	5	172226223	172389688	777	172	0.32889	0.37112	0.73373	571	116	0.17642	0.42998	0.784263	577	117	-0.28435	0.61193	0.972177
ENSG00000113721	PDGFRB	5	149483402	149570447	378	96	0.32854	0.37125	0.73381	294	70	-1.1913	0.88323	0.945427	296	70	0.9332	0.17536	0.949165
ENSG00000155265	GOLGA7B	10	99574995	99641335	273	68	0.3285	0.37127	0.73381	211	51	0.3464	0.36452	0.743035	216	52	-1.1176	0.86814	0.972177
ENSG00000205903	ZNF316	7	6641953	6707910	317	63	0.32845	0.37128	0.73381	262	48	0.67739	0.24908	0.64115	285	53	0.27256	0.3926	0.972177
ENSG00000257335	MGAM	7	141660676	141816547	884	179	0.32807	0.37143	0.734028	549	106	-0.45715	0.67622	0.884521	565	109	-0.19092	0.5757	0.972177
ENSG00000041982	TNC	9	117771854	117915536	671	96	0.32781	0.37153	0.734088	575	76	0.48092	0.31529	0.705439	636	87	1.1172	0.13196	0.908812
ENSG00000279257	C17orf100	17	6520059	6566617	236	30	0.32778	0.37154	0.734088	223	27	0.74499	0.22814	0.61911	234	29	-0.87862	0.81019	0.972177
ENSG00000186431	FCAR	19	55350549	55411839	412	51	0.32743	0.37167	0.734266	331	35	0.30804	0.37903	0.753601	340	36	-0.50777	0.69419	0.972177
ENSG00000120068	HOXB8	17	46679708	46727474	168	32	0.3265	0.37202	0.73484	164	31	0.16206	0.43563	0.788735	172	33	-0.46112	0.67764	0.972177
ENSG00000158714	SLAMF8	1	159761440	159817282	279	57	0.32644	0.37204	0.73484	193	36	1.2855	0.099309	0.437591	196	36	0.53701	0.29563	0.972177
ENSG00000134107	BHLHE40	3	4986097	5036866	205	34	0.32623	0.37213	0.734939	194	31	-0.42427	0.66432	0.879838	206	34	0.28437	0.38807	0.972177
ENSG00000122507	BBS9	7	33134144	33655680	2246	150	0.32594	0.37223	0.735058	1811	122	0.068896	0.47254	0.805044	1925	132	0.31392	0.37679	0.972177
ENSG00000087502	ERGIC2	12	29483579	29569143	383	46	0.32569	0.37233	0.735176	352	41	0.18843	0.42527	0.782005	374	44	-0.67906	0.75145	0.972177
ENSG00000138802	SEC24B	4	110319969	110471615	413	34	0.32544	0.37243	0.735236	404	33	-0.046869	0.51869	0.827855	421	35	0.81197	0.20841	0.967534
ENSG00000205364	MT1M	16	56631534	56677898	250	55	0.3254	0.37244	0.735236	240	52	0.7312	0.23233	0.623121	259	57	-0.21635	0.58564	0.972177
ENSG00000147465	STAR	8	37990218	38043783	129	35	0.32491	0.37262	0.735259	83	18	0.86592	0.19327	0.576711	90	20	0.50398	0.30714	0.972177
ENSG00000110344	UBE4A	11	118195296	118279926	207	32	0.32487	0.37264	0.735259	184	26	1.0949	0.13678	0.501733	230	35	-0.18846	0.57474	0.972177
ENSG00000172000	ZNF556	19	2832333	2888515	335	57	0.32488	0.37264	0.735259	269	41	-0.3901	0.65177	0.875186	282	44	1.9598	0.025008	0.729969
ENSG00000085382	HACE1	6	105165968	105342794	636	50	0.3247	0.3727	0.735259	535	36	0.54487	0.29292	0.687174	532	36	-0.93731	0.8257	0.972177
ENSG00000198576	ARC	8	143682405	143730833	236	35	0.32456	0.37276	0.735259	195	25	0.31945	0.37469	0.751317	200	26	-0.38992	0.6517	0.972177
ENSG00000175104	TRAF6	11	36495317	36566863	228	42	0.3245	0.37278	0.735259	214	38	0.33982	0.367	0.745242	245	46	-0.46225	0.67805	0.972177
ENSG00000104660	LEPROTL1	8	29917922	30005222	316	40	0.32446	0.3728	0.735259	272	32	0.017497	0.49302	0.813678	289	34	-0.95107	0.82921	0.972177
ENSG00000176239	OR51B6	11	5337738	5383676	420	40	0.32439	0.37282	0.735259	400	36	0.2827	0.3887	0.761163	413	39	-0.29119	0.61455	0.972177
ENSG00000248587	GDNF-AS1	5	37805540	37885901	372	60	0.32435	0.37284	0.735259	315	46	0.16926	0.4328	0.786804	307	44	0.28401	0.3882	0.972177
ENSG00000171219	CDC42BPG	11	64581661	64647041	220	46	0.32431	0.37285	0.735259	178	37	0.49386	0.3107	0.701732	216	42	-0.41768	0.66191	0.972177
ENSG00000256797	KLRF2	12	9999088	10058432	329	63	0.32411	0.37293	0.73528	234	39	-1.3972	0.91882	0.954887	246	42	0.47148	0.31865	0.972177
ENSG00000101440	ASIP	20	32794188	32867150	147	16	0.32399	0.37297	0.73528	134	13	0.56236	0.28694	0.681399	152	17	-1.5686	0.94162	0.974336
ENSG00000157985	AGAP1	2	236367733	237050444	3090	287	0.32389	0.37301	0.73528	2484	240	0.019703	0.49214	0.813322	2736	267	0.3243	0.37285	0.972177
ENSG00000173040	EVC2	4	5534531	5746275	1332	165	0.32382	0.37304	0.73528	1107	129	0.10566	0.45793	0.799551	1154	136	1.1481	0.12546	0.901683
ENSG00000163032	VSNL1	2	17686807	17847706	635	40	0.32375	0.37306	0.73528	571	32	-0.15362	0.56105	0.845164	592	35	0.25786	0.39826	0.972177
ENSG00000169231	THBS3	1	155155379	155212772	111	22	0.32358	0.37313	0.73534	96	17	-0.24786	0.59788	0.858147	91	15	-0.091636	0.53651	0.972177
ENSG00000144867	SRPRB	3	133467877	133550336	290	46	0.32331	0.37323	0.735458	258	39	0.2069	0.41804	0.778468	321	50	-0.80244	0.78885	0.972177
ENSG00000119946	CNNM1	10	101053856	101164087	402	45	0.32288	0.37339	0.735581	357	37	0.29116	0.38546	0.758851	387	42	-0.46404	0.67869	0.972177
ENSG00000256061	DYX1C1	15	55699953	55835432	723	87	0.32286	0.3734	0.735581	650	76	-0.18423	0.57308	0.849916	674	81	0.82245	0.20541	0.967319
ENSG00000104866	PPP1R37	19	45561431	45660543	430	54	0.32242	0.37357	0.735581	345	38	0.89404	0.18565	0.567673	399	48	0.55952	0.2879	0.972177
ENSG00000113300	CNOT6	5	179886412	180015358	693	66	0.3224	0.37358	0.735581	618	54	0.16974	0.43261	0.786804	646	58	1.8063	0.035435	0.779994
ENSG00000124104	SNX21	20	44427256	44481914	252	48	0.32235	0.37359	0.735581	216	38	-0.0041738	0.50167	0.817466	242	44	2.0694	0.019256	0.690992
ENSG00000137841	PLCB2	15	40566461	40635174	253	71	0.32225	0.37363	0.735581	197	53	0.63134	0.26391	0.656958	208	57	-0.1661	0.56596	0.972177
ENSG00000111802	TDP2	6	24640205	24702115	291	42	0.32196	0.37374	0.735581	276	38	0.054651	0.47821	0.806864	281	39	0.86529	0.19344	0.961633
ENSG00000143793	C1orf35	1	228278428	228328112	95	23	0.32188	0.37377	0.735581	86	22	0.31175	0.37762	0.75243	101	27	-1.1757	0.88014	0.972177
ENSG00000103326	CAPN15	16	542816	614636	371	84	0.32171	0.37384	0.735581	282	60	0.071504	0.4715	0.80482	309	67	0.7128	0.23798	0.972177
ENSG00000112852	PCDHB2	5	140439195	140486964	165	21	0.32169	0.37385	0.735581	145	16	0.14622	0.44188	0.792223	150	17	1.0312	0.15123	0.930257
ENSG00000109113	RAB34	17	27033011	27079908	90	26	0.32165	0.37386	0.735581	67	16	0.027645	0.48897	0.811608	65	15	-0.58066	0.71927	0.972177
ENSG00000109113	RAB34	17	27033011	27079908	90	26	0.32165	0.37386	0.735581	67	16	0.027645	0.48897	0.811608	69	16	-0.64856	0.74169	0.972177
ENSG00000106400	ZNHIT1	7	100825985	100877471	216	48	0.32165	0.37386	0.735581	137	31	-0.12467	0.54961	0.84167	195	37	1.2411	0.10729	0.886037
ENSG00000112599	GUCA1B	6	42141022	42197694	342	34	0.32163	0.37387	0.735581	282	24	0.59236	0.27681	0.670072	322	30	0.4311	0.3332	0.972177
ENSG00000131504	DIAPH1	5	140884588	141033622	367	60	0.3215	0.37391	0.735581	303	49	0.077719	0.46903	0.804076	364	59	-0.13654	0.5543	0.972177
ENSG00000171435	KSR2	12	117880817	118441399	2986	397	0.32149	0.37392	0.735581	2227	287	0.32087	0.37416	0.750965	2366	303	0.088202	0.46486	0.972177
ENSG00000188559	RALGAPA2	20	20360202	20728281	991	102	0.32139	0.37396	0.735581	612	52	0.14704	0.44155	0.792194	779	57	-1.758	0.96062	0.979088
ENSG00000170310	STX8	17	9143788	9514275	1846	267	0.32137	0.37397	0.735581	1422	192	-0.4226	0.66371	0.879827	1560	209	-0.55694	0.71122	0.972177
ENSG00000197938	OR5H2	3	97966732	98012676	536	40	0.3211	0.37407	0.735699	520	38	0.56207	0.28703	0.681421	549	41	0.25938	0.39767	0.972177
ENSG00000186452	TMPRSS12	12	51201701	51291667	314	38	0.32036	0.37435	0.736054	277	31	0.44565	0.32793	0.71505	288	33	-1.3934	0.91825	0.972539
ENSG00000140939	NOL3	16	67169400	67219640	81	24	0.32013	0.37443	0.736054	76	22	0.75567	0.22492	0.616127	77	22	-0.5358	0.70395	0.972177
ENSG00000197168	NEK5	13	52628898	52738214	310	35	0.32009	0.37445	0.736054	285	30	0.75568	0.22492	0.616127	311	34	-0.2102	0.58324	0.972177
ENSG00000146090	RASGEF1C	5	179517795	179671130	915	175	0.32009	0.37445	0.736054	780	143	0.35629	0.36081	0.739523	829	155	0.58599	0.27894	0.972177
ENSG00000159692	CTBP1	4	1195228	1277908	334	42	0.31977	0.37457	0.736153	294	34	0.38619	0.34968	0.731315	313	37	0.31104	0.37788	0.972177
ENSG00000106682	EIF4H	7	73553706	73621429	202	31	0.3197	0.3746	0.736153	166	22	-0.076351	0.53043	0.834042	176	24	1.2203	0.11118	0.886037
ENSG00000116455	WDR77	1	111972512	112026915	189	33	0.31965	0.37462	0.736153	169	28	0.73036	0.23259	0.623317	213	33	-1.2317	0.89098	0.972177
ENSG00000135525	MAP7	6	136653419	136906957	566	61	0.31945	0.37469	0.736153	479	46	0.24709	0.40242	0.770058	540	52	0.13851	0.44492	0.972177
ENSG00000171115	GIMAP8	7	150112748	150186483	376	63	0.31943	0.3747	0.736153	336	56	0.1103	0.45609	0.798949	374	63	-1.4815	0.93076	0.973233
ENSG00000174437	ATP2A2	12	110684032	110798898	250	56	0.31923	0.37478	0.736213	194	43	1.4439	0.07438	0.381901	204	46	-0.21254	0.58416	0.972177
ENSG00000159433	STARD9	15	42832857	43023196	507	60	0.31906	0.37484	0.736213	474	54	0.21645	0.41432	0.776927	569	67	-0.23479	0.59282	0.972177
ENSG00000114315	HES1	3	193818931	193866401	224	57	0.31901	0.37486	0.736213	169	37	0.42997	0.33361	0.719498	174	39	0.74558	0.22796	0.972177
ENSG00000205358	MT1H	16	56668726	56715041	287	50	0.31894	0.37489	0.736213	271	46	1.3239	0.092766	0.422314	300	52	0.57599	0.28231	0.972177
ENSG00000169208	OR10G3	14	22027934	22073875	315	58	0.31863	0.375	0.736351	280	47	0.36955	0.35586	0.735803	290	50	0.90382	0.18305	0.954499
ENSG00000154222	CC2D1B	1	52806265	52866877	106	25	0.31806	0.37522	0.736704	99	22	0.31553	0.37618	0.752073	134	31	1.8194	0.034423	0.77243
ENSG00000100596	SPTLC2	14	77962340	78118110	868	113	0.31773	0.37535	0.736783	796	102	0.13282	0.44717	0.794427	849	111	-1.0496	0.85305	0.972177
ENSG00000163611	SPICE1	3	113151565	113269034	654	61	0.31762	0.37539	0.736783	504	40	0.45602	0.32419	0.7128	535	44	1.4726	0.070425	0.860826
ENSG00000126243	LRFN3	19	36393022	36446097	259	28	0.31755	0.37541	0.736783	250	27	0.013116	0.49477	0.814275	284	31	0.36306	0.35828	0.972177
ENSG00000183386	FHL3	1	38452439	38506199	148	54	0.31754	0.37542	0.736783	123	44	0.94972	0.17113	0.549926	131	43	-1.1394	0.87274	0.972177
ENSG00000148019	CEP78	9	80815978	80896799	288	49	0.31744	0.37546	0.736783	264	42	-0.21011	0.58321	0.854587	281	46	-0.48599	0.68651	0.972177
ENSG00000126368	NR1D1	17	38239037	38291978	146	35	0.31726	0.37552	0.736804	123	30	0.023466	0.49064	0.81237	144	32	0.044428	0.48228	0.972177
ENSG00000180475	OR10Q1	11	57985354	58031390	258	26	0.31712	0.37558	0.736804	237	22	0.61103	0.27059	0.663881	246	23	0.54023	0.29452	0.972177
ENSG00000177706	FAM20C	7	157969	310740	830	141	0.31707	0.3756	0.736804	683	105	0.080956	0.46774	0.803765	735	116	-1.9705	0.97561	0.985584
ENSG00000160867	FGFR4	5	176478906	176535143	210	34	0.31695	0.37564	0.736804	166	23	0.48366	0.31432	0.704344	173	25	-0.53555	0.70387	0.972177
ENSG00000185808	PIGP	21	38427664	38480458	269	26	0.31687	0.37567	0.736804	237	21	0.29151	0.38533	0.758757	239	21	-0.1241	0.54938	0.972177
ENSG00000198589	LRBA	4	151175811	151971879	2020	92	0.31664	0.37576	0.736902	1877	97	0.55771	0.28852	0.682775	2008	90	-0.046186	0.51842	0.972177
ENSG00000054965	FAM168A	11	73101837	73344234	795	77	0.31649	0.37582	0.736941	696	63	0.32154	0.3739	0.750965	805	76	-1.5695	0.94173	0.974336
ENSG00000172794	RAB37	17	72632256	72753474	372	98	0.31631	0.37588	0.73698	265	64	0.30343	0.38078	0.754636	268	65	-1.9203	0.97259	0.984644
ENSG00000102890	ELMO3	16	67198014	67247932	103	18	0.31576	0.37609	0.737295	100	17	0.59058	0.2774	0.670411	100	17	-0.9632	0.83228	0.972177
ENSG00000168612	ZSWIM1	20	44474581	44523905	209	30	0.31558	0.37616	0.737295	179	23	0.37033	0.35557	0.735451	209	29	1.4773	0.069791	0.860826
ENSG00000187223	LCE2D	1	152600887	152647135	210	20	0.31551	0.37619	0.737295	198	18	0.50522	0.3067	0.699039	229	23	0.56618	0.28564	0.972177
ENSG00000188389	PDCD1	2	242782033	242836058	354	45	0.31541	0.37622	0.737295	295	33	0.26615	0.39506	0.765067	306	35	-0.52812	0.70129	0.972177
ENSG00000188001	TPRG1	3	188782910	189051271	1003	132	0.31536	0.37624	0.737295	853	122	0.29304	0.38474	0.758353	937	137	2.0308	0.021139	0.695382
ENSG00000139211	AMIGO2	12	47459490	47508734	223	62	0.31455	0.37655	0.737667	140	38	1.0342	0.15052	0.521737	143	40	-0.22848	0.59036	0.972177
ENSG00000134962	KLB	4	39373473	39463153	337	70	0.31455	0.37655	0.737667	258	47	0.44931	0.3266	0.714673	275	52	-0.59065	0.72262	0.972177
ENSG00000138100	TRIM54	2	27470297	27540307	158	24	0.31421	0.37668	0.737843	145	21	-0.027927	0.51114	0.822335	160	24	-0.98931	0.83874	0.972177
ENSG00000125148	MT2A	16	56607478	56653409	228	50	0.31329	0.37703	0.73845	220	48	0.074034	0.47049	0.804604	225	49	-0.77333	0.78034	0.972177
ENSG00000276085	CCL3L3	17	34613842	34660730	25	14	0.313	0.37714	0.738509	5	1	-0.38793	0.65097	0.875045	6	3	1.3125	0.094672	0.877061
ENSG00000276085	CCL3L3	17	34613842	34660730	25	14	0.313	0.37714	0.738509	5	1	-0.38793	0.65097	0.875045	5	1	0.12791	0.44911	0.972177
ENSG00000179833	SERTAD2	2	64848755	65013048	537	84	0.31296	0.37716	0.738509	438	63	-0.11328	0.5451	0.840366	465	67	2.5548	0.0053124	0.551649
ENSG00000177192	PUS1	12	132378745	132438406	198	34	0.3129	0.37718	0.738509	171	27	0.72101	0.23545	0.626111	183	29	-0.89498	0.8146	0.972177
ENSG00000114416	FXR1	3	180595096	180710541	333	38	0.31277	0.37723	0.738509	266	26	0.61711	0.26858	0.661819	273	27	0.56529	0.28594	0.972177
ENSG00000162910	MRPL55	1	228284380	228332037	91	23	0.31261	0.37729	0.738509	80	22	0.32586	0.37227	0.749747	89	24	-1.0277	0.84794	0.972177
ENSG00000145414	NAF1	4	164037860	164123073	214	48	0.31259	0.3773	0.738509	133	25	-0.46811	0.68015	0.886295	138	26	0.30882	0.37873	0.972177
ENSG00000178695	KCTD12	13	77444304	77495540	214	54	0.31193	0.37755	0.73892	178	43	-0.30826	0.62106	0.8657	191	45	-0.38298	0.64913	0.972177
ENSG00000112081	SRSF3	6	36527090	36582244	297	27	0.31174	0.37762	0.738959	274	23	0.18534	0.42648	0.782198	283	24	-0.55085	0.70913	0.972177
ENSG00000069702	TGFBR3	1	92135900	92406559	1081	131	0.31166	0.37765	0.738959	1027	121	0.2682	0.39427	0.764674	1097	125	0.62148	0.26714	0.972177
ENSG00000101470	TNNC2	20	44441853	44490953	225	45	0.31119	0.37783	0.73919	186	34	0.21361	0.41543	0.777293	212	41	1.6788	0.046594	0.810054
ENSG00000150676	CCDC83	11	85531144	85641064	502	54	0.31093	0.37793	0.73919	472	48	0.26042	0.39727	0.766699	528	57	0.83078	0.20305	0.964855
ENSG00000161654	LSM12	17	42102003	42179987	217	44	0.31076	0.37799	0.73919	166	30	0.044124	0.4824	0.80852	200	35	-1.0938	0.86297	0.972177
ENSG00000038274	MAT2B	5	162895070	162956359	249	38	0.31064	0.37804	0.73919	228	33	0.3939	0.34683	0.728966	254	38	-0.99498	0.84013	0.972177
ENSG00000103356	EARS2	16	23523334	23603696	268	23	0.31062	0.37805	0.73919	250	20	1.0516	0.14648	0.516076	271	23	0.49794	0.30926	0.972177
ENSG00000106591	MRPL32	7	42936804	42987456	152	13	0.31053	0.37808	0.73919	136	10	0.14228	0.44343	0.792452	138	11	-0.51545	0.69688	0.972177
ENSG00000125445	MRPS7	17	73222749	73272457	206	24	0.31048	0.3781	0.73919	192	21	0.63095	0.26404	0.656958	206	24	-0.92964	0.82372	0.972177
ENSG00000204583	LRCOL1	12	133169672	133222229	313	42	0.3102	0.3782	0.73919	278	34	0.95103	0.17079	0.549379	309	40	-0.15318	0.56087	0.972177
ENSG00000105289	TJP3	19	3673335	3760811	417	108	0.31013	0.37823	0.73919	249	56	0.23225	0.40817	0.772687	253	56	-1.5719	0.94201	0.974445
ENSG00000134371	CDC73	1	193056088	193233945	449	40	0.30994	0.3783	0.73919	431	32	0.32321	0.37327	0.750655	421	35	-1.8382	0.96699	0.981698
ENSG00000118094	TREH	11	118518942	118585381	284	14	0.30971	0.37839	0.73919	268	12	-0.86303	0.80594	0.92282	329	19	2.8005	0.0025514	0.47709
ENSG00000188322	SBK1	16	28235041	28345170	418	76	0.30966	0.37841	0.73919	331	54	0.0099625	0.49603	0.814787	345	58	0.33278	0.36965	0.972177
ENSG00000163673	DCLK3	3	36743913	36816352	263	72	0.30964	0.37842	0.73919	204	52	0.24236	0.40425	0.771362	209	54	1.0798	0.14011	0.918215
ENSG00000104524	PYCRL	8	144676083	144726784	248	54	0.30959	0.37844	0.73919	198	43	0.31506	0.37636	0.752073	215	47	-0.49517	0.68976	0.972177
ENSG00000158106	RHPN1	8	144416025	144476390	323	38	0.30946	0.37849	0.73919	298	34	0.096281	0.46165	0.800702	306	35	-0.050085	0.51997	0.972177
ENSG00000172752	COL6A5	3	130029359	130213690	845	98	0.30924	0.37857	0.73919	697	72	0.34774	0.36402	0.742509	679	74	-0.32145	0.62607	0.972177
ENSG00000196600	SLC22A25	11	62920523	63040415	564	54	0.30921	0.37858	0.73919	515	46	0.69953	0.24211	0.63259	547	49	0.31765	0.37537	0.972177
ENSG00000042429	MED17	11	93482405	93556496	265	29	0.30919	0.37859	0.73919	219	21	-0.058634	0.52338	0.830351	261	29	-0.89469	0.81452	0.972177
ENSG00000159884	CCDC107	9	35623279	35671500	186	36	0.30913	0.37861	0.73919	172	32	0.61811	0.26825	0.661576	175	33	-0.16454	0.56535	0.972177
ENSG00000114019	AMOTL2	3	134064187	134129321	215	50	0.30905	0.37864	0.73919	198	44	0.23707	0.4063	0.771916	218	50	0.60963	0.27106	0.972177
ENSG00000134258	VTCN1	1	117676209	117788582	562	85	0.30903	0.37865	0.73919	493	71	0.1821	0.42775	0.783064	489	68	-0.70672	0.76013	0.972177
ENSG00000204310	AGPAT1	6	32125983	32180888	185	37	0.30896	0.37867	0.73919	184	37	0.16934	0.43276	0.786804	190	39	-0.11245	0.54477	0.972177
ENSG00000166863	TAC3	12	57393781	57445344	113	15	0.30877	0.37875	0.73919	109	14	0.83355	0.20227	0.590434	111	14	1.2823	0.099874	0.877061
ENSG00000116478	HDAC1	1	32722708	32809227	205	33	0.30866	0.37879	0.73919	131	18	0.02188	0.49127	0.812653	153	22	-0.50118	0.69188	0.972177
ENSG00000235098	ANKRD65	1	1343800	1391824	253	50	0.30861	0.37881	0.73919	181	29	0.79291	0.21391	0.60517	199	34	-0.54667	0.7077	0.972177
ENSG00000139797	RNF113B	13	98818039	98864521	191	42	0.3086	0.37881	0.73919	173	36	-0.013743	0.50548	0.819831	201	44	-0.4821	0.68513	0.972177
ENSG00000161513	FDXR	17	72848619	72904156	214	34	0.30805	0.37902	0.739502	197	30	0.62246	0.26682	0.659638	228	36	1.9708	0.024374	0.726808
ENSG00000063761	ADCK1	14	78231426	78410297	1016	85	0.30789	0.37908	0.739502	915	97	-0.13619	0.55416	0.843419	952	102	-0.71406	0.76241	0.972177
ENSG00000276469	GPR179	17	36471493	36534693	176	43	0.30787	0.37909	0.739502	144	32	0.34378	0.36551	0.743737	176	42	-0.65413	0.74349	0.972177
ENSG00000137513	NARS2	11	78137007	78320909	820	55	0.30769	0.37916	0.739541	770	50	0.24158	0.40455	0.771445	958	68	-1.3332	0.90877	0.972508
ENSG00000204991	SPIRE2	16	89859883	89947727	467	53	0.30754	0.37922	0.739541	423	45	0.61339	0.26981	0.663351	436	47	0.28466	0.38795	0.972177
ENSG00000146147	MLIP	6	53848714	54141078	1023	89	0.3075	0.37923	0.739541	787	80	-0.046561	0.51857	0.827798	892	93	-0.060688	0.5242	0.972177
ENSG00000123643	SLC36A1	5	150781553	150881940	537	71	0.30655	0.37959	0.740086	410	49	0.3206	0.37426	0.750965	438	53	-0.96737	0.83332	0.972177
ENSG00000128487	SPECC1	17	19877649	20228072	1089	54	0.30637	0.37966	0.740144	971	59	0.82782	0.20389	0.592284	1042	49	0.40917	0.34121	0.972177
ENSG00000170191	NANP	20	25583571	25639648	190	21	0.30607	0.37978	0.7403	175	18	0.27051	0.39338	0.764154	180	19	-0.22035	0.5872	0.972177
ENSG00000060982	BCAT1	12	24952958	25137393	1029	130	0.30582	0.37987	0.740339	927	129	0.96439	0.16743	0.545297	951	133	1.8029	0.035699	0.781248
ENSG00000115661	STK16	2	220075192	220125059	110	20	0.30578	0.37988	0.740339	102	18	-0.37831	0.6474	0.874714	106	19	0.44531	0.32805	0.972177
ENSG00000186026	ZNF284	19	44541297	44601623	233	27	0.30553	0.37998	0.740455	222	25	0.60545	0.27244	0.66576	239	28	0.74195	0.22906	0.972177
ENSG00000131351	HAUS8	19	17150571	17221428	306	42	0.30536	0.38005	0.740514	268	34	0.32844	0.37129	0.748799	314	40	-0.60109	0.72611	0.972177
ENSG00000101150	TPD52L2	20	62461581	62532898	278	53	0.30513	0.38013	0.740591	223	36	0.42978	0.33368	0.719498	228	38	-0.90546	0.81739	0.972177
ENSG00000124702	KLHDC3	6	42946841	42999036	192	31	0.30477	0.38027	0.740786	168	25	0.34149	0.36637	0.744418	187	29	0.28001	0.38974	0.972177
ENSG00000070081	NUCB2	11	17246884	17381510	406	52	0.30422	0.38048	0.741115	306	33	0.14122	0.44385	0.792687	315	35	-1.231	0.89084	0.972177
ENSG00000100056	DGCR14	22	19107792	19167190	319	83	0.30407	0.38054	0.741115	234	54	-0.22192	0.58781	0.85659	238	55	-0.188	0.57456	0.972177
ENSG00000222018	C21orf140	21	35762204	35808947	193	38	0.30388	0.38061	0.741115	157	28	0.20067	0.42048	0.779191	164	30	-0.63228	0.7364	0.972177
ENSG00000130703	OSBPL2	20	60778541	60881269	409	62	0.30381	0.38064	0.741115	332	47	0.71308	0.2379	0.628994	376	55	-0.25161	0.59933	0.972177
ENSG00000197889	MEIG1	10	14961324	15024856	437	58	0.3037	0.38068	0.741115	280	27	0.091887	0.46339	0.801073	287	28	-0.33315	0.63049	0.972177
ENSG00000100568	VTI1B	14	68103621	68176700	256	33	0.30368	0.38068	0.741115	235	29	-0.39769	0.65457	0.8762	253	33	0.36421	0.35785	0.972177
ENSG00000239886	KRTAP9-2	17	39347900	39393904	150	29	0.30359	0.38072	0.741115	137	25	0.39523	0.34634	0.728132	161	30	-1.3842	0.91685	0.972508
ENSG00000172482	AGXT	2	241773162	241828536	400	41	0.30343	0.38078	0.741153	337	30	0.3471	0.36426	0.742834	358	34	-1.4401	0.92508	0.973233
ENSG00000116783	TNNI3K	1	74666071	75020116	1256	145	0.30326	0.38085	0.741191	968	130	-0.022893	0.50913	0.82167	1072	115	1.3689	0.08552	0.870936
ENSG00000160199	PKNOX1	21	44359643	44463688	676	59	0.30318	0.38088	0.741191	590	46	-0.68163	0.75226	0.90952	593	46	1.1038	0.13485	0.914592
ENSG00000146373	RNF217	6	125248680	125423779	634	110	0.30268	0.38107	0.741362	498	80	-0.24772	0.59783	0.858147	536	87	0.25912	0.39777	0.972177
ENSG00000103978	TMEM87A	15	42492726	42600797	400	33	0.30258	0.3811	0.741362	361	27	-0.092124	0.5367	0.836931	461	39	-0.83559	0.79831	0.972177
ENSG00000178796	RIIAD1	1	151659013	151712082	165	34	0.30244	0.38116	0.741362	133	26	1.1775	0.11949	0.472497	140	27	1.2045	0.11421	0.890593
ENSG00000185567	AHNAK2	14	105393590	105479694	422	64	0.30235	0.38119	0.741362	374	52	-0.81008	0.79105	0.920197	411	59	1.4862	0.068614	0.860826
ENSG00000178694	NSUN3	3	93746855	93855630	151	50	0.30231	0.38121	0.741362	113	34	0.21073	0.41655	0.777653	146	35	0.37177	0.35503	0.972177
ENSG00000108479	GALK1	17	73744018	73796280	155	39	0.30218	0.38126	0.741362	128	30	0.10617	0.45773	0.799551	134	31	0.94624	0.17201	0.946183
ENSG00000179044	EXOC3L1	16	67207652	67259112	113	20	0.30214	0.38127	0.741362	107	18	0.61842	0.26815	0.661418	108	18	-0.99531	0.84021	0.972177
ENSG00000243955	GSTA1	6	52646178	52703664	264	27	0.30196	0.38134	0.741362	173	19	0.070667	0.47183	0.804863	255	27	0.96906	0.16626	0.938796
ENSG00000141002	TCF25	16	89904994	89987795	439	45	0.30185	0.38138	0.741362	409	40	1.1175	0.13189	0.493563	422	42	1.115	0.13242	0.910542
ENSG00000142208	AKT1	14	105225686	105297080	307	74	0.30166	0.38145	0.741362	235	52	0.65196	0.25721	0.649744	261	57	-0.5104	0.69512	0.972177
ENSG00000196159	FAT4	4	126202003	126424087	899	117	0.30168	0.38145	0.741362	773	101	0.6597	0.25472	0.647091	809	108	-0.36693	0.64317	0.972177
ENSG00000090863	GLG1	16	74471325	74676042	823	69	0.30146	0.38153	0.741362	706	53	0.22461	0.41114	0.775169	776	61	0.18301	0.4274	0.972177
ENSG00000145860	RNF145	5	158574417	158672061	278	53	0.30146	0.38153	0.741362	195	31	0.25743	0.39842	0.767872	212	35	-0.57612	0.71773	0.972177
ENSG00000179603	GRM8	7	126068652	126927428	3328	188	0.30126	0.38161	0.74138	2872	170	0.41744	0.33818	0.722333	3086	166	0.10011	0.46013	0.972177
ENSG00000175550	DRAP1	11	65651728	65699048	170	33	0.30123	0.38162	0.74138	147	27	-0.23942	0.59461	0.85773	154	29	-0.30431	0.61956	0.972177
ENSG00000130656	HBZ	16	157921	214504	277	63	0.3008	0.38178	0.741416	227	49	0.88228	0.18881	0.570331	252	56	0.33879	0.36738	0.972177
ENSG00000016402	IL20RA	6	137311108	137401317	477	51	0.30077	0.38179	0.741416	444	47	0.32357	0.37313	0.750558	478	52	-0.25792	0.60176	0.972177
ENSG00000221963	APOL6	22	36009424	36074456	305	48	0.30069	0.38182	0.741416	281	42	0.28357	0.38837	0.760999	306	48	-0.28879	0.61363	0.972177
ENSG00000111816	FRK	6	116252691	116432360	536	64	0.30063	0.38185	0.741416	449	48	-0.00088295	0.50035	0.817388	467	51	0.9227	0.17808	0.950691
ENSG00000101439	CST3	20	23598534	23653685	276	34	0.30033	0.38196	0.741416	212	22	0.20716	0.41794	0.778468	228	25	-0.38167	0.64865	0.972177
ENSG00000100034	PPM1F	22	22263792	22342250	287	39	0.30034	0.38196	0.741416	230	29	0.4015	0.34403	0.726906	233	29	0.2131	0.41562	0.972177
ENSG00000060140	STYK1	12	10761538	10861917	455	65	0.30032	0.38197	0.741416	370	48	-0.30983	0.62165	0.8657	415	56	-0.13224	0.5526	0.972177
ENSG00000079308	TNS1	2	218654512	218843796	910	171	0.30022	0.382	0.741416	771	140	-0.29552	0.6162	0.864481	801	143	-1.1851	0.88201	0.972177
ENSG00000242180	OR51B5	11	5352113	5403140	571	32	0.30017	0.38202	0.741416	558	31	0.19698	0.42192	0.779528	570	32	-0.57959	0.7189	0.972177
ENSG00000112242	E2F3	6	20367137	20503945	506	114	0.30013	0.38204	0.741416	368	79	-4.0618e-05	0.50002	0.817235	394	85	-0.46775	0.68002	0.972177
ENSG00000221864	KRTAP12-2	21	46076106	46121844	364	32	0.29915	0.38241	0.741898	330	26	-0.23695	0.59365	0.857545	360	31	-0.073514	0.5293	0.972177
ENSG00000168158	OR2C1	16	3370889	3416924	240	47	0.29914	0.38242	0.741898	178	30	0.17857	0.42914	0.784046	198	35	1.7944	0.036371	0.782484
ENSG00000179397	C1orf101	1	244589673	244813664	930	88	0.29903	0.38246	0.741898	740	61	-0.23678	0.59359	0.857545	772	65	0.38323	0.35077	0.972177
ENSG00000064270	ATP2C2	16	84367129	84507793	1312	193	0.29892	0.3825	0.741898	1127	155	0.06493	0.47411	0.805505	1160	161	0.3507	0.36291	0.972177
ENSG00000173436	MINOS1	1	19888471	19966315	376	35	0.29883	0.38253	0.741898	337	31	0.74975	0.2267	0.617825	384	35	1.3504	0.088439	0.872991
ENSG00000170365	SMAD1	4	146367951	146490328	375	36	0.29873	0.38257	0.741898	340	31	0.77892	0.21801	0.610024	464	47	-1.2422	0.89291	0.97225
ENSG00000185432	METTL7A	12	51282780	51336300	209	38	0.29859	0.38263	0.741916	188	32	0.66155	0.25413	0.646127	204	36	-0.93794	0.82586	0.972177
ENSG00000109686	SH3D19	4	152031433	152281797	842	77	0.29849	0.38266	0.741916	816	73	0.80266	0.21108	0.601404	868	80	0.0806	0.46788	0.972177
ENSG00000197928	ZNF677	19	53728638	53793219	420	62	0.29829	0.38274	0.741973	365	49	0.26381	0.39596	0.765855	395	55	-0.97571	0.83539	0.972177
ENSG00000105879	CBLL1	7	107348942	107412112	244	41	0.2981	0.38281	0.741973	189	29	-0.14699	0.55843	0.844558	249	39	-0.070037	0.52792	0.972177
ENSG00000065802	ASB1	2	239300382	239370891	287	33	0.29805	0.38283	0.741973	275	31	0.53533	0.29621	0.688967	308	37	-0.44073	0.67029	0.972177
ENSG00000140365	COMMD4	15	75593352	75644268	155	33	0.29801	0.38285	0.741973	120	21	-0.048269	0.51925	0.827967	119	21	-0.22347	0.58841	0.972177
ENSG00000137700	SLC37A4	11	118885061	118936616	205	44	0.29753	0.38303	0.742244	186	40	0.86222	0.19428	0.577853	210	44	0.54257	0.29371	0.972177
ENSG00000196748	CLPSL2	6	35709343	35757329	241	38	0.29689	0.38328	0.742611	199	27	0.0784	0.46875	0.803927	205	29	0.71848	0.23623	0.972177
ENSG00000175595	ERCC4	16	13979014	14056205	365	55	0.29683	0.3833	0.742611	262	32	0.13577	0.446	0.793527	273	35	0.10199	0.45938	0.972177
ENSG00000173702	MUC13	3	124614289	124688595	320	74	0.29643	0.38345	0.742824	265	56	0.24496	0.40324	0.770952	277	59	-1.3611	0.91325	0.972508
ENSG00000162594	IL23R	1	67569590	67735662	781	107	0.29626	0.38351	0.742842	552	70	-0.12226	0.54865	0.841614	566	73	0.41805	0.33795	0.972177
ENSG00000049759	NEDD4L	18	55676580	56078772	1803	243	0.2962	0.38354	0.742842	1487	188	0.29618	0.38355	0.757357	1615	204	0.99752	0.15926	0.935207
ENSG00000166033	HTRA1	10	124186041	124284424	464	82	0.29531	0.38388	0.743304	359	56	0.71402	0.23761	0.628679	369	58	-0.98647	0.83805	0.972177
ENSG00000184999	SLC22A10	11	63022372	63089246	275	38	0.29524	0.38391	0.743304	243	31	0.2063	0.41828	0.778507	304	39	0.44761	0.32722	0.972177
ENSG00000184575	XPOT	12	64763153	64852464	219	34	0.29513	0.38395	0.743304	196	28	-0.043053	0.51717	0.826566	220	33	-0.56326	0.71337	0.972177
ENSG00000126259	KIRREL2	19	36307552	36368048	210	47	0.29509	0.38396	0.743304	169	35	1.1793	0.11915	0.471597	189	39	2.1893	0.014288	0.650017
ENSG00000267131	RP11-332H18.5	17	59430108	59479966	185	44	0.29505	0.38398	0.743304	147	31	0.3163	0.37589	0.752073	177	37	-0.61228	0.72983	0.972177
ENSG00000187066	TMEM262	11	64845844	64891583	91	22	0.29494	0.38402	0.743304	80	18	0.27587	0.39132	0.762523	93	22	-2.0858	0.9815	0.988275
ENSG00000143702	CEP170	1	243277730	243454284	448	59	0.29468	0.38412	0.743378	375	44	0.75715	0.22448	0.615718	378	45	-0.40415	0.65695	0.972177
ENSG00000180245	RRH	4	110714150	110775863	226	34	0.29457	0.38416	0.743378	206	30	0.11996	0.45226	0.796668	218	33	0.013893	0.49446	0.972177
ENSG00000184178	SCFD2	4	53728797	54267242	1972	176	0.29449	0.38419	0.743378	1597	133	1.0324	0.15094	0.522112	1666	144	0.39186	0.34758	0.972177
ENSG00000103550	KNOP1	16	19707673	19764726	221	28	0.29438	0.38423	0.743378	188	22	0.55067	0.29093	0.685744	207	26	-1.0017	0.84175	0.972177
ENSG00000187239	FNBP1	9	132639458	132840473	912	95	0.29431	0.38426	0.743378	777	77	0.45981	0.32283	0.711754	821	83	-2.2013	0.98614	0.990559
ENSG00000186971	KRTAP13-4	21	31767594	31813076	193	25	0.29412	0.38433	0.743414	174	20	0.32064	0.37424	0.750965	189	22	-0.64968	0.74205	0.972177
ENSG00000182040	USH1G	17	72902176	72954351	219	56	0.2939	0.38442	0.743414	130	33	-0.26652	0.60508	0.860247	138	35	0.016359	0.49347	0.972177
ENSG00000112146	FBXO9	6	52887586	52975671	157	30	0.29389	0.38442	0.743414	133	22	0.76896	0.22096	0.611866	147	25	-0.30292	0.61902	0.972177
ENSG00000071991	CDH19	18	64158320	64306375	576	76	0.29376	0.38447	0.743414	534	69	0.2387	0.40567	0.771514	585	77	1.5677	0.058474	0.829327
ENSG00000180083	WFDC11	20	44267202	44333878	319	30	0.29372	0.38448	0.743414	263	23	-0.21311	0.58438	0.855427	299	28	2.396	0.0082864	0.590326
ENSG00000204498	NFKBIL1	6	31479628	31536606	379	47	0.29348	0.38458	0.743509	379	47	0.034952	0.48606	0.810283	385	49	-0.022317	0.5089	0.972177
ENSG00000164182	NDUFAF2	5	60205956	60458864	818	64	0.29339	0.38461	0.743509	762	57	-0.23585	0.59322	0.857545	799	61	-0.85395	0.80343	0.972177
ENSG00000175040	CHST2	3	142803618	142852856	199	37	0.29304	0.38475	0.743565	175	31	0.025251	0.48993	0.812037	190	34	-1.4275	0.92328	0.972985
ENSG00000205869	KRTAP5-1	11	1595572	1641513	229	30	0.29295	0.38478	0.743565	222	29	0.98528	0.16224	0.537263	235	32	0.70392	0.24074	0.972177
ENSG00000080224	EPHA6	3	96498425	97477786	2857	144	0.29296	0.38478	0.743565	2439	117	0.34779	0.364	0.742509	3071	125	0.15778	0.43732	0.972177
ENSG00000145721	LIX1	5	96417574	96513520	367	80	0.29291	0.3848	0.743565	240	57	1.5602	0.05936	0.342925	277	64	0.16168	0.43578	0.972177
ENSG00000005471	ABCB4	7	87021361	87140019	443	50	0.29266	0.38489	0.743661	381	40	0.42454	0.33559	0.720496	427	46	0.34262	0.36594	0.972177
ENSG00000165409	TSHR	14	81386333	81622646	1240	104	0.29243	0.38498	0.743679	1138	102	-0.0094947	0.50379	0.818892	1189	105	-0.39299	0.65284	0.972177
ENSG00000181781	ODF3L2	19	453346	509983	475	92	0.29239	0.38499	0.743679	428	80	-0.18363	0.57285	0.849916	450	86	2.0774	0.018882	0.690992
ENSG00000240871	KRTAP4-7	17	39205459	39251396	363	24	0.29232	0.38502	0.743679	350	22	1.1341	0.12837	0.4874	370	25	0.94187	0.17313	0.947336
ENSG00000088812	ATRN	20	3416665	3641769	929	90	0.29193	0.38517	0.74389	751	62	0.7439	0.22847	0.619624	763	64	-0.51962	0.69833	0.972177
ENSG00000168070	MAJIN	11	64695702	64774565	312	36	0.29118	0.38546	0.744217	300	34	-0.45552	0.67563	0.884155	313	36	0.35914	0.35975	0.972177
ENSG00000164081	TEX264	3	51670191	51748339	126	32	0.29085	0.38558	0.744355	102	23	0.41657	0.3385	0.722617	101	21	-0.42434	0.66434	0.972177
ENSG00000047578	KIAA0556	16	27526441	27801692	665	80	0.29056	0.38569	0.744355	392	40	0.92163	0.17836	0.559305	472	43	-1.0345	0.84955	0.972177
ENSG00000166828	SCNN1G	16	23159040	23238201	280	26	0.2904	0.38576	0.744355	253	21	0.51743	0.30243	0.696487	270	24	0.060006	0.47608	0.972177
ENSG00000104957	CCDC130	19	13807574	13884108	337	60	0.29039	0.38576	0.744355	216	34	0.051358	0.47952	0.807138	221	35	-1.7239	0.95764	0.978003
ENSG00000110721	CHKA	11	67810326	67923858	256	40	0.29011	0.38587	0.744355	192	25	0.57078	0.28408	0.67784	196	26	-1.0518	0.85355	0.972177
ENSG00000129538	RNASE1	14	21259515	21306036	260	92	0.29011	0.38587	0.744355	180	62	0.55303	0.29012	0.684627	187	64	0.013798	0.4945	0.972177
ENSG00000117226	GBP3	1	89462360	89523556	330	25	0.28992	0.38594	0.744355	321	23	-0.40621	0.6577	0.877631	NA	NA	NA	NA	NA
ENSG00000167216	KATNAL2	18	44462565	44638614	613	61	0.28985	0.38596	0.744355	518	45	0.056936	0.4773	0.806429	546	48	0.075947	0.46973	0.972177
ENSG00000065325	GLP2R	17	9694152	9804269	707	95	0.28983	0.38597	0.744355	627	79	-1.2236	0.88945	0.947605	680	88	2.3501	0.009384	0.593907
ENSG00000146856	AGBL3	7	134636259	134830530	708	49	0.28983	0.38597	0.744355	474	30	0.3922	0.34746	0.729093	502	34	0.30499	0.38019	0.972177
ENSG00000079999	KEAP1	19	10586796	10649054	284	57	0.28963	0.38605	0.744355	253	48	0.38902	0.34863	0.730695	276	54	-1.5532	0.93981	0.974182
ENSG00000117877	CD3EAP	19	45874467	45924024	194	47	0.28951	0.3861	0.744355	172	40	-0.16007	0.56359	0.846158	189	44	0.16647	0.4339	0.972177
ENSG00000157827	FMNL2	2	153156684	153516348	1553	155	0.28938	0.38615	0.744355	1363	122	0.64401	0.25978	0.652745	1433	129	0.16176	0.43575	0.972177
ENSG00000130479	MAP1S	19	17795303	17855324	317	59	0.28931	0.38617	0.744355	276	48	0.37855	0.35251	0.733238	281	49	0.57712	0.28193	0.972177
ENSG00000170624	SGCD	5	155427147	156204799	3308	200	0.28919	0.38622	0.744355	2965	190	0.19551	0.4225	0.779674	3170	182	-0.91965	0.82112	0.972177
ENSG00000137203	TFAP2A	6	10383419	10454797	273	69	0.28916	0.38623	0.744355	263	66	-0.24031	0.59496	0.857933	287	72	0.79361	0.21371	0.971372
ENSG00000143771	CNIH4	1	224509513	224577154	233	27	0.28904	0.38628	0.744355	220	25	0.68486	0.24672	0.637493	236	27	0.0066488	0.49735	0.972177
ENSG00000196511	TPK1	7	144139034	144568488	1873	153	0.2889	0.38633	0.744355	1716	139	0.00052758	0.49979	0.81702	1890	156	0.30752	0.37923	0.972177
ENSG00000254535	PABPC4L	4	135107488	135157903	198	21	0.2887	0.3864	0.744355	182	18	-0.47444	0.68241	0.887368	206	22	0.99104	0.16083	0.936746
ENSG00000212724	KRTAP2-3	17	39205492	39251344	362	24	0.28866	0.38642	0.744355	349	22	1.1315	0.12892	0.487499	369	25	0.94714	0.17178	0.946154
ENSG00000131482	G6PC	17	41017814	41076450	177	42	0.28845	0.3865	0.744355	142	31	0.41044	0.34074	0.723586	160	35	-0.28746	0.61312	0.972177
ENSG00000127084	FGD3	9	95674601	95808518	592	73	0.28845	0.3865	0.744355	542	63	-0.15264	0.56066	0.845164	586	71	-1.54	0.93822	0.973959
ENSG00000198574	SH2D1B	1	162355056	162416928	284	46	0.28792	0.3867	0.744545	257	39	-0.67642	0.75061	0.908812	264	40	-0.94727	0.82825	0.972177
ENSG00000196937	FAM3C	7	120978905	121071422	317	39	0.28794	0.3867	0.744545	284	34	0.067801	0.47297	0.805104	296	36	-0.56094	0.71258	0.972177
ENSG00000113749	HRH2	5	175049847	175146239	348	85	0.28779	0.38675	0.744545	206	45	1.2028	0.11452	0.466255	233	50	1.6491	0.049563	0.820252
ENSG00000180658	OR2A4	6	132011609	132057541	179	32	0.28744	0.38689	0.744717	130	20	-1.0031	0.8421	0.933307	154	25	0.38367	0.35061	0.972177
ENSG00000174611	KY	3	134308765	134405522	358	45	0.28732	0.38693	0.744717	290	31	0.92479	0.17754	0.55825	300	33	-0.17861	0.57088	0.972177
ENSG00000198039	ZNF273	7	64328620	64401955	361	30	0.28713	0.38701	0.744793	329	25	0.22377	0.41147	0.775262	417	35	-0.48499	0.68616	0.972177
ENSG00000155463	OXA1L	14	23200731	23250998	246	43	0.28668	0.38718	0.744887	227	38	-0.030466	0.51215	0.822714	236	40	0.11915	0.45258	0.972177
ENSG00000099385	BCL7C	16	30835373	30940852	208	36	0.28665	0.38719	0.744887	176	29	0.064281	0.47437	0.805505	211	37	-0.55572	0.7108	0.972177
ENSG00000100379	KCTD17	22	37412779	37469430	185	42	0.28657	0.38722	0.744887	165	36	-0.18252	0.57241	0.849857	189	39	-0.00089323	0.50036	0.972177
ENSG00000112530	PACRG	6	163113164	163746524	2885	308	0.28627	0.38734	0.744997	2416	243	0.037351	0.4851	0.809941	2680	262	0.83111	0.20296	0.964677
ENSG00000162923	WDR26	1	224562845	224657001	241	21	0.28605	0.38742	0.744997	211	16	-0.54971	0.70874	0.897767	220	18	-0.47831	0.68378	0.972177
ENSG00000106927	AMBP	9	116812407	116875752	308	59	0.28594	0.38746	0.744997	275	50	-0.35379	0.63825	0.87147	291	54	0.12187	0.4515	0.972177
ENSG00000185905	C16orf54	16	29743784	29792340	181	23	0.28584	0.3875	0.744997	149	19	-0.29784	0.61709	0.864648	156	21	-0.40856	0.65857	0.972177
ENSG00000099875	MKNK2	19	2027470	2086243	307	61	0.28579	0.38752	0.744997	168	48	0.64694	0.25884	0.651839	163	46	-0.68267	0.75259	0.972177
ENSG00000237172	B3GNT9	16	67172005	67219902	76	23	0.28576	0.38753	0.744997	71	20	0.77513	0.21913	0.610479	71	20	-0.54418	0.70684	0.972177
ENSG00000263155	MYZAP	15	57849102	57987562	780	101	0.28568	0.38756	0.744997	706	88	-0.22656	0.58962	0.85659	734	93	1.6625	0.048204	0.818571
ENSG00000118231	CRYGD	2	208976331	209024313	346	47	0.28551	0.38763	0.745047	329	44	0.45439	0.32478	0.713161	340	46	0.020259	0.49192	0.972177
ENSG00000189042	ZNF567	19	37143466	37222428	254	27	0.28518	0.38775	0.745047	235	23	0.53933	0.29483	0.688079	256	26	0.39493	0.34645	0.972177
ENSG00000144451	SPAG16	2	214114103	215285225	4839	201	0.28496	0.38784	0.745047	4371	185	0.96373	0.16759	0.545562	4590	192	-1.1792	0.88084	0.972177
ENSG00000093072	CECR1	22	17649681	17737744	505	111	0.28487	0.38787	0.745047	403	79	-0.71528	0.76278	0.911904	416	82	-0.67671	0.75071	0.972177
ENSG00000106683	LIMK1	7	73463107	73546855	185	36	0.28484	0.38788	0.745047	142	24	0.66464	0.25314	0.644932	144	24	0.92868	0.17653	0.950045
ENSG00000180347	CCDC129	7	31518685	31708334	853	88	0.28461	0.38797	0.745047	732	68	0.69784	0.24264	0.632917	763	73	-0.047027	0.51875	0.972177
ENSG00000113558	SKP1	5	133482082	133547724	232	26	0.28457	0.38799	0.745047	211	22	-0.15034	0.55975	0.845164	234	26	0.34781	0.36399	0.972177
ENSG00000165097	KDM1B	6	18120619	18234085	530	81	0.28457	0.38799	0.745047	471	68	0.29042	0.38575	0.758975	518	76	-0.31783	0.62469	0.972177
ENSG00000177570	SAMD12	8	119191694	119669184	2233	212	0.28426	0.38811	0.7452	1936	190	0.054468	0.47828	0.806864	2108	187	1.5923	0.055659	0.822205
ENSG00000109107	ALDOC	17	26890133	26939282	57	27	0.28391	0.38824	0.745333	41	19	0.69806	0.24257	0.632917	39	17	0.073251	0.4708	0.972177
ENSG00000196361	ELAVL3	19	11552143	11626806	351	55	0.28386	0.38826	0.745333	276	38	-0.10744	0.54278	0.839741	274	38	0.28395	0.38822	0.972177
ENSG00000178804	H1FOO	3	129227057	129280310	168	28	0.28368	0.38833	0.74539	164	27	-0.23836	0.5942	0.85759	211	33	0.49301	0.311	0.972177
ENSG00000143603	KCNN3	1	154659938	154877754	836	195	0.28337	0.38845	0.745421	712	160	-0.20601	0.58161	0.853868	770	176	0.76927	0.22087	0.972177
ENSG00000153347	FAM81B	5	94692048	94796145	428	74	0.28326	0.38849	0.745421	343	53	0.94806	0.17155	0.550796	342	53	-0.36367	0.64195	0.972177
ENSG00000198208	RPS6KL1	14	75360657	75424985	206	37	0.2832	0.38851	0.745421	190	33	0.46715	0.3202	0.709105	236	43	0.19423	0.423	0.972177
ENSG00000183311	TUBB	6	30653012	30703199	271	26	0.2829	0.38863	0.745421	271	26	-0.26252	0.60354	0.859987	275	26	0.028285	0.48872	0.972177
ENSG00000083857	FAT1	4	187498937	187682876	897	182	0.28276	0.38868	0.745421	694	135	0.31106	0.37788	0.75243	757	149	0.30962	0.37842	0.972177
ENSG00000138050	THUMPD2	2	39953200	40041416	417	49	0.28272	0.3887	0.745421	356	38	-0.14718	0.5585	0.844558	367	39	-0.92144	0.82159	0.972177
ENSG00000080839	RBL1	20	35614752	35759403	347	55	0.28268	0.38871	0.745421	275	40	-0.26135	0.60309	0.859978	323	44	0.16623	0.43399	0.972177
ENSG00000196405	EVL	14	100450719	100620573	645	83	0.28262	0.38874	0.745421	601	75	0.41615	0.33865	0.72276	689	89	-1.2634	0.89678	0.972508
ENSG00000110723	EXPH5	11	108366158	108499492	530	88	0.28257	0.38875	0.745421	461	72	0.64979	0.25791	0.650976	489	79	-1.1084	0.86615	0.972177
ENSG00000166250	CLMP	11	122933020	123101007	1027	143	0.28258	0.38875	0.745421	829	114	0.44989	0.3264	0.714673	842	116	0.065825	0.47376	0.972177
ENSG00000143590	EFNA3	1	155016348	155070014	113	31	0.28237	0.38883	0.745497	107	29	0.17929	0.42886	0.783974	113	31	0.20597	0.41841	0.972177
ENSG00000038295	TLL1	4	166759390	167036330	1350	167	0.2822	0.3889	0.745553	1101	134	0.050114	0.48002	0.807196	1251	157	-0.58401	0.72039	0.972177
ENSG00000174992	ZG16	16	29754561	29802969	155	22	0.28196	0.38899	0.745565	122	19	-0.49826	0.69085	0.889975	134	21	-0.19471	0.57719	0.972177
ENSG00000184014	DENND5A	11	9150372	9321882	584	58	0.28168	0.38909	0.745565	519	48	0.50597	0.30644	0.698879	558	54	-0.33953	0.6329	0.972177
ENSG00000133812	SBF2	11	9790214	10350754	2361	94	0.28167	0.3891	0.745565	2137	78	-0.46497	0.67902	0.885823	2306	86	1.7249	0.042269	0.797044
ENSG00000164303	ENPP6	4	184999859	185174114	891	129	0.28156	0.38914	0.745565	808	113	-0.0033305	0.50133	0.817418	871	124	-0.32707	0.62819	0.972177
ENSG00000077454	LRCH4	7	100161634	100218806	102	27	0.28146	0.38918	0.745565	86	20	0.41752	0.33815	0.722333	98	24	-1.5395	0.93816	0.973959
ENSG00000221916	C19orf73	19	49611654	49657397	183	34	0.28134	0.38923	0.745565	162	28	0.55783	0.28848	0.682768	149	25	-0.093918	0.53741	0.972177
ENSG00000173535	TNFRSF10C	8	22925327	22984950	297	68	0.28129	0.38925	0.745565	238	50	-0.014552	0.50581	0.819985	241	51	-0.52049	0.69864	0.972177
ENSG00000108176	DNAJC12	10	69546427	69632937	357	44	0.28121	0.38927	0.745565	323	38	1.0509	0.14664	0.51609	358	44	-0.58971	0.72231	0.972177
ENSG00000117395	EBNA1BP2	1	43619845	43673241	289	30	0.28113	0.38931	0.745565	284	29	-0.47496	0.68259	0.887463	307	33	0.86497	0.19353	0.961633
ENSG00000103888	CEMIP	15	81036712	81254112	844	195	0.28111	0.38931	0.745565	600	134	0.43453	0.33195	0.718462	655	147	-0.90645	0.81765	0.972177
ENSG00000179943	FIZ1	19	56092737	56145893	234	56	0.28081	0.38943	0.745678	179	39	0.25064	0.40105	0.769236	181	39	1.8204	0.034348	0.77243
ENSG00000113205	PCDHB3	5	140445234	140493406	170	20	0.28074	0.38945	0.745678	151	16	0.04853	0.48065	0.807541	158	17	1.014	0.15529	0.931537
ENSG00000124160	NCOA5	20	44679624	44753580	268	45	0.28063	0.3895	0.745696	266	44	-0.077471	0.53088	0.834292	264	43	0.73134	0.23228	0.972177
ENSG00000165566	AMER2	13	25725817	25781426	207	46	0.2805	0.38955	0.745715	171	35	0.46691	0.32028	0.709112	197	42	-1.7259	0.95782	0.978003
ENSG00000242515	UGT1A10	2	234510123	234691951	831	99	0.27998	0.38975	0.74602	713	79	0.1718	0.4318	0.786383	762	86	-0.17816	0.5707	0.972177
ENSG00000136811	ODF2	9	131182434	131273571	282	28	0.27976	0.38983	0.746096	235	20	1.0307	0.15133	0.52275	262	24	0.19755	0.4217	0.972177
ENSG00000164011	ZNF691	1	43277244	43328148	145	39	0.27947	0.38994	0.746171	127	32	-0.1172	0.54665	0.841161	161	41	-0.69964	0.75792	0.972177
ENSG00000168288	MMADHC	2	150416147	150479330	195	28	0.27944	0.38995	0.746171	174	23	-0.11071	0.54408	0.8398	210	31	0.48528	0.31374	0.972177
ENSG00000135821	GLUL	1	182340839	182396341	214	32	0.27906	0.3901	0.746247	169	21	-0.28915	0.61377	0.863566	188	25	0.36932	0.35594	0.972177
ENSG00000172530	BANP	16	87949231	88120924	1026	106	0.27898	0.39013	0.746247	773	85	0.20006	0.42072	0.779191	880	101	-0.20649	0.5818	0.972177
ENSG00000120327	PCDHB14	5	140568078	140615860	171	29	0.2789	0.39016	0.746247	158	25	0.6649	0.25306	0.644932	182	31	-0.553	0.70987	0.972177
ENSG00000112761	WISP3	6	112340278	112400889	222	39	0.27888	0.39017	0.746247	202	33	0.69851	0.24243	0.632917	237	38	-0.90148	0.81633	0.972177
ENSG00000138380	CARF	2	203741978	203861060	354	33	0.27866	0.39025	0.746247	283	21	0.68097	0.24795	0.639236	284	21	0.75322	0.22566	0.972177
ENSG00000239382	ALKBH6	19	36490022	36540145	145	43	0.27861	0.39027	0.746247	108	29	0.13343	0.44693	0.794078	114	32	0.38794	0.34903	0.972177
ENSG00000183765	CHEK2	22	29073731	29172822	349	64	0.27837	0.39037	0.746247	285	47	0.39829	0.34521	0.727598	336	50	0.10378	0.45867	0.972177
ENSG00000163558	PRKCI	3	169905220	170033770	691	71	0.27835	0.39037	0.746247	537	47	0.070147	0.47204	0.804998	580	51	-0.86681	0.80698	0.972177
ENSG00000099860	GADD45B	19	2441123	2488257	322	73	0.27818	0.39044	0.746247	250	54	0.15876	0.43693	0.789578	257	56	-0.31161	0.62233	0.972177
ENSG00000187180	LCE2C	1	152612791	152659050	179	19	0.27814	0.39045	0.746247	168	16	0.37127	0.35522	0.73514	200	22	0.23257	0.40805	0.972177
ENSG00000145428	RNF175	4	154621312	154716387	403	38	0.27806	0.39048	0.746247	351	29	0.036396	0.48548	0.809942	376	33	0.77648	0.21873	0.972177
ENSG00000149809	TM7SF2	11	64844326	64893707	103	24	0.27789	0.39055	0.746247	90	20	0.23493	0.40713	0.772212	105	25	-1.9574	0.97485	0.985249
ENSG00000163995	ABLIM2	4	7957037	8195559	1305	251	0.27773	0.39061	0.746247	1028	188	0.079985	0.46812	0.803765	1095	199	-0.71585	0.76296	0.972177
ENSG00000169972	PUSL1	1	1208962	1257057	270	51	0.2777	0.39062	0.746247	248	45	0.51477	0.30336	0.697339	263	48	-0.67995	0.75173	0.972177
ENSG00000178395	CCDC185	1	223531715	223578812	145	20	0.27761	0.39065	0.746247	124	15	-0.30397	0.61942	0.865497	129	16	2.0575	0.019819	0.690992
ENSG00000126264	HCST	19	36358382	36405173	181	20	0.27721	0.39081	0.746247	162	16	-0.26061	0.6028	0.859978	197	21	1.6354	0.050982	0.820252
ENSG00000145439	CBR4	4	169805774	169966468	424	47	0.27719	0.39082	0.746247	358	36	0.88442	0.18824	0.569851	402	42	-0.41161	0.65969	0.972177
ENSG00000111142	METAP2	12	95832822	95919615	445	42	0.27708	0.39086	0.746247	430	39	0.039985	0.48405	0.809936	449	42	0.33714	0.36801	0.972177
ENSG00000240403	KIR3DL2	19	55326898	55388670	308	39	0.27699	0.39089	0.746247	225	22	0.35008	0.36314	0.741453	251	26	-0.57869	0.7186	0.972177
ENSG00000100104	SRRD	22	26844850	26897904	198	33	0.277	0.39089	0.746247	179	28	0.21963	0.41308	0.775915	176	28	-0.38589	0.65021	0.972177
ENSG00000188994	ZNF292	6	87830269	87983926	517	30	0.27691	0.39092	0.746247	487	26	0.29691	0.38327	0.757067	557	34	-1.6185	0.94722	0.97565
ENSG00000260325	HSPB9	17	40239756	40285371	110	18	0.27676	0.39098	0.746264	94	13	0.38	0.35197	0.733152	117	20	0.80268	0.21108	0.970155
ENSG00000163882	POLR2H	3	184044502	184096383	155	42	0.27669	0.39101	0.746264	146	39	0.27969	0.38986	0.762057	152	41	-0.49971	0.69136	0.972177
ENSG00000132031	MATN3	2	20181813	20247455	231	43	0.27655	0.39106	0.746282	186	31	-0.40018	0.65549	0.87654	190	32	-0.64787	0.74147	0.972177
ENSG00000188761	BCL2L15	1	114409436	114465230	130	32	0.27636	0.39113	0.746339	100	21	0.48567	0.3136	0.704168	98	20	-1.1619	0.87736	0.972177
ENSG00000103495	MAZ	16	29782417	29832504	95	18	0.27589	0.39132	0.746347	82	14	-0.057844	0.52306	0.830351	93	16	-0.55938	0.71205	0.972177
ENSG00000131914	LIN28A	1	26702269	26766219	248	47	0.27577	0.39136	0.746347	224	39	0.92064	0.17862	0.55936	241	44	-1.2033	0.88557	0.972177
ENSG00000134897	BIVM	13	103416399	103503888	336	49	0.27573	0.39138	0.746347	306	43	-0.0039351	0.50157	0.817466	322	46	2.0716	0.01915	0.690992
ENSG00000132361	CLUH	17	2582680	2650053	235	67	0.27558	0.39143	0.746347	157	49	-0.0088153	0.50352	0.818814	168	53	0.78884	0.2151	0.972024
ENSG00000171217	CLDN20	6	155550147	155607682	318	31	0.2756	0.39143	0.746347	313	30	0.68164	0.24773	0.639028	285	27	-1.0512	0.85341	0.972177
ENSG00000205420	KRT6A	12	52870958	52922181	375	43	0.27553	0.39145	0.746347	284	28	-0.021624	0.50863	0.821612	296	30	0.27419	0.39197	0.972177
ENSG00000112763	BTN2A1	6	26423132	26486849	253	30	0.27546	0.39148	0.746347	251	29	0.53787	0.29533	0.688079	262	32	0.45976	0.32284	0.972177
ENSG00000088053	GP6	19	55515073	55584632	481	66	0.27534	0.39153	0.746347	424	53	0.029445	0.48825	0.810981	448	58	1.1936	0.11632	0.89156
ENSG00000196735	HLA-DQA1	6	32570169	32622152	2392	66	0.27526	0.39156	0.746347	2389	68	0.57266	0.28344	0.677015	2398	67	-0.79417	0.78645	0.972177
ENSG00000138032	PPM1B	2	44360984	44481570	452	63	0.2751	0.39162	0.746347	394	50	-0.26265	0.60359	0.859987	421	55	-0.42799	0.66567	0.972177
ENSG00000153066	TXNDC11	16	11762939	11871707	424	55	0.27504	0.39164	0.746347	412	53	0.24973	0.4014	0.769247	449	59	-0.89635	0.81497	0.972177
ENSG00000138964	PARVG	22	44531271	44614349	465	97	0.27504	0.39164	0.746347	370	69	-0.20309	0.58047	0.853131	387	74	0.53669	0.29574	0.972177
ENSG00000186567	CEACAM19	19	45139724	45197631	223	50	0.27499	0.39166	0.746347	207	45	-0.22214	0.5879	0.85659	228	51	0.03471	0.48616	0.972177
ENSG00000102837	OLFM4	13	53567876	53636196	265	71	0.27476	0.39175	0.746441	234	60	0.24179	0.40447	0.771445	255	66	-0.50092	0.69179	0.972177
ENSG00000230989	HSBP1	16	83806508	83856607	348	53	0.27456	0.39183	0.746516	312	45	0.57417	0.28293	0.676147	322	47	-0.32145	0.62607	0.972177
ENSG00000127249	ATP13A4	3	193109866	193307810	788	122	0.27437	0.3919	0.746573	603	83	0.72937	0.23289	0.623385	616	86	1.5519	0.060343	0.83564
ENSG00000236761	CTAGE9	6	132019581	132067157	157	32	0.27421	0.39196	0.74661	112	20	-0.61279	0.72999	0.904351	135	26	0.46397	0.32133	0.972177
ENSG00000039537	C6	5	41132248	41296588	934	122	0.27348	0.39224	0.746945	595	80	1.2972	0.097286	0.432776	594	80	-0.61882	0.73198	0.972177
ENSG00000100614	PPM1A	14	60677470	60775805	266	28	0.27336	0.39229	0.746945	249	25	0.27755	0.39068	0.762216	307	32	-0.80651	0.79003	0.972177
ENSG00000163701	IL17RE	3	9909296	9968086	218	32	0.27336	0.39229	0.746945	199	27	-0.49384	0.68929	0.88979	239	37	1.5426	0.061462	0.840529
ENSG00000176597	B3GNT5	3	182936032	183001179	240	29	0.27329	0.39232	0.746945	198	20	0.93764	0.17421	0.554504	202	21	1.3255	0.092498	0.877061
ENSG00000174173	TRMT10C	3	101245680	101295290	183	28	0.27318	0.39236	0.746945	153	20	0.78353	0.21666	0.60865	185	27	-0.79529	0.78678	0.972177
ENSG00000125107	CNOT1	16	58543850	58698790	667	61	0.27299	0.39243	0.746945	584	49	0.76554	0.22198	0.612573	601	51	0.28944	0.38612	0.972177
ENSG00000170345	FOS	14	75710477	75758937	171	57	0.27292	0.39246	0.746945	111	34	0.65877	0.25502	0.647419	112	35	1.5213	0.064086	0.852692
ENSG00000152082	MZT2B	2	130904248	130972365	228	24	0.27292	0.39246	0.746945	187	17	0.18785	0.4255	0.782005	218	22	0.64166	0.26055	0.972177
ENSG00000212933	KRTAP12-4	21	46064130	46109576	373	32	0.27255	0.3926	0.747135	340	26	-0.26802	0.60566	0.86037	382	33	-0.038451	0.51534	0.972177
ENSG00000104687	GSR	8	30525578	30620486	414	47	0.27241	0.39265	0.747153	382	41	0.71443	0.23748	0.628531	410	46	0.42342	0.336	0.972177
ENSG00000139656	SMIM2	13	44707287	44770393	174	38	0.27213	0.39276	0.747168	155	33	0.021902	0.49126	0.812653	160	34	-1.2179	0.88837	0.972177
ENSG00000181458	TMEM45A	3	100176463	100306297	602	60	0.27205	0.39279	0.747168	541	51	0.19802	0.42152	0.779528	627	62	1.4169	0.078256	0.868387
ENSG00000171119	NRTN	19	5788818	5838335	277	62	0.27197	0.39282	0.747168	239	50	-0.1202	0.54784	0.841282	253	54	0.43957	0.33012	0.972177
ENSG00000137463	MGARP	4	140177317	140236492	244	40	0.27197	0.39282	0.747168	149	18	-1.1678	0.87856	0.943553	151	18	0.28188	0.38902	0.972177
ENSG00000120594	PLXDC2	10	20070118	20585199	2800	225	0.27176	0.3929	0.747243	2468	192	0.071811	0.47138	0.80482	2612	204	-0.62213	0.73307	0.972177
ENSG00000198042	MAK16	8	33307685	33368778	271	25	0.27163	0.39295	0.747261	220	20	0.64641	0.25901	0.651839	292	29	-0.4965	0.69023	0.972177
ENSG00000125266	EFNB2	13	107132079	107222388	283	88	0.27121	0.39312	0.747507	201	62	0.69131	0.24468	0.634803	215	67	-0.097997	0.53903	0.972177
ENSG00000176547	OR4C3	11	48311493	48357482	229	22	0.27094	0.39322	0.74762	189	15	0.23837	0.4058	0.771576	278	29	-0.64185	0.73951	0.972177
ENSG00000139629	GALNT6	12	51735654	51820739	323	88	0.27064	0.39334	0.747712	242	61	0.69329	0.24406	0.63382	249	62	-0.57209	0.71637	0.972177
ENSG00000138180	CEP55	10	95221369	95298849	485	66	0.27052	0.39338	0.747712	436	57	0.89975	0.18413	0.565527	470	64	-1.0023	0.84189	0.972177
ENSG00000100823	APEX1	14	20888290	20935931	246	56	0.27038	0.39343	0.747712	226	49	0.48231	0.31479	0.704857	236	52	-1.0139	0.84467	0.972177
ENSG00000159082	SYNJ1	21	33987269	34135351	294	44	0.27039	0.39343	0.747712	231	29	0.69877	0.24235	0.632917	252	34	-0.43318	0.66756	0.972177
ENSG00000189306	RRP7A	22	42894341	42950829	322	45	0.27024	0.39349	0.747749	260	31	0.42366	0.33591	0.720847	281	35	-0.27706	0.60913	0.972177
ENSG00000091483	FH	1	241650857	241718085	253	52	0.27011	0.39354	0.747767	200	35	0.52903	0.29839	0.691564	198	34	-0.3782	0.64736	0.972177
ENSG00000100605	ITPK1	14	93393259	93617263	1154	115	0.26995	0.3936	0.747804	947	109	0.22458	0.41115	0.775169	1007	93	-0.46598	0.67938	0.972177
ENSG00000214518	KRTAP2-2	17	39200750	39246463	352	28	0.26973	0.39369	0.747855	341	27	1.1272	0.12982	0.489771	361	29	0.7078	0.23953	0.972177
ENSG00000158457	TSPAN33	7	128749712	128819534	283	56	0.26959	0.39374	0.747855	239	43	0.17913	0.42892	0.783992	247	45	-0.56019	0.71233	0.972177
ENSG00000156735	BAG4	8	37999106	38080819	183	30	0.26951	0.39377	0.747855	117	14	0.32974	0.3708	0.748322	122	15	0.11128	0.4557	0.972177
ENSG00000239998	LILRA2	19	55049469	55109027	390	48	0.26942	0.3938	0.747855	335	37	0.50492	0.30681	0.699081	366	42	0.096541	0.46155	0.972177
ENSG00000136522	MRPL47	3	179296253	179357434	207	41	0.26935	0.39383	0.747855	133	20	0.15205	0.43957	0.791022	142	22	-0.076571	0.53052	0.972177
ENSG00000178934	LGALS7B	19	39251608	39299157	248	29	0.26905	0.39395	0.748006	243	28	0.35304	0.36203	0.740499	268	33	0.55463	0.28958	0.972177
ENSG00000178934	LGALS7B	19	39251608	39299157	248	29	0.26905	0.39395	0.748006	243	28	0.35304	0.36203	0.740499	287	33	0.46359	0.32147	0.972177
ENSG00000151233	GXYLT1	12	42465647	42573673	410	56	0.26892	0.394	0.748024	352	45	0.11203	0.4554	0.798441	443	59	-0.29007	0.61412	0.972177
ENSG00000148153	INIP	9	115438786	115515387	237	44	0.26847	0.39417	0.748154	198	33	1.6756	0.046912	0.307791	219	38	1.7043	0.044159	0.807077
ENSG00000145555	MYO10	5	16652016	16971385	1690	250	0.26843	0.39418	0.748154	1442	214	0.61923	0.26788	0.661151	1567	227	-1.4884	0.93167	0.973233
ENSG00000128699	ORMDL1	2	190624993	190684097	232	36	0.26842	0.39419	0.748154	199	30	0.64272	0.2602	0.652787	208	32	0.68578	0.24643	0.972177
ENSG00000205301	MGAT4D	4	141354529	141454531	355	39	0.26823	0.39426	0.74821	317	31	0.25086	0.40096	0.769236	341	35	-0.84247	0.80024	0.972177
ENSG00000173762	CD7	17	80262746	80310480	244	33	0.268	0.39435	0.748304	201	23	0.14525	0.44226	0.792223	207	24	-0.51192	0.69565	0.972177
ENSG00000053524	MCF2L2	3	182885831	183181031	1387	127	0.26753	0.39453	0.748539	1282	118	0.80744	0.20971	0.600014	1375	126	0.11183	0.45548	0.972177
ENSG00000140829	DHX38	16	72092615	72156811	224	29	0.26742	0.39457	0.748539	218	27	0.60679	0.272	0.66512	220	28	-0.57478	0.71728	0.972177
ENSG00000115009	CCL20	2	228643558	228692280	250	48	0.26732	0.39461	0.748539	211	40	0.84476	0.19912	0.585537	223	43	-0.38262	0.649	0.972177
ENSG00000108771	DHX58	17	40243422	40299751	148	17	0.26724	0.39464	0.748539	134	14	0.16609	0.43404	0.787513	164	21	1.0187	0.15416	0.931537
ENSG00000152580	IGSF10	3	151143778	151214272	284	37	0.26708	0.39471	0.748539	261	31	0.023823	0.4905	0.81237	277	35	-0.88792	0.81271	0.972177
ENSG00000123999	INHA	2	220401954	220450435	172	36	0.26702	0.39473	0.748539	142	29	0.98184	0.16309	0.538267	151	31	1.0102	0.15619	0.93192
ENSG00000120659	TNFSF11	13	43101872	43192149	312	52	0.26683	0.3948	0.748539	205	27	0.096408	0.4616	0.800702	209	28	0.63298	0.26337	0.972177
ENSG00000115194	SLC30A3	2	27467440	27536093	165	25	0.26676	0.39483	0.748539	153	22	-0.10168	0.54049	0.839217	167	25	-0.93821	0.82593	0.972177
ENSG00000135387	CAPRIN1	11	34038230	34134157	466	45	0.2667	0.39485	0.748539	323	23	0.42305	0.33613	0.720965	320	22	-0.45079	0.67393	0.972177
ENSG00000260916	CCPG1	15	55637421	55735708	486	40	0.26662	0.39488	0.748539	443	34	-0.52975	0.70186	0.894835	437	34	1.7313	0.041697	0.79634
ENSG00000106299	WASL	7	123311981	123424125	365	39	0.26653	0.39492	0.748539	288	26	0.28312	0.38854	0.761129	301	28	-0.84374	0.80059	0.972177
ENSG00000113327	GABRG2	5	161459648	161592545	397	92	0.26611	0.39508	0.748765	287	60	0.18267	0.42753	0.783064	321	69	0.22265	0.4119	0.972177
ENSG00000144354	CDCA7	2	174184561	174243718	243	49	0.26575	0.39522	0.74893	201	38	1.1886	0.1173	0.469029	221	41	1.7405	0.040883	0.79634
ENSG00000158553	POM121L2	6	27266842	27315011	208	23	0.26564	0.39526	0.74893	209	23	-0.37345	0.64559	0.873895	222	26	1.4814	0.069254	0.860826
ENSG00000132801	ZSWIM3	20	44451220	44517770	303	44	0.26547	0.39532	0.74893	258	34	0.25385	0.39981	0.769023	293	41	1.6581	0.048649	0.818836
ENSG00000155097	ATP6V1C1	8	103998248	104095285	414	49	0.26538	0.39536	0.74893	374	41	0.3668	0.35688	0.73659	388	44	-1.7088	0.95625	0.977687
ENSG00000184029	DSCR4	21	39416313	39528454	413	58	0.26534	0.39537	0.74893	351	45	0.82184	0.20558	0.594568	360	47	-1.0229	0.84683	0.972177
ENSG00000131355	ADGRE3	19	14720051	14820730	543	80	0.26509	0.39547	0.748961	436	62	0.051551	0.47944	0.807138	437	62	-0.0040474	0.50161	0.972177
ENSG00000140471	LINS1	15	101099428	101177445	415	55	0.26488	0.39555	0.748961	394	50	0.33171	0.37006	0.74777	448	61	-2.0922	0.98179	0.988401
ENSG00000186197	EDARADD	1	236522680	236658008	830	109	0.26479	0.39559	0.748961	757	95	0.51258	0.30412	0.698256	805	104	-1.17	0.87901	0.972177
ENSG00000206075	SERPINB5	18	61109144	61182318	448	52	0.2647	0.39562	0.748961	428	48	0.75889	0.22396	0.615391	460	53	-0.70457	0.75946	0.972177
ENSG00000188827	SLX4	16	3621182	3696585	249	20	0.26467	0.39563	0.748961	231	17	0.24534	0.40309	0.770825	277	23	-0.11049	0.54399	0.972177
ENSG00000164609	SLU7	5	159818648	159881168	281	60	0.26468	0.39563	0.748961	227	44	-0.40617	0.65769	0.877631	245	47	0.10795	0.45702	0.972177
ENSG00000178372	CALML5	10	5530658	5576533	195	55	0.26433	0.39576	0.74913	181	50	-0.088441	0.53524	0.836213	208	58	1.2047	0.11416	0.890593
ENSG00000164694	FNDC1	6	159555429	159703140	822	64	0.26407	0.39586	0.749243	721	51	-0.25647	0.60121	0.859573	750	54	-0.39019	0.6518	0.972177
ENSG00000104883	PEX11G	19	7531756	7590884	355	79	0.26386	0.39594	0.749317	242	49	0.99513	0.15984	0.534431	261	55	-0.51738	0.69755	0.972177
ENSG00000113812	ACTR8	3	53888959	53951229	240	32	0.2634	0.39612	0.749581	202	24	-0.013047	0.5052	0.81977	247	31	0.075444	0.46993	0.972177
ENSG00000065665	SEC61A2	10	12136640	12221957	366	51	0.26315	0.39622	0.749691	278	33	0.55496	0.28946	0.683642	290	36	0.28525	0.38773	0.972177
ENSG00000221888	OR1C1	1	247910764	247956708	313	32	0.26294	0.3963	0.749691	295	29	0.4158	0.33878	0.72276	316	33	-0.85255	0.80304	0.972177
ENSG00000113430	IRX4	5	1867541	1922293	347	82	0.26293	0.3963	0.749691	307	68	0.83881	0.20079	0.588475	321	73	0.38992	0.3483	0.972177
ENSG00000105982	RNF32	7	156397971	156480377	382	53	0.26278	0.39636	0.749727	361	48	0.56646	0.28554	0.679827	400	56	-1.7627	0.96103	0.979088
ENSG00000100387	RBX1	22	41312351	41379019	133	23	0.26171	0.39677	0.750426	112	17	-0.1903	0.57546	0.850297	119	18	-0.10065	0.54009	0.972177
ENSG00000126106	TMEM53	1	45108920	45175253	242	43	0.26138	0.3969	0.750494	207	33	-0.059221	0.52361	0.830351	210	34	0.21727	0.414	0.972177
ENSG00000283154	IQCJ-SCHIP1	3	158752041	159625155	3495	238	0.26128	0.39694	0.750494	2751	186	0.15924	0.43674	0.789578	2942	209	0.84915	0.1979	0.961973
ENSG00000132561	MATN2	8	98846284	99058948	966	159	0.2612	0.39697	0.750494	736	114	0.69584	0.24326	0.632917	776	122	-0.65808	0.74476	0.972177
ENSG00000138442	WDR12	2	203735323	203811949	240	26	0.26113	0.397	0.750494	191	17	0.71008	0.23883	0.630367	191	17	0.76491	0.22216	0.972177
ENSG00000205884	DEFB136	8	11821446	11867108	318	65	0.26104	0.39703	0.750494	238	45	0.12975	0.44838	0.794982	254	49	-0.10057	0.54006	0.972177
ENSG00000091138	SLC26A3	7	107395912	107478678	354	81	0.26054	0.39722	0.750659	284	59	-0.75598	0.77517	0.916497	314	68	1.046	0.14779	0.929446
ENSG00000174788	PCP2	19	7686501	7736282	231	42	0.26048	0.39725	0.750659	191	31	0.53346	0.29686	0.689887	225	40	0.61322	0.26987	0.972177
ENSG00000186925	KRTAP19-6	21	31903854	31949181	152	18	0.26045	0.39726	0.750659	129	13	0.70359	0.24084	0.632512	135	14	-0.18794	0.57454	0.972177
ENSG00000204577	LILRB3	19	54710147	54761997	318	83	0.26034	0.3973	0.750659	234	55	0.19115	0.4242	0.781347	247	60	0.96647	0.1669	0.939789
ENSG00000166441	RPL27A	11	8668995	8721419	194	38	0.26013	0.39738	0.750674	167	32	0.60245	0.27344	0.666877	184	35	0.047087	0.48122	0.972177
ENSG00000177731	FLII	17	18138129	18197230	203	36	0.26005	0.39741	0.750674	177	30	0.65524	0.25616	0.648689	186	32	-0.5302	0.70201	0.972177
ENSG00000127980	PEX1	7	92106337	92192845	192	25	0.26001	0.39743	0.750674	167	19	0.59411	0.27622	0.669929	183	22	-0.57773	0.71828	0.972177
ENSG00000104626	ERI1	8	8825314	8900849	564	57	0.25979	0.39751	0.750748	358	37	0.7121	0.2382	0.629336	374	40	0.90791	0.18196	0.953965
ENSG00000168818	STX18	4	4410695	4578775	682	81	0.25951	0.39762	0.750879	534	58	-0.56454	0.71381	0.899088	563	62	-0.38365	0.64938	0.972177
ENSG00000264522	OTUD7B	1	149902229	150017686	387	47	0.25925	0.39772	0.750991	358	41	-0.14608	0.55807	0.844323	411	49	-0.3032	0.61913	0.972177
ENSG00000099812	MISP	19	715910	774318	392	108	0.25906	0.39779	0.751007	339	89	-0.13198	0.5525	0.843258	353	94	1.0819	0.13966	0.918014
ENSG00000176619	LMNB2	19	2418163	2491966	499	83	0.25901	0.39781	0.751007	410	64	0.35224	0.36233	0.740702	425	66	-0.15913	0.56322	0.972177
ENSG00000116990	MYCL	1	40351096	40402687	234	56	0.25889	0.39786	0.751022	182	41	-1.0001	0.84138	0.933218	192	44	0.2789	0.39016	0.972177
ENSG00000108961	RANGRF	17	8156745	8203409	183	33	0.25879	0.3979	0.751022	167	28	0.053565	0.47864	0.80699	174	30	-0.74642	0.77229	0.972177
ENSG00000006652	IFRD1	7	112028199	112127258	427	68	0.25868	0.39794	0.751022	398	62	-0.10182	0.54055	0.839217	432	69	-0.014743	0.50588	0.972177
ENSG00000131408	NR1H2	19	50844680	50896285	277	35	0.25818	0.39814	0.751323	236	27	0.037903	0.48488	0.809941	265	32	0.64948	0.25801	0.972177
ENSG00000189030	VHLL	1	156258415	156304428	148	19	0.25798	0.39821	0.751378	106	10	0.4	0.34458	0.727005	106	10	-1.1476	0.87443	0.972177
ENSG00000181381	DDX60L	4	169267886	169436665	835	107	0.25764	0.39834	0.751546	784	98	-0.31454	0.62345	0.866331	835	107	0.1446	0.44251	0.972177
ENSG00000015676	NUDCD3	7	44411965	44565474	414	26	0.25734	0.39846	0.751696	355	19	0.02343	0.49065	0.81237	358	19	-1.3445	0.91061	0.972508
ENSG00000141068	KSR1	17	25764036	25960718	566	85	0.25697	0.3986	0.751883	476	65	0.2858	0.38752	0.760265	499	70	0.80413	0.21066	0.969964
ENSG00000160181	TFF2	21	43756466	43806208	317	67	0.25678	0.39867	0.751892	297	61	0.66581	0.25277	0.644932	325	68	1.1512	0.12482	0.900533
ENSG00000111537	IFNG	12	68538550	68588521	231	29	0.25669	0.39871	0.751892	202	23	0.6963	0.24312	0.632917	253	31	0.70456	0.24054	0.972177
ENSG00000140563	MCTP2	15	94739772	95037181	1561	254	0.25637	0.39883	0.751892	1250	190	-0.49649	0.69023	0.88979	1362	207	0.63514	0.26267	0.972177
ENSG00000258453	OR11H2	14	20171063	20217491	25	5	0.25634	0.39884	0.751892	22	4	0.62392	0.26634	0.659071	23	5	-1.0683	0.8573	0.972177
ENSG00000127318	IL22	12	68632025	68682379	263	43	0.25631	0.39886	0.751892	203	28	0.2899	0.38595	0.759086	211	30	-0.056951	0.52271	0.972177
ENSG00000106829	TLE4	9	82151878	82351658	628	102	0.25628	0.39887	0.751892	478	69	0.6676	0.25219	0.644447	550	74	0.51404	0.30361	0.972177
ENSG00000188558	OR2G6	1	248649948	248695898	119	16	0.25621	0.39889	0.751892	54	6	-0.30491	0.61978	0.865497	54	6	0.98164	0.16314	0.938796
ENSG00000033178	UBA6	4	68471479	68601889	446	27	0.25605	0.39896	0.751947	400	21	-0.34533	0.63508	0.870945	457	28	0.96474	0.16734	0.939789
ENSG00000115363	EVA1A	2	75709444	75831848	536	107	0.25576	0.39907	0.752078	380	71	0.47825	0.31624	0.706278	397	74	-1.0038	0.84227	0.972177
ENSG00000196428	TSC22D2	3	150091101	150187906	381	57	0.25503	0.39935	0.752372	320	45	-1.0065	0.84292	0.933383	333	47	0.40386	0.34316	0.972177
ENSG00000084070	SMAP2	1	40804378	40898998	316	68	0.25497	0.39937	0.752372	273	55	0.78316	0.21677	0.608773	293	61	-0.23184	0.59167	0.972177
ENSG00000072818	ACAP1	17	7204848	7264797	168	50	0.2549	0.3994	0.752372	134	36	0.21632	0.41437	0.776927	147	41	-1.1232	0.86931	0.972177
ENSG00000135070	ISCA1	9	88869461	88932676	172	25	0.25484	0.39942	0.752372	129	15	0.43622	0.33134	0.718389	127	14	-1.6703	0.95257	0.976774
ENSG00000184923	NUTM2A	10	88948616	89005645	206	52	0.25483	0.39943	0.752372	138	31	0.016706	0.49334	0.813825	153	36	-0.64954	0.74201	0.972177
ENSG00000164031	DNAJB14	4	100807405	100902883	197	31	0.2545	0.39956	0.75254	180	26	0.53787	0.29533	0.688079	212	32	-0.7914	0.78564	0.972177
ENSG00000162851	TFB2M	1	246693863	246764565	377	61	0.25432	0.39963	0.752595	344	53	-0.029237	0.51166	0.822397	356	55	-0.13307	0.55293	0.972177
ENSG00000010818	HIVEP2	6	143062604	143302495	814	145	0.25413	0.3997	0.75265	664	111	0.64897	0.25818	0.651479	701	119	1.3753	0.084518	0.869061
ENSG00000170425	ADORA2B	17	15813231	15889210	303	47	0.25353	0.39993	0.753006	275	41	0.22204	0.41214	0.775716	337	51	2.0717	0.019146	0.690992
ENSG00000205302	SNX2	5	122075691	122180234	449	39	0.25331	0.40001	0.753039	414	34	0.25543	0.39919	0.768767	449	39	-1.3922	0.91807	0.972539
ENSG00000131100	ATP6V1E1	22	18064902	18146588	560	59	0.25322	0.40005	0.753039	434	39	-0.59665	0.72463	0.902137	449	41	0.30545	0.38001	0.972177
ENSG00000138658	ZGRF1	4	113450489	113593151	431	60	0.25315	0.40007	0.753039	351	43	0.73691	0.23059	0.621608	359	44	-1.2951	0.90235	0.972508
ENSG00000090339	ICAM1	19	10345707	10407291	220	60	0.25299	0.40014	0.753094	197	52	-0.032325	0.51289	0.823583	226	55	0.17364	0.43108	0.972177
ENSG00000172403	SYNPO2	4	119774996	119992402	1067	134	0.25284	0.40019	0.753112	928	133	0.5346	0.29646	0.689282	963	140	-1.2854	0.90067	0.972508
ENSG00000263639	MSMB	10	51514553	51572517	232	29	0.25251	0.40032	0.753128	206	23	-0.27958	0.6101	0.862114	219	26	0.17999	0.42858	0.972177
ENSG00000168778	TCTN2	12	124120660	124202950	397	29	0.25243	0.40035	0.753128	367	25	0.32491	0.37263	0.750081	398	29	0.11575	0.45393	0.972177
ENSG00000136155	SCEL	13	78074809	78229398	513	77	0.25222	0.40044	0.753128	421	58	-0.10327	0.54112	0.839217	440	62	0.86961	0.19226	0.959983
ENSG00000275835	TUBGCP5	15	22798395	22883891	434	60	0.25214	0.40047	0.753128	368	47	0.050037	0.48005	0.807196	372	47	1.1688	0.12124	0.892732
ENSG00000177302	TOP3A	17	18167235	18253321	338	36	0.25211	0.40048	0.753128	305	30	0.79241	0.21406	0.605501	326	33	-0.026004	0.51037	0.972177
ENSG00000131871	VIMP	15	101801214	101852700	242	44	0.25184	0.40058	0.753128	235	42	0.071538	0.47148	0.80482	283	52	0.11177	0.4555	0.972177
ENSG00000163660	CCNL1	3	156854291	156913482	257	29	0.25185	0.40058	0.753128	245	27	0.46207	0.32201	0.711106	248	27	-1.5472	0.93909	0.973959
ENSG00000196260	SFTA2	6	30889127	30934952	221	39	0.25185	0.40058	0.753128	220	38	-0.091539	0.53647	0.836931	224	39	-0.38317	0.6492	0.972177
ENSG00000206052	DOK6	18	67033284	67526323	2469	279	0.25177	0.40061	0.753128	2025	226	0.018387	0.49266	0.813651	2116	237	-0.056378	0.52248	0.972177
ENSG00000204311	DFNB59	2	179281163	179336149	135	30	0.25175	0.40062	0.753128	109	22	0.17152	0.43191	0.786459	121	25	-0.62168	0.73292	0.972177
ENSG00000072778	ACADVL	17	7085444	7138586	154	44	0.25155	0.40069	0.753128	128	34	-0.2231	0.58827	0.85659	137	38	-0.036486	0.51455	0.972177
ENSG00000143110	C1orf162	1	111981474	112031134	186	40	0.25149	0.40072	0.753128	166	34	0.61744	0.26847	0.661819	210	37	-1.0986	0.86403	0.972177
ENSG00000128512	DOCK4	7	111356164	111881462	2069	234	0.25144	0.40074	0.753128	1750	211	0.20651	0.4182	0.778468	1937	236	0.22808	0.40979	0.972177
ENSG00000165816	VWA2	10	115964013	116064259	385	54	0.25135	0.40077	0.753128	301	36	0.13662	0.44566	0.793501	342	43	0.040509	0.48384	0.972177
ENSG00000105767	CADM4	19	44116519	44178991	233	59	0.25097	0.40092	0.753129	196	46	1.5039	0.066303	0.363164	219	53	2.5783	0.0049646	0.536761
ENSG00000138395	CDK15	2	202620177	202770273	528	91	0.25076	0.401	0.753129	434	68	0.36559	0.35733	0.737106	452	72	0.060451	0.4759	0.972177
ENSG00000128564	VGF	7	100795790	100845862	217	35	0.25059	0.40107	0.753129	148	21	-0.31758	0.6246	0.866793	168	26	0.18982	0.42473	0.972177
ENSG00000123095	BHLHE41	12	26262959	26313003	190	33	0.25056	0.40108	0.753129	155	25	0.10864	0.45675	0.799269	170	29	-0.0056985	0.50227	0.972177
ENSG00000274042	GOLGA6L10	15	82622347	82676706	9	6	0.25055	0.40108	0.753129	3	2	0.5354	0.29619	0.688967	4	2	-0.082299	0.5328	0.972177
ENSG00000274042	GOLGA6L10	15	82622347	82676706	9	6	0.25055	0.40108	0.753129	3	2	0.5354	0.29619	0.688967	78	25	-1.4187	0.922	0.972932
ENSG00000174672	BRSK2	11	1376129	1493919	783	108	0.25049	0.4011	0.753129	711	94	0.35848	0.35999	0.739197	716	95	-1.0403	0.85091	0.972177
ENSG00000005436	GCFC2	2	75879831	75973482	361	50	0.25045	0.40112	0.753129	328	43	0.85629	0.19592	0.580482	351	47	0.042294	0.48313	0.972177
ENSG00000137404	NRM	6	30645824	30694197	237	24	0.25044	0.40113	0.753129	237	24	-0.24733	0.59767	0.858147	242	25	-0.18203	0.57222	0.972177
ENSG00000160813	PPP1R35	7	100022900	100069468	76	13	0.25032	0.40117	0.753129	65	9	0.24379	0.4037	0.771155	67	10	-0.88115	0.81088	0.972177
ENSG00000163634	THOC7	3	63809546	63884597	191	41	0.25022	0.40121	0.753129	165	34	0.46647	0.32044	0.70921	169	34	2.0049	0.022484	0.71361
ENSG00000141977	CIB3	19	16262179	16319286	200	35	0.2502	0.40122	0.753129	166	26	0.96131	0.1682	0.54643	196	31	0.8043	0.21061	0.969964
ENSG00000185722	ANKFY1	17	4056665	4202274	608	64	0.24995	0.40131	0.753158	452	49	0.66613	0.25266	0.644932	456	50	0.89426	0.18559	0.955709
ENSG00000153060	TEKT5	16	10711358	10823802	920	119	0.24984	0.40136	0.753158	809	98	-0.7286	0.76688	0.913555	872	107	1.2226	0.11074	0.886037
ENSG00000172201	ID4	6	19802579	19852431	287	58	0.24975	0.40139	0.753158	233	43	0.38714	0.34933	0.731061	241	45	-0.39007	0.65176	0.972177
ENSG00000213714	FAM209B	20	55070960	55121576	214	43	0.24966	0.40143	0.753158	179	32	0.4748	0.31746	0.706775	194	36	-1.5286	0.93682	0.97393
ENSG00000104219	ZDHHC2	8	16978836	17090241	461	92	0.24951	0.40148	0.753158	392	73	0.10125	0.45967	0.800425	437	86	-0.80507	0.78961	0.972177
ENSG00000135045	C9orf40	9	77551499	77602802	140	27	0.24937	0.40154	0.753194	104	17	1.186	0.1178	0.46934	103	16	0.75164	0.22613	0.972177
ENSG00000011422	PLAUR	19	44140247	44209498	358	85	0.24903	0.40167	0.753361	295	65	1.0833	0.13935	0.505562	318	72	2.1621	0.015306	0.666027
ENSG00000196620	UGT2B15	4	69502315	69571494	489	71	0.24865	0.40182	0.753373	297	38	0.26329	0.39616	0.766081	299	38	0.73413	0.23144	0.972177
ENSG00000188649	CC2D2B	10	97686331	97803496	426	67	0.24862	0.40183	0.753373	260	39	0.045363	0.48191	0.807987	270	41	0.50738	0.30594	0.972177
ENSG00000188649	CC2D2B	10	97686331	97803496	426	67	0.24862	0.40183	0.753373	260	39	0.045363	0.48191	0.807987	374	55	0.34222	0.36609	0.972177
ENSG00000184502	GAST	17	39833578	39882221	245	31	0.24858	0.40184	0.753373	224	27	0.82146	0.20569	0.594664	233	28	1.4785	0.069637	0.860826
ENSG00000124208	TMEM189-UBE2V1	20	48687661	48805335	398	48	0.24859	0.40184	0.753373	344	37	-0.087985	0.53506	0.836153	413	48	0.011102	0.49557	0.972177
ENSG00000140398	NEIL1	15	75604331	75657592	137	31	0.24826	0.40197	0.753439	107	21	0.077442	0.46914	0.804076	105	20	-0.40036	0.65556	0.972177
ENSG00000085465	OVGP1	1	111946937	112005399	217	31	0.2481	0.40203	0.753439	206	28	0.65259	0.25701	0.649467	232	33	-1.0828	0.86054	0.972177
ENSG00000169398	PTK2	8	141658481	142046412	1205	66	0.24802	0.40206	0.753439	1047	53	0.49875	0.30898	0.700532	1084	52	0.35435	0.36154	0.972177
ENSG00000185909	KLHDC8B	3	49173987	49223919	80	14	0.24796	0.40208	0.753439	71	11	-0.23606	0.59331	0.857545	71	11	-0.15514	0.56165	0.972177
ENSG00000174109	C16orf91	16	1459745	1505801	272	49	0.24788	0.40211	0.753439	209	34	-0.099056	0.53945	0.838598	240	41	-0.66826	0.74802	0.972177
ENSG00000130844	ZNF331	19	53989177	54093523	775	116	0.24787	0.40212	0.753439	609	80	0.3216	0.37388	0.750965	630	84	-0.12572	0.55002	0.972177
ENSG00000140632	GLYR1	16	4843204	4932383	446	69	0.24768	0.40219	0.753492	333	47	-0.01417	0.50565	0.819985	347	50	1.2679	0.10242	0.880472
ENSG00000080293	SCTR	2	120187419	120317028	691	114	0.24758	0.40223	0.753492	399	60	-0.6783	0.75121	0.909097	423	64	0.32929	0.37097	0.972177
ENSG00000166886	NAB2	12	57447677	57499259	120	28	0.24736	0.40232	0.753584	100	20	0.79627	0.21294	0.60363	99	20	0.061119	0.47563	0.972177
ENSG00000206314	GPSM3	6	32148543	32198300	275	52	0.24717	0.40239	0.753639	274	52	-0.08054	0.5321	0.835219	281	54	0.48096	0.31527	0.972177
ENSG00000103253	HAGHL	16	741958	789715	241	43	0.24678	0.40254	0.753843	212	36	-0.38511	0.64992	0.875045	218	37	0.46405	0.32131	0.972177
ENSG00000185252	ZNF74	22	20713405	20772753	275	55	0.24638	0.40269	0.753885	197	33	-0.2644	0.60426	0.860167	198	33	1.7573	0.039429	0.794382
ENSG00000168619	ADAM18	8	39407087	39597583	785	91	0.24631	0.40272	0.753885	573	65	0.017668	0.49295	0.813678	575	65	0.95559	0.16964	0.944375
ENSG00000175054	ATR	3	142158077	142332668	579	47	0.24624	0.40275	0.753885	546	42	0.19736	0.42177	0.779528	585	47	-0.98989	0.83889	0.972177
ENSG00000106384	MOGAT3	7	100829010	100879302	209	48	0.24624	0.40275	0.753885	130	30	-0.18635	0.57391	0.849916	185	35	1.2087	0.11338	0.887532
ENSG00000116350	SRSF4	1	29464250	29543637	256	44	0.24615	0.40278	0.753885	205	31	1.024	0.15292	0.52365	202	31	-0.87635	0.80958	0.972177
ENSG00000168824	NSG1	4	4352983	4430785	417	84	0.24608	0.40281	0.753885	386	75	0.22572	0.41071	0.775094	444	89	-0.20113	0.5797	0.972177
ENSG00000163623	NKX6-1	4	85404436	85454387	187	51	0.24597	0.40285	0.753885	64	21	-0.73021	0.76737	0.913555	63	21	0.49581	0.31001	0.972177
ENSG00000115361	ACADL	2	211042632	211125215	141	37	0.24578	0.40293	0.753885	97	23	-0.66844	0.74807	0.907526	124	24	0.96279	0.16783	0.939789
ENSG00000071189	SNX13	7	17820385	18015141	695	64	0.24576	0.40293	0.753885	547	42	0.62299	0.26665	0.659395	633	50	-0.051352	0.52048	0.972177
ENSG00000256870	SLC5A8	12	101539994	101639016	411	75	0.2453	0.40311	0.753928	321	52	0.37632	0.35334	0.734219	321	52	-0.31898	0.62513	0.972177
ENSG00000120159	CAAP1	9	26830683	26927826	389	37	0.2452	0.40315	0.753928	380	36	0.51508	0.30325	0.697214	447	44	-0.53098	0.70228	0.972177
ENSG00000197965	MPZL1	1	167656187	167771156	566	94	0.24515	0.40317	0.753928	414	63	0.6715	0.25095	0.643178	400	60	-1.592	0.94431	0.97497
ENSG00000175697	GPR156	3	119874328	120038921	604	66	0.24515	0.40317	0.753928	547	56	0.80201	0.21127	0.601545	574	60	-0.036781	0.51467	0.972177
ENSG00000122863	CHST3	10	73689120	73783322	432	74	0.245	0.40323	0.753928	379	62	0.45364	0.32504	0.713329	415	70	-0.14609	0.55808	0.972177
ENSG00000138303	ASCC1	10	73845790	74011892	559	39	0.24493	0.40326	0.753928	519	34	0.42669	0.3348	0.71983	549	37	-1.279	0.89955	0.972508
ENSG00000137177	KIF13A	6	17749414	18022864	1135	85	0.24492	0.40326	0.753928	1004	73	0.15949	0.43664	0.789578	1116	81	-0.6084	0.72854	0.972177
ENSG00000133393	FOPNL	16	15949576	16017510	429	30	0.24487	0.40328	0.753928	327	17	-0.10927	0.5435	0.839797	349	19	-0.44884	0.67323	0.972177
ENSG00000155380	SLC16A1	1	113444469	113533975	229	46	0.24377	0.40371	0.754655	188	35	0.83594	0.20159	0.589507	172	30	-1.5287	0.93683	0.97393
ENSG00000129235	TXNDC17	17	6509222	6557861	231	29	0.24318	0.40393	0.754976	221	26	0.73337	0.23167	0.622246	236	29	-0.76814	0.7788	0.972177
ENSG00000205883	DEFB135	8	11804830	11852099	339	61	0.2429	0.40404	0.754976	295	50	-0.18829	0.57467	0.849916	317	56	-0.41028	0.6592	0.972177
ENSG00000155269	GPR78	4	8546964	8601750	448	95	0.24276	0.4041	0.754976	357	72	-0.59419	0.72381	0.902057	370	76	1.6363	0.050886	0.820252
ENSG00000117009	KMO	1	241660324	241768949	378	85	0.24259	0.40416	0.754976	308	62	0.20908	0.41719	0.778239	316	64	-0.62731	0.73477	0.972177
ENSG00000127585	FBXL16	16	732500	790825	280	48	0.24258	0.40417	0.754976	243	39	-0.51495	0.6967	0.892584	252	41	0.86992	0.19217	0.959983
ENSG00000079215	SLC1A3	5	36571457	36698436	538	115	0.2425	0.4042	0.754976	410	82	0.50939	0.30524	0.698723	421	84	1.3853	0.082985	0.868387
ENSG00000119242	CCDC92	12	124410955	124492373	227	23	0.24242	0.40423	0.754976	197	17	1.0076	0.15682	0.52972	220	21	1.3643	0.086237	0.870936
ENSG00000145916	RMND5B	5	177523002	177585567	222	39	0.24238	0.40424	0.754976	204	34	0.48664	0.31326	0.704151	242	43	-0.94013	0.82642	0.972177
ENSG00000122085	MTERF4	2	242016509	242076747	360	42	0.24237	0.40425	0.754976	348	39	0.23613	0.40667	0.772212	388	46	-0.65849	0.74489	0.972177
ENSG00000189227	C15orf61	15	67778522	67829641	144	17	0.24203	0.40438	0.755104	106	9	0.69977	0.24204	0.63259	122	12	-0.95251	0.82958	0.972177
ENSG00000115507	OTX1	2	63242192	63294966	55	25	0.24197	0.4044	0.755104	40	16	0.06735	0.47315	0.805251	39	16	-0.18582	0.57371	0.972177
ENSG00000171262	FAM98B	15	38711328	38787063	288	37	0.2416	0.40454	0.755246	266	32	0.50336	0.30735	0.699355	293	37	-0.15497	0.56158	0.972177
ENSG00000115808	STRN	2	37054841	37228673	705	77	0.24139	0.40463	0.755246	538	55	-0.73477	0.76876	0.914043	571	60	2.3205	0.010156	0.600283
ENSG00000164944	KIAA1429	8	95490005	95600746	502	47	0.24138	0.40463	0.755246	458	40	0.16665	0.43382	0.787356	463	40	-2.2073	0.98635	0.990659
ENSG00000168140	VASN	16	4386849	4443529	215	41	0.24136	0.40464	0.755246	190	34	-0.25606	0.60105	0.859573	213	39	0.19975	0.42084	0.972177
ENSG00000078900	TP73	1	3534129	3662765	678	147	0.24105	0.40476	0.755256	522	106	0.45252	0.32545	0.713658	540	108	1.4189	0.077963	0.868387
ENSG00000197808	ZNF461	19	37118283	37192740	210	25	0.24102	0.40477	0.755256	197	22	0.42764	0.33446	0.71983	226	27	0.77851	0.21814	0.972177
ENSG00000125813	PAX1	20	21651297	21709124	204	33	0.24097	0.40479	0.755256	163	24	0.30581	0.37987	0.754455	178	26	-0.22206	0.58787	0.972177
ENSG00000122694	GLIPR2	9	36101730	36173910	363	65	0.24087	0.40483	0.755256	310	51	-0.13556	0.55392	0.843419	336	57	0.34269	0.36592	0.972177
ENSG00000136521	NDUFB5	3	179287575	179352288	203	35	0.24082	0.40485	0.755256	132	17	0.16552	0.43427	0.787611	139	18	-0.41617	0.66136	0.972177
ENSG00000074855	ANO8	19	17424032	17480638	246	40	0.24069	0.4049	0.755273	230	36	0.1872	0.42575	0.782005	239	38	-0.63563	0.73749	0.972177
ENSG00000134830	C5AR2	19	47800404	47855272	227	30	0.24047	0.40498	0.755307	153	25	0.76728	0.22146	0.612185	157	26	-0.85773	0.80448	0.972177
ENSG00000120458	MSANTD2	11	124626388	124705868	343	71	0.24043	0.405	0.755307	302	59	0.2786	0.39027	0.762087	313	62	0.25695	0.39861	0.972177
ENSG00000188916	FAM196A	10	128923690	129029436	315	56	0.2402	0.40509	0.755398	235	37	-0.60158	0.72627	0.9029	257	42	1.4489	0.073685	0.862082
ENSG00000175894	TSPEAR	21	45907775	46166495	1767	230	0.23992	0.4052	0.755527	1246	131	-0.38367	0.64939	0.875045	1364	141	-0.46905	0.68048	0.972177
ENSG00000112462	OR12D3	6	29331200	29378068	293	32	0.23964	0.4053	0.755535	293	32	0.73073	0.23247	0.623317	329	36	0.37678	0.35317	0.972177
ENSG00000070778	PTPN21	14	88922122	89056123	491	36	0.23942	0.40539	0.755535	456	31	0.10538	0.45804	0.799551	497	35	0.31685	0.37568	0.972177
ENSG00000167981	ZNF597	16	3476110	3528490	353	48	0.23935	0.40542	0.755535	294	35	-0.15722	0.56246	0.84566	306	38	0.7246	0.23435	0.972177
ENSG00000152969	JAKMIP1	4	6016661	6237318	1244	248	0.23926	0.40545	0.755535	1000	218	1.0265	0.15232	0.52365	1055	207	-0.41065	0.65934	0.972177
ENSG00000168621	GDNF	5	37802779	37874782	323	56	0.23926	0.40545	0.755535	272	43	0.031246	0.48754	0.810499	261	40	0.34497	0.36506	0.972177
ENSG00000162889	MAPKAPK2	1	206823295	206917630	335	54	0.23874	0.40565	0.75557	301	46	1.1875	0.11752	0.469072	322	49	0.52608	0.29941	0.972177
ENSG00000196329	GIMAP5	7	150399436	150450737	258	39	0.23875	0.40565	0.75557	226	32	0.79948	0.21201	0.602555	274	42	0.49166	0.31148	0.972177
ENSG00000136243	NUPL2	7	23186446	23250630	311	23	0.23851	0.40574	0.75557	294	21	-0.052447	0.52091	0.829306	299	21	-0.20406	0.58085	0.972177
ENSG00000197114	ZGPAT	20	62303727	62377494	299	35	0.23846	0.40576	0.75557	246	24	0.063364	0.47474	0.805798	269	28	-0.088981	0.53545	0.972177
ENSG00000183273	CCDC60	12	119737517	119988852	943	180	0.23831	0.40582	0.75557	718	124	-0.63451	0.73713	0.905087	756	131	1.2713	0.10181	0.879362
ENSG00000243725	TTC4	1	55146495	55218330	455	44	0.23827	0.40584	0.75557	387	33	0.2214	0.41239	0.775716	416	38	-0.3494	0.63661	0.972177
ENSG00000137198	GMPR	6	16203811	16305780	497	69	0.23824	0.40585	0.75557	394	48	0.098626	0.46072	0.800702	399	49	0.24111	0.40474	0.972177
ENSG00000198929	NOS1AP	1	162004581	162349813	1625	149	0.2382	0.40586	0.75557	1450	125	0.24659	0.40261	0.770121	1473	129	-0.040216	0.51604	0.972177
ENSG00000158691	ZSCAN12	6	28336598	28402544	246	20	0.23822	0.40586	0.75557	245	19	0.33865	0.36744	0.745523	263	22	1.4531	0.073097	0.860826
ENSG00000168477	TNXB	6	31998932	32112151	308	58	0.23811	0.4059	0.75557	307	58	-0.040029	0.51597	0.825651	319	61	0.15091	0.44002	0.972177
ENSG00000121774	KHDRBS1	1	32444295	32536460	225	23	0.23804	0.40593	0.75557	187	16	0.24858	0.40184	0.769553	203	19	-0.5023	0.69227	0.972177
ENSG00000065559	MAP2K4	17	11889135	12057148	423	58	0.23794	0.40596	0.75557	276	29	-0.31178	0.6224	0.865931	305	33	-0.036942	0.51473	0.972177
ENSG00000081087	OSTM1	6	108352613	108430941	403	54	0.23782	0.40601	0.755586	367	46	0.66563	0.25282	0.644932	409	54	-1.1654	0.87807	0.972177
ENSG00000149311	ATM	11	108058559	108249829	513	49	0.23741	0.40617	0.755693	419	34	0.0035066	0.4986	0.816198	529	45	-0.40799	0.65836	0.972177
ENSG00000163961	RNF168	3	196185654	196265639	479	62	0.23735	0.40619	0.755693	463	58	0.2189	0.41336	0.775985	485	62	-0.33662	0.6318	0.972177
ENSG00000145911	N4BP3	5	177505556	177563107	247	49	0.23714	0.40628	0.755782	224	42	0.36259	0.35845	0.737929	255	50	-0.31686	0.62433	0.972177
ENSG00000053254	FOXN3	14	89612516	90120506	2321	336	0.23703	0.40632	0.755782	1829	271	-0.43877	0.66959	0.881353	1946	282	1.1876	0.1175	0.892732
ENSG00000166262	FAM227B	15	49608822	49948128	1465	82	0.23671	0.40644	0.755859	1229	60	0.09513	0.46211	0.800702	1243	61	0.75873	0.22401	0.972177
ENSG00000206468	UBD	6	29513389	29562702	229	38	0.23644	0.40655	0.755859	230	39	0.32749	0.37165	0.74901	238	41	0.23921	0.40547	0.972177
ENSG00000164010	ERMAP	1	43247776	43320660	206	40	0.23636	0.40658	0.755859	170	32	-0.074251	0.52959	0.833599	222	43	-0.36155	0.64116	0.972177
ENSG00000262874	C19orf84	19	51881543	51928828	286	50	0.23632	0.40659	0.755859	258	42	0.3068	0.3795	0.754048	288	49	0.10114	0.45972	0.972177
ENSG00000137075	RNF38	9	36326395	36522568	562	73	0.2363	0.4066	0.755859	415	49	0.1667	0.4338	0.787356	465	53	0.61536	0.26916	0.972177
ENSG00000114455	HHLA2	3	107980353	108107132	509	54	0.23622	0.40663	0.755859	484	49	0.51607	0.3029	0.696795	540	59	0.87312	0.1913	0.958826
ENSG00000173905	GOLIM4	3	167716457	167848712	644	66	0.23601	0.40671	0.755859	534	49	0.087552	0.46512	0.802157	587	56	-1.3558	0.91242	0.972508
ENSG00000205593	DENND6B	22	50740392	50800517	292	46	0.23595	0.40673	0.755859	246	35	0.31469	0.3765	0.752073	255	37	1.2943	0.097777	0.877061
ENSG00000028839	TBPL1	6	134238308	134318638	261	48	0.23596	0.40673	0.755859	210	34	-0.25543	0.60081	0.859454	210	34	0.75132	0.22623	0.972177
ENSG00000122194	PLG	6	161088225	161185086	475	75	0.23568	0.40684	0.755987	411	60	0.56475	0.28612	0.680464	443	66	-0.63288	0.73659	0.972177
ENSG00000140285	FGF7	15	49680375	49789523	453	56	0.23537	0.40696	0.756043	383	42	0.25052	0.40109	0.769236	382	42	0.62595	0.26567	0.972177
ENSG00000241697	TMEFF1	9	103200520	103349918	469	48	0.23533	0.40698	0.756043	409	37	0.54675	0.29228	0.686295	430	40	-0.095581	0.53807	0.972177
ENSG00000104522	TSTA3	8	144684788	144735358	235	52	0.23502	0.4071	0.756043	194	44	0.054796	0.47815	0.806864	209	48	-0.23092	0.59131	0.972177
ENSG00000214140	PRCD	17	74488668	74551458	312	58	0.23497	0.40712	0.756043	267	47	0.35602	0.36091	0.739605	277	50	-0.86077	0.80532	0.972177
ENSG00000102804	TSC22D1	13	44996279	45185701	556	55	0.2348	0.40718	0.756043	420	33	0.33715	0.368	0.74608	431	34	-0.60257	0.7266	0.972177
ENSG00000134812	GIF	11	59586746	59647974	135	38	0.23478	0.40719	0.756043	111	29	0.5993	0.27449	0.667895	131	32	-0.075954	0.53027	0.972177
ENSG00000178403	NEUROG2	4	113424672	113472328	149	31	0.23463	0.40725	0.756043	132	25	0.74744	0.2274	0.618269	136	26	-0.41128	0.65957	0.972177
ENSG00000092051	JPH4	14	24027244	24083009	154	52	0.23454	0.40728	0.756043	52	16	0.29192	0.38517	0.758523	74	13	-0.53923	0.70513	0.972177
ENSG00000101407	TTI1	20	36601419	36696870	230	39	0.23455	0.40728	0.756043	182	26	0.23011	0.409	0.773297	210	32	1.1664	0.12172	0.893456
ENSG00000120889	TNFRSF10B	8	22867646	22961700	469	106	0.23456	0.40728	0.756043	362	75	0.23918	0.40548	0.771445	393	81	-0.36335	0.64183	0.972177
ENSG00000185518	SV2B	15	91607996	91854539	1176	154	0.23407	0.40747	0.756274	929	131	0.23694	0.40635	0.771931	1043	125	-0.67251	0.74937	0.972177
ENSG00000185946	RNPC3	1	104033323	104107861	118	41	0.23394	0.40752	0.756274	91	28	0.80028	0.21177	0.602379	103	31	0.59903	0.27458	0.972177
ENSG00000205882	DEFB134	8	11841489	11888760	329	69	0.2337	0.40761	0.756274	185	32	0.26839	0.3942	0.764674	192	34	0.39417	0.34673	0.972177
ENSG00000138134	STAMBPL1	10	90604597	90745343	490	81	0.23367	0.40762	0.756274	392	58	0.37452	0.35401	0.734782	422	64	1.2529	0.10512	0.883192
ENSG00000162366	PDZK1IP1	1	47639261	47690771	194	44	0.23366	0.40763	0.756274	147	30	-0.1312	0.55219	0.843202	167	34	0.42286	0.3362	0.972177
ENSG00000139133	ALG10	12	34140216	34191237	203	29	0.23353	0.40768	0.756274	193	26	0.6478	0.25856	0.651839	225	32	0.26974	0.39368	0.972177
ENSG00000075461	CACNG4	17	64925980	65039518	596	125	0.23339	0.40773	0.756274	494	101	-0.1104	0.54395	0.8398	529	109	-1.1969	0.88432	0.972177
ENSG00000187080	OR2AK2	1	248093634	248139641	346	29	0.23312	0.40783	0.756274	326	25	-0.63464	0.73717	0.905087	347	28	1.8166	0.034642	0.773698
ENSG00000156282	CLDN17	21	31528241	31573971	205	42	0.23306	0.40786	0.756274	180	35	0.30119	0.38164	0.75567	203	40	0.31076	0.37799	0.972177
ENSG00000052802	MSMO1	4	166213818	166274316	305	56	0.23305	0.40786	0.756274	246	41	0.30938	0.37851	0.752892	250	42	1.0175	0.15445	0.931537
ENSG00000104613	INTS10	8	19639876	19719589	422	54	0.2329	0.40792	0.756274	378	45	0.65138	0.2574	0.649981	400	49	0.021988	0.49123	0.972177
ENSG00000101003	GINS1	20	25353323	25439191	330	28	0.23275	0.40798	0.756274	314	25	0.73779	0.23032	0.621257	350	30	1.009	0.1565	0.93192
ENSG00000102878	HSF4	16	67162288	67213848	74	23	0.2327	0.408	0.756274	68	20	0.73345	0.23164	0.622246	70	21	-0.21032	0.58329	0.972177
ENSG00000102974	CTCF	16	67561310	67683088	249	39	0.23268	0.408	0.756274	232	34	0.39372	0.34689	0.728966	247	37	-0.80433	0.7894	0.972177
ENSG00000228049	POLR2J2	7	102267195	102347176	61	22	0.23258	0.40805	0.756274	41	12	-0.087845	0.535	0.836153	42	13	0.57721	0.2819	0.972177
ENSG00000103194	USP10	16	84698555	84823528	778	136	0.23254	0.40806	0.756274	633	103	0.022732	0.49093	0.812485	692	113	0.63333	0.26326	0.972177
ENSG00000214819	CDRT15L2	17	20448037	20494224	115	26	0.23236	0.40813	0.756328	44	9	1.426	0.076939	0.387175	50	8	-0.22306	0.58826	0.972177
ENSG00000188878	FBF1	17	73895925	73972119	274	44	0.23191	0.4083	0.756432	269	42	0.36647	0.35701	0.736776	284	46	-0.028795	0.51149	0.972177
ENSG00000229183	PGA4	11	60954821	61009179	89	22	0.23164	0.40841	0.756432	71	16	0.14542	0.44219	0.792223	74	17	0.52226	0.30074	0.972177
ENSG00000275074	NUDT18	8	21954383	22001932	205	42	0.23154	0.40845	0.756432	176	33	-0.0094145	0.50376	0.818892	188	37	0.68806	0.24571	0.972177
ENSG00000130347	RTN4IP1	6	107008903	107112373	540	48	0.2314	0.4085	0.756432	506	43	0.088816	0.46461	0.802051	515	44	-0.71948	0.76408	0.972177
ENSG00000129084	PSMA1	11	14516422	14700180	367	63	0.2313	0.40854	0.756432	292	43	-0.4941	0.68938	0.88979	313	48	-1.1453	0.87395	0.972177
ENSG00000181404	WASH1	9	4469	64739	15	6	0.23129	0.40855	0.756432	1	1	0.38489	0.35016	0.731427	1	1	0.5676	0.28515	0.972177
ENSG00000117640	MTFR1L	1	26111397	26169433	251	32	0.23114	0.4086	0.756432	224	27	0.29044	0.38574	0.758975	267	35	-0.055247	0.52203	0.972177
ENSG00000115806	GORASP2	2	171749948	171833645	251	32	0.23108	0.40863	0.756432	247	31	0.097706	0.46108	0.800702	254	33	-0.088287	0.53518	0.972177
ENSG00000164292	RHOBTB3	5	95014181	95142071	444	88	0.23098	0.40866	0.756432	317	55	0.64866	0.25828	0.651642	341	60	1.5446	0.061221	0.840529
ENSG00000132604	TERF2	16	69379464	69454891	271	57	0.23089	0.4087	0.756432	175	39	-0.22454	0.58883	0.85659	178	39	-1.139	0.87265	0.972177
ENSG00000112541	PDE10A	6	165730776	166110588	1923	256	0.23082	0.40873	0.756432	1514	190	-0.22542	0.58917	0.85659	1641	213	1.33	0.091759	0.877061
ENSG00000152242	C18orf25	18	43718519	43856955	544	52	0.23066	0.40879	0.756432	419	35	0.22064	0.41269	0.775716	525	46	-0.44323	0.6712	0.972177
ENSG00000164897	TMUB1	7	150768172	150815620	182	40	0.23064	0.4088	0.756432	130	24	-0.38478	0.6498	0.875045	136	26	0.30153	0.38151	0.972177
ENSG00000256618	MTRNR2L1	17	21987437	22033991	240	46	0.2306	0.40881	0.756432	140	20	0.68354	0.24713	0.638015	121	17	1.491	0.067976	0.859977
ENSG00000048828	FAM120A	9	96179173	96338397	582	62	0.23037	0.4089	0.756432	510	51	-0.18741	0.57433	0.849916	556	58	0.67311	0.25044	0.972177
ENSG00000180901	KCTD2	17	73008279	73071981	307	48	0.23002	0.40904	0.756432	302	47	0.036987	0.48525	0.809941	323	51	0.41936	0.33748	0.972177
ENSG00000109323	MANBA	4	103542643	103717151	660	62	0.22999	0.40905	0.756432	558	47	0.16869	0.43302	0.786894	669	59	0.58047	0.2808	0.972177
ENSG00000204689	OR10C1	6	29372716	29418754	358	22	0.22999	0.40905	0.756432	359	22	0.2413	0.40466	0.771445	371	23	0.56608	0.28567	0.972177
ENSG00000165973	NELL1	11	20656117	21607232	5075	426	0.22989	0.40909	0.756432	4314	373	0.55034	0.29104	0.685744	4702	418	-0.44802	0.67293	0.972177
ENSG00000116120	FARSB	2	223426162	223555827	429	56	0.22986	0.4091	0.756432	384	46	0.7288	0.23306	0.623408	415	51	-1.4533	0.92693	0.973233
ENSG00000142207	URB1	21	33673330	33800312	407	44	0.22987	0.4091	0.756432	372	38	-0.059996	0.52392	0.830485	428	47	0.71832	0.23628	0.972177
ENSG00000197786	OR5B17	11	58115598	58161542	176	18	0.22976	0.40914	0.756432	170	17	0.73329	0.23169	0.622246	196	21	0.14772	0.44128	0.972177
ENSG00000184986	TMEM121	14	105957953	106006554	206	29	0.22977	0.40914	0.756432	159	19	-0.87921	0.81036	0.924378	163	19	2.3005	0.01071	0.600283
ENSG00000237330	RNF223	1	997126	1044687	218	35	0.22968	0.40917	0.756432	199	30	0.34433	0.3653	0.743678	200	30	2.0618	0.019612	0.690992
ENSG00000136014	USP44	12	95900336	95980278	392	68	0.22891	0.40947	0.756809	377	64	-0.019908	0.50794	0.82129	395	68	0.36947	0.35589	0.972177
ENSG00000114988	LMAN2L	2	97361666	97440813	149	24	0.22879	0.40952	0.756809	132	19	-0.18535	0.57352	0.849916	136	20	-0.092833	0.53698	0.972177
ENSG00000197887	OR1S2	11	57960676	58006653	215	31	0.22873	0.40954	0.756809	198	26	0.23926	0.40545	0.771445	211	29	0.15563	0.43816	0.972177
ENSG00000159182	PRAC1	17	46789081	46834882	142	41	0.22869	0.40955	0.756809	104	28	0.27344	0.39226	0.763508	114	31	1.0701	0.14228	0.922239
ENSG00000120738	EGR1	5	137766181	137815004	142	31	0.22823	0.40973	0.756809	124	24	0.34802	0.36391	0.742469	127	25	-1.0359	0.84988	0.972177
ENSG00000118260	CREB1	2	208359616	208480284	269	34	0.22812	0.40978	0.756809	221	24	0.42039	0.3371	0.721635	250	28	-0.016904	0.50674	0.972177
ENSG00000111727	HCFC2	12	104423236	104510302	308	65	0.22806	0.4098	0.756809	252	48	-0.12182	0.54848	0.841484	258	50	0.50596	0.30644	0.972177
ENSG00000198754	OXCT2	1	40225197	40272020	290	42	0.22774	0.40992	0.756809	270	37	-0.30291	0.61902	0.865411	289	42	1.3848	0.083058	0.868387
ENSG00000109927	TECTA	11	120938375	121072202	488	56	0.22773	0.40993	0.756809	452	49	0.82634	0.20431	0.592756	496	56	1.4612	0.071974	0.860826
ENSG00000106263	EIF3B	7	2359474	2430380	343	57	0.22753	0.41001	0.756809	285	43	-0.34293	0.63417	0.870395	345	54	0.074074	0.47048	0.972177
ENSG00000089902	RCOR1	14	103023996	103206913	607	66	0.22746	0.41003	0.756809	503	48	0.23418	0.40742	0.772212	519	49	0.25203	0.40051	0.972177
ENSG00000176194	CIDEA	18	12219318	12287594	356	86	0.22705	0.41019	0.756809	300	69	-0.067652	0.52697	0.832154	342	82	-1.3014	0.90344	0.972508
ENSG00000197713	RPE	2	210832289	210899784	159	37	0.227	0.41021	0.756809	133	31	-0.15898	0.56316	0.845911	154	34	0.26652	0.39492	0.972177
ENSG00000175868	CALCB	11	15060143	15113888	175	16	0.22693	0.41024	0.756809	143	11	-0.87279	0.80861	0.92396	150	12	-0.17374	0.56896	0.972177
ENSG00000157456	CCNB2	15	59362284	59427244	255	33	0.22688	0.41026	0.756809	216	25	0.2451	0.40319	0.770936	237	28	0.81096	0.2087	0.967534
ENSG00000155324	GRAMD3	5	125660788	125839853	795	171	0.22684	0.41027	0.756809	616	127	-0.066678	0.52658	0.832148	680	141	1.4125	0.078899	0.868387
ENSG00000110848	CD69	12	9895082	9948497	306	39	0.2268	0.41029	0.756809	287	35	-0.18699	0.57416	0.849916	344	44	0.35563	0.36106	0.972177
ENSG00000117091	CD48	1	160638536	160716641	378	89	0.22673	0.41032	0.756809	282	60	0.63913	0.26137	0.653531	316	64	0.37856	0.35251	0.972177
ENSG00000108375	RNF43	17	56421037	56529931	234	40	0.22671	0.41032	0.756809	205	32	0.12929	0.44856	0.794982	211	34	-1.7627	0.96103	0.979088
ENSG00000171130	ATP6V0E2	7	149535053	149587787	268	44	0.22673	0.41032	0.756809	234	36	-0.12579	0.55005	0.84167	261	42	0.11591	0.45386	0.972177
ENSG00000221978	CCNL2	1	1311091	1369718	273	41	0.22664	0.41035	0.756809	231	31	0.78437	0.21641	0.60858	248	34	-1.1082	0.86611	0.972177
ENSG00000171459	OR1L6	9	125477127	125523062	140	23	0.22665	0.41035	0.756809	130	20	0.35315	0.36199	0.740499	140	23	0.97038	0.16593	0.938796
ENSG00000109101	FOXN1	17	26798249	26875175	274	55	0.22661	0.41036	0.756809	205	37	0.63333	0.26326	0.656145	215	39	-1.2011	0.88515	0.972177
ENSG00000222047	C10orf55	10	75659727	75717535	182	43	0.22649	0.41041	0.756809	159	35	0.23819	0.40587	0.771576	160	35	-0.1791	0.57107	0.972177
ENSG00000166596	CFAP52	17	9444944	9556776	407	77	0.2264	0.41045	0.756809	276	47	-0.12498	0.54973	0.84167	372	50	-0.063172	0.52519	0.972177
ENSG00000204301	NOTCH4	6	32152620	32226844	575	75	0.22634	0.41047	0.756809	574	74	0.39696	0.3457	0.727598	585	76	0.10779	0.45708	0.972177
ENSG00000124091	GCNT7	20	55056548	55135981	354	62	0.22619	0.41053	0.756809	296	47	0.3531	0.36201	0.740499	326	52	-1.2874	0.90102	0.972508
ENSG00000138035	PNPT1	2	55851198	55956045	440	50	0.22606	0.41058	0.756809	379	39	0.1552	0.43833	0.790807	379	39	-1.1579	0.87655	0.972177
ENSG00000153339	TRAPPC8	18	29399136	29558175	739	91	0.22595	0.41062	0.756809	571	65	0.20723	0.41791	0.778468	606	71	-0.072139	0.52875	0.972177
ENSG00000159409	CELF3	1	151662534	151724290	195	38	0.22585	0.41066	0.756809	163	30	0.9372	0.17433	0.554599	171	32	0.79809	0.21241	0.971097
ENSG00000198336	MYL4	17	45231728	45311045	304	38	0.22572	0.41071	0.756809	214	30	0.090984	0.46375	0.80147	251	27	-0.03161	0.51261	0.972177
ENSG00000112773	FAM46A	6	82356829	82497607	507	93	0.2256	0.41075	0.756809	432	74	0.38783	0.34907	0.731017	447	78	-0.1169	0.54653	0.972177
ENSG00000133321	RARRES3	11	63269273	63323930	216	57	0.22558	0.41077	0.756809	137	37	0.73186	0.23213	0.622729	148	40	0.4536	0.32506	0.972177
ENSG00000213983	AP1G2	14	24018777	24073754	163	58	0.22549	0.4108	0.756809	56	19	0.21122	0.41636	0.777534	53	17	-0.45027	0.67374	0.972177
ENSG00000110195	FOLR1	11	71865602	71917367	217	42	0.22546	0.41081	0.756809	177	31	-1.0745	0.85871	0.937758	185	32	0.58161	0.28042	0.972177
ENSG00000166405	RIC3	11	8117597	8225590	579	62	0.22511	0.41095	0.756934	541	56	0.72774	0.23339	0.623763	576	61	0.28842	0.38651	0.972177
ENSG00000172780	RAB43	3	128796412	128875993	173	30	0.22507	0.41096	0.756934	134	20	-0.10507	0.54184	0.839575	152	24	-1.2994	0.90309	0.972508
ENSG00000181273	OR5AK2	11	56721389	56767318	218	33	0.22485	0.41105	0.756986	179	24	-0.34229	0.63393	0.870325	180	24	-0.35562	0.63894	0.972177
ENSG00000151033	LYZL2	10	30890708	30953647	381	72	0.22478	0.41107	0.756986	279	46	0.59179	0.277	0.670147	307	53	-0.97499	0.83522	0.972177
ENSG00000198719	DLL1	6	170581288	170634815	232	38	0.22451	0.41118	0.757113	204	31	0.58173	0.28037	0.674051	218	35	-0.68517	0.75338	0.972177
ENSG00000172315	TP53RK	20	45303004	45353301	167	31	0.22426	0.41128	0.757162	144	25	0.15207	0.43957	0.791022	175	32	0.10912	0.45655	0.972177
ENSG00000108849	PPY	17	42008172	42054833	178	30	0.22423	0.41129	0.757162	167	27	-0.16821	0.56679	0.847976	206	36	-0.9921	0.83943	0.972177
ENSG00000167757	KLK11	19	51515487	51566290	286	71	0.22413	0.41133	0.757162	226	50	0.50429	0.30703	0.699081	237	54	0.15645	0.43784	0.972177
ENSG00000163249	CCNYL1	2	208541264	208630898	395	47	0.22391	0.41141	0.757232	274	26	0.093916	0.46259	0.800742	241	20	0.012551	0.49499	0.972177
ENSG00000178996	SNX18	5	53778589	53852416	402	44	0.22381	0.41145	0.757232	378	40	-0.17221	0.56836	0.848464	414	46	0.099041	0.46055	0.972177
ENSG00000242485	MRPL20	1	1327276	1377693	236	43	0.22367	0.41151	0.757267	190	30	0.8178	0.20674	0.596052	211	35	-1.0418	0.85126	0.972177
ENSG00000100220	RTCB	22	32773562	32843274	477	59	0.22346	0.41159	0.757339	422	48	-0.049577	0.51977	0.828493	447	52	-0.17538	0.56961	0.972177
ENSG00000124449	IRGC	19	44185214	44234173	304	67	0.22324	0.41167	0.75741	243	48	0.65135	0.25741	0.649981	247	49	0.23388	0.40754	0.972177
ENSG00000163283	ALPP	2	233208348	233257599	269	58	0.22293	0.41179	0.757478	244	51	0.29549	0.38381	0.757524	253	53	-0.2054	0.58137	0.972177
ENSG00000136197	C7orf25	7	42938223	42986689	149	13	0.22284	0.41183	0.757478	133	10	0.044619	0.48221	0.808349	135	10	-0.47579	0.68289	0.972177
ENSG00000146757	ZNF92	7	64803752	64876049	253	27	0.22285	0.41183	0.757478	234	23	0.37688	0.35313	0.733948	297	32	-0.15235	0.56054	0.972177
ENSG00000214050	FBXO16	8	28275925	28382835	468	115	0.22269	0.41189	0.757483	350	81	0.093417	0.46279	0.800764	379	89	1.1522	0.12461	0.899934
ENSG00000106853	PTGR1	9	114302002	114397135	441	80	0.22258	0.41193	0.757483	412	72	-0.096274	0.53835	0.838022	439	77	-0.42698	0.6653	0.972177
ENSG00000109471	IL2	4	123362625	123412650	186	35	0.22251	0.41196	0.757483	167	30	-1.3384	0.90962	0.953508	173	31	2.5223	0.0058295	0.553115
ENSG00000185347	C14orf80	14	105921192	105975585	185	27	0.22234	0.41202	0.757483	136	22	0.14111	0.44389	0.792687	142	23	2.1793	0.014654	0.655956
ENSG00000173542	MOB1B	4	71733043	71863891	339	40	0.22229	0.41204	0.757483	313	35	-0.15455	0.56141	0.845164	406	40	2.3357	0.0097522	0.600283
ENSG00000170142	UBE2E1	3	23812384	23943131	396	67	0.22215	0.4121	0.757483	351	55	0.059241	0.47638	0.806131	416	68	-1.4999	0.93317	0.973294
ENSG00000135519	KCNH3	12	49897834	49962091	142	25	0.22208	0.41212	0.757483	119	20	0.60494	0.27261	0.665822	168	25	1.4282	0.076614	0.86679
ENSG00000203667	COX20	1	244963608	245018359	274	57	0.22182	0.41223	0.75761	161	26	0.52942	0.29826	0.691396	169	28	-1.2368	0.89192	0.972177
ENSG00000188334	BSPH1	19	48461303	48530427	462	88	0.22146	0.41237	0.757791	380	66	0.13978	0.44442	0.793126	388	68	1.6217	0.052433	0.820252
ENSG00000204873	KRTAP9-3	17	39353715	39399706	204	21	0.22131	0.41242	0.757808	194	19	0.23215	0.40821	0.772687	216	23	-1.4149	0.92145	0.972932
ENSG00000137055	PLAA	9	26893368	26982468	349	36	0.22103	0.41254	0.757914	319	31	-0.15015	0.55967	0.845164	366	38	-1.1083	0.86613	0.972177
ENSG00000159387	IRX6	16	55323406	55374672	276	41	0.22095	0.41256	0.757914	211	27	0.411	0.34054	0.723586	226	29	1.1414	0.12685	0.903317
ENSG00000112208	BAG2	6	57002104	57060013	92	18	0.22069	0.41267	0.757963	76	13	-0.27932	0.61	0.862114	89	16	1.6588	0.048578	0.818836
ENSG00000124191	TOX2	20	42508492	42708256	819	154	0.22065	0.41268	0.757963	671	117	-0.11034	0.54393	0.8398	735	123	0.72871	0.23309	0.972177
ENSG00000111540	RAB5B	12	56332697	56400467	160	31	0.22058	0.41271	0.757963	151	28	0.45606	0.32417	0.7128	154	28	-1.3813	0.91641	0.972508
ENSG00000242366	UGT1A8	2	234491291	234691946	910	111	0.22044	0.41276	0.75798	759	86	0.14499	0.44236	0.792223	810	94	-0.25574	0.60092	0.972177
ENSG00000168003	SLC3A2	11	62588484	62666355	201	31	0.22026	0.41283	0.758033	183	26	0.3802	0.3519	0.733152	210	30	-1.1705	0.87911	0.972177
ENSG00000122304	PRM2	16	11359493	11405337	277	40	0.21987	0.41299	0.758133	237	32	-0.039928	0.51592	0.825651	264	38	-1.0794	0.85978	0.972177
ENSG00000167272	POP5	12	121006848	121054201	211	47	0.21982	0.41301	0.758133	160	31	0.3313	0.37021	0.747931	161	32	-0.42494	0.66456	0.972177
ENSG00000269113	TRABD2B	1	48216200	48498009	1070	98	0.21965	0.41307	0.758133	897	97	-0.1542	0.56127	0.845164	944	104	0.56644	0.28555	0.972177
ENSG00000158901	WFDC8	20	44169791	44242989	498	29	0.21961	0.41309	0.758133	482	27	-0.1828	0.57252	0.849916	497	29	0.90275	0.18333	0.955104
ENSG00000197872	FAM49A	2	16720727	16882134	639	125	0.21946	0.41315	0.758168	538	99	-0.24528	0.59688	0.858147	568	106	0.96337	0.16768	0.939789
ENSG00000147485	PXDNL	8	52222137	52757005	2828	144	0.21905	0.4133	0.758329	2612	129	-0.65866	0.74494	0.906655	2814	144	-0.36982	0.64424	0.972177
ENSG00000160999	SH2B2	7	101893405	101972178	343	78	0.21902	0.41332	0.758329	245	49	0.4149	0.33911	0.72283	256	52	-1.4866	0.93144	0.973233
ENSG00000152154	TMEM178A	2	39857638	39955103	416	60	0.21889	0.41337	0.758345	347	45	0.39081	0.34797	0.729727	360	48	-0.67056	0.74875	0.972177
ENSG00000181788	SIAH2	3	150448910	150516263	213	27	0.21871	0.41344	0.758394	163	17	-0.28601	0.61257	0.86304	203	24	0.51129	0.30457	0.972177
ENSG00000136237	RAPGEF5	7	22147908	22431751	1236	156	0.21855	0.4135	0.758394	989	137	-0.28053	0.61046	0.862211	1019	124	-2.4993	0.99378	0.9947
ENSG00000049449	RCN1	11	32077477	32137272	233	41	0.21849	0.41352	0.758394	211	34	1.0791	0.14027	0.507218	225	38	0.18788	0.42548	0.972177
ENSG00000279263	OR2L8	1	248077160	248123098	302	30	0.21831	0.41359	0.758425	278	27	-0.58578	0.72099	0.900335	314	33	1.5675	0.058499	0.829327
ENSG00000181322	NME9	3	137970279	138084018	254	45	0.21815	0.41365	0.758425	225	38	0.0031204	0.49876	0.816198	277	47	-0.65674	0.74432	0.972177
ENSG00000139572	GPR84	12	54746229	54793270	132	41	0.21815	0.41366	0.758425	80	22	1.1895	0.11713	0.469029	85	24	-0.46988	0.68078	0.972177
ENSG00000061987	MON2	12	62825597	63001363	615	63	0.21796	0.41373	0.758478	537	50	-0.19728	0.57819	0.851922	551	52	0.41219	0.3401	0.972177
ENSG00000128641	MYO1B	2	192075107	192300115	722	61	0.21772	0.41382	0.758492	626	49	0.39897	0.34496	0.727389	705	59	0.013474	0.49462	0.972177
ENSG00000158528	PPP1R9A	7	94501949	94935727	1215	106	0.21773	0.41382	0.758492	901	93	-0.1629	0.5647	0.847023	1044	85	-0.65765	0.74462	0.972177
ENSG00000189319	FAM53B	10	126297861	126467930	531	71	0.21748	0.41392	0.758579	457	58	-0.47804	0.68369	0.888079	467	60	0.32805	0.37144	0.972177
ENSG00000010219	DYRK4	12	4636375	4733041	401	76	0.2174	0.41395	0.758579	345	62	0.3303	0.37059	0.748205	384	70	0.25728	0.39848	0.972177
ENSG00000124783	SSR1	6	7271283	7348541	516	51	0.21712	0.41406	0.75859	478	44	0.11177	0.4555	0.798441	508	49	-0.64978	0.74208	0.972177
ENSG00000204479	PRAMEF17	1	13681088	13729064	1	1	0.21703	0.41409	0.75859	NA	NA	NA	NA	NA	NA	NA	NA	NA	NA
ENSG00000282792	PRAMEF19	1	13684889	13733405	1	1	0.21703	0.41409	0.75859	NA	NA	NA	NA	NA	NA	NA	NA	NA	NA
ENSG00000091106	NLRC4	2	32439518	32525812	310	59	0.21697	0.41412	0.75859	213	33	0.36561	0.35733	0.737106	190	29	-0.15191	0.56037	0.972177
ENSG00000154269	ENPP3	6	131923375	132078550	548	82	0.21646	0.41432	0.758832	385	55	-0.35988	0.64053	0.872267	427	63	-0.12037	0.5479	0.972177
ENSG00000171311	EXOSC1	10	99185666	99240808	106	25	0.21637	0.41435	0.758832	100	23	0.4767	0.31679	0.7063	113	26	-0.44791	0.67289	0.972177
ENSG00000187140	FOXD3	1	63753730	63800797	209	67	0.21618	0.41443	0.758832	163	51	0.23985	0.40522	0.771445	176	52	0.99658	0.15948	0.936055
ENSG00000152795	HNRNPDL	4	83333717	83386378	201	41	0.21603	0.41448	0.758832	188	37	0.14746	0.44139	0.792194	197	39	-1.4781	0.93031	0.973233
ENSG00000180818	HOXC10	12	54339466	54394063	197	49	0.21597	0.41451	0.758832	124	25	-0.13214	0.55256	0.843258	131	27	2.6626	0.0038765	0.531912
ENSG00000172339	ALG14	1	95438279	95573512	534	59	0.21591	0.41453	0.758832	480	49	-0.5551	0.71059	0.898442	492	51	0.045099	0.48201	0.972177
ENSG00000153714	LURAP1L	9	12739989	12833059	506	94	0.21589	0.41454	0.758832	387	66	0.17721	0.42967	0.784241	393	67	1.5331	0.062631	0.843339
ENSG00000243147	MRPL33	2	27959584	28012608	91	22	0.2157	0.41461	0.758846	73	16	0.44235	0.32912	0.715865	83	19	-0.61924	0.73212	0.972177
ENSG00000177212	OR2T33	1	248426154	248472116	294	21	0.21546	0.41471	0.758917	268	17	-0.61623	0.73113	0.905087	290	20	0.99789	0.15917	0.935207
ENSG00000178538	CA8	8	61091423	61228954	795	82	0.21526	0.41478	0.758949	743	74	0.33711	0.36802	0.74608	800	82	0.54086	0.2943	0.972177
ENSG00000182568	SATB1	3	18379133	18515265	436	88	0.2152	0.41481	0.758949	327	60	0.25822	0.39812	0.767535	333	61	-1.2212	0.88899	0.972177
ENSG00000168958	MFF	2	228154867	228232552	367	45	0.21501	0.41488	0.758963	348	41	0.54017	0.29454	0.688079	355	42	0.90422	0.18294	0.954424
ENSG00000214029	ZNF891	12	133686111	133742059	196	28	0.21496	0.4149	0.758963	176	23	0.30476	0.38028	0.754636	214	31	-0.040132	0.51601	0.972177
ENSG00000115364	MRPL19	2	75838909	75899334	266	43	0.21458	0.41505	0.759163	258	41	0.5866	0.27874	0.671798	272	45	0.29521	0.38392	0.972177
ENSG00000161270	NPHS1	19	36306274	36377895	271	40	0.21442	0.41511	0.759197	227	31	0.55891	0.28811	0.682345	256	36	2.3341	0.0097965	0.600283
ENSG00000104213	PDGFRL	8	17398942	17510642	1074	137	0.21407	0.41525	0.759207	935	130	0.097723	0.46108	0.800702	984	139	0.089442	0.46437	0.972177
ENSG00000170279	C7orf33	7	148252657	148322952	388	77	0.214	0.41527	0.759207	323	61	0.5317	0.29747	0.690387	341	65	0.37781	0.35279	0.972177
ENSG00000070423	RNF126	19	637526	698313	477	111	0.21397	0.41528	0.759207	342	73	0.2732	0.39235	0.763603	363	78	1.5923	0.055663	0.822205
ENSG00000087589	CASS4	20	54952168	55044396	399	85	0.21399	0.41528	0.759207	316	61	0.51021	0.30495	0.698659	328	65	-0.72121	0.76461	0.972177
ENSG00000244754	N4BP2L2	13	32996625	33151839	391	42	0.21372	0.41538	0.759312	346	34	0.83683	0.20135	0.589085	404	41	0.48388	0.31423	0.972177
ENSG00000130309	COLGALT1	19	17631511	17703968	361	75	0.21362	0.41542	0.759312	259	47	1.3226	0.092979	0.422534	264	48	0.19351	0.42328	0.972177
ENSG00000117155	SSX2IP	1	85099390	85191440	281	40	0.21349	0.41547	0.759329	246	32	-0.24183	0.59554	0.858147	249	32	-1.1711	0.87922	0.972177
ENSG00000172922	RNASEH2C	11	65475144	65523409	150	23	0.21325	0.41556	0.759418	146	23	-0.3714	0.64483	0.873555	164	27	0.83709	0.20127	0.964151
ENSG00000134748	PRPF38A	1	52835219	52893992	90	24	0.21287	0.41572	0.759576	82	20	0.12939	0.44852	0.794982	120	30	1.821	0.034306	0.77243
ENSG00000198554	WDHD1	14	55395656	55528819	457	57	0.21279	0.41574	0.759576	390	44	0.03864	0.48459	0.809941	408	47	0.64652	0.25897	0.972177
ENSG00000116698	SMG7	1	183406506	183533328	251	52	0.21273	0.41577	0.759576	164	29	-0.66058	0.74556	0.906703	177	32	-0.91234	0.8192	0.972177
ENSG00000104067	TJP1	15	29982338	30296038	1095	155	0.21225	0.41595	0.759684	901	132	0.054407	0.47831	0.806864	993	148	-1.1195	0.86854	0.972177
ENSG00000057019	DCBLD2	3	98504814	98655566	522	55	0.21222	0.41597	0.759684	377	31	0.15203	0.43958	0.791022	380	32	0.10301	0.45898	0.972177
ENSG00000130751	NPAS1	19	47488077	47559033	313	94	0.21219	0.41598	0.759684	144	46	0.21269	0.41578	0.777316	138	43	-0.38006	0.64805	0.972177
ENSG00000163584	RPL22L1	3	170572664	170623045	128	25	0.21185	0.41611	0.759684	111	19	0.56335	0.2866	0.680974	136	26	0.84657	0.19862	0.961973
ENSG00000149554	CHEK1	11	125460031	125556150	331	29	0.2118	0.41613	0.759684	307	25	0.16664	0.43383	0.787356	322	27	0.13279	0.44718	0.972177
ENSG00000120256	LRP11	6	150129894	150221398	340	35	0.21177	0.41614	0.759684	319	32	0.18701	0.42583	0.782005	385	43	-0.62516	0.73407	0.972177
ENSG00000165071	TMEM71	8	133712191	133807914	363	44	0.21171	0.41617	0.759684	310	33	0.40473	0.34284	0.72566	320	34	-0.70069	0.75825	0.972177
ENSG00000127804	METTL16	17	2309343	2450200	608	83	0.21164	0.41619	0.759684	550	71	-0.024153	0.50963	0.82167	617	82	-1.9443	0.97407	0.984911
ENSG00000067955	CBFB	16	67028050	67144961	255	31	0.21163	0.4162	0.759684	236	27	0.52428	0.30004	0.693208	236	27	-0.0018342	0.50073	0.972177
ENSG00000087086	FTL	19	49432659	49480136	199	44	0.21134	0.41631	0.759735	169	34	0.38438	0.35035	0.731637	186	40	0.03525	0.48594	0.972177
ENSG00000164754	RAD21	8	117848173	117922105	346	46	0.21134	0.41631	0.759735	314	40	0.46315	0.32163	0.710819	340	44	-1.2497	0.89429	0.972312
ENSG00000082074	FYB	5	39095354	39305759	911	95	0.21122	0.41636	0.759751	813	79	0.51393	0.30365	0.697785	923	94	-0.35856	0.64004	0.972177
ENSG00000027644	INSRR	1	156800665	156863712	258	72	0.2107	0.41656	0.760041	180	49	0.98298	0.16281	0.538018	188	52	0.072364	0.47116	0.972177
ENSG00000172175	MALT1	18	56303618	56427371	403	56	0.21042	0.41667	0.760137	351	45	-0.060379	0.52407	0.830604	363	48	1.2095	0.11323	0.88727
ENSG00000178257	PRM3	16	11357141	11402452	266	41	0.21016	0.41677	0.760137	226	32	-0.076881	0.53064	0.834128	255	39	-1.0721	0.85817	0.972177
ENSG00000088930	XRN2	20	21248942	21380463	349	34	0.21007	0.41681	0.760137	284	24	-0.23105	0.59136	0.85717	283	24	-1.0631	0.85613	0.972177
ENSG00000170876	TMEM43	3	14131440	14195180	287	41	0.20995	0.41685	0.760137	253	33	-0.14201	0.55646	0.843895	262	35	-0.097838	0.53897	0.972177
ENSG00000125122	LRRC29	16	67231042	67295901	119	21	0.20993	0.41686	0.760137	114	20	0.62399	0.26632	0.659071	112	19	-0.77016	0.7794	0.972177
ENSG00000162981	FAM84A	2	14737810	14790170	159	53	0.20994	0.41686	0.760137	84	29	0.072911	0.47094	0.80482	83	28	-0.40327	0.65663	0.972177
ENSG00000185634	SHC4	15	49105934	49290641	650	134	0.20968	0.41696	0.760244	519	101	0.33674	0.36816	0.74608	542	106	0.0058804	0.49765	0.972177
ENSG00000181634	TNFSF15	9	117536915	117603408	174	39	0.20944	0.41705	0.760333	124	24	0.79676	0.2128	0.603326	123	24	0.66939	0.25162	0.972177
ENSG00000148090	AUH	9	93966097	94159215	636	67	0.20927	0.41712	0.760384	560	54	0.10748	0.45721	0.799542	573	56	0.48514	0.31379	0.972177
ENSG00000124203	ZNF831	20	57700895	57844168	569	84	0.20917	0.41716	0.760384	440	56	0.74937	0.22682	0.617858	471	61	-0.27649	0.60891	0.972177
ENSG00000119431	HDHD3	9	116125698	116174289	239	67	0.2089	0.41726	0.760491	212	56	0.43364	0.33227	0.718462	222	59	-0.86295	0.80592	0.972177
ENSG00000265107	GJA5	1	147218332	147288165	349	48	0.20868	0.41735	0.760555	320	42	0.44042	0.32982	0.716503	352	47	-0.20954	0.58299	0.972177
ENSG00000166128	RAB8B	15	63446728	63569975	420	65	0.20852	0.41741	0.760555	361	52	0.32029	0.37437	0.751064	368	53	0.1105	0.45601	0.972177
ENSG00000105793	GTPBP10	7	89940341	90030769	414	43	0.20848	0.41743	0.760555	356	33	0.37172	0.35505	0.734933	380	37	2.0044	0.022514	0.71361
ENSG00000177938	CAPZA3	12	18856045	18902122	203	40	0.20841	0.41746	0.760555	178	32	0.048797	0.48054	0.80746	198	36	0.13658	0.44568	0.972177
ENSG00000119725	ZNF410	14	74318318	74408991	419	32	0.20785	0.41767	0.760862	375	25	0.53907	0.29492	0.688079	392	28	-0.55179	0.70945	0.972177
ENSG00000127452	FBXL12	19	9910943	9965101	178	45	0.2076	0.41777	0.760969	119	29	0.98184	0.16309	0.538267	133	33	-0.03776	0.51506	0.972177
ENSG00000143751	SDE2	1	226160403	226222099	158	34	0.20739	0.41785	0.76104	127	24	0.41769	0.33809	0.722333	135	26	0.75115	0.22628	0.972177
ENSG00000007402	CACNA2D2	3	50390230	50575892	436	45	0.20723	0.41791	0.761072	419	42	0.74611	0.2278	0.6189	426	43	-0.35228	0.63769	0.972177
ENSG00000155850	SLC26A2	5	149305300	149376963	243	52	0.20714	0.41795	0.761072	181	38	-0.021462	0.50856	0.821571	185	39	-0.67887	0.75139	0.972177
ENSG00000115306	SPTBN1	2	54648454	54908583	1145	89	0.20664	0.41815	0.761336	1027	77	0.46674	0.32034	0.709159	1087	87	-0.69165	0.75542	0.972177
ENSG00000104863	LIN7B	19	49582618	49631717	186	44	0.20645	0.41822	0.761336	141	30	0.79926	0.21207	0.602555	138	29	-0.032982	0.51316	0.972177
ENSG00000188895	MSL1	17	38243235	38303047	168	36	0.20642	0.41823	0.761336	137	30	0.001227	0.49951	0.816845	159	32	-0.084296	0.53359	0.972177
ENSG00000127074	RGS13	1	192570268	192639441	337	43	0.20635	0.41826	0.761336	276	30	0.083777	0.46662	0.803184	267	29	0.11108	0.45578	0.972177
ENSG00000197487	GALP	19	56652389	56707144	377	73	0.20603	0.41838	0.761458	313	55	0.75601	0.22482	0.616127	343	63	0.96523	0.16722	0.939789
ENSG00000168081	PNOC	8	28139562	28210872	348	60	0.20597	0.41841	0.761458	233	31	0.16911	0.43285	0.786818	233	31	-0.044466	0.51773	0.972177
ENSG00000083807	SLC27A5	19	58999700	59058432	157	44	0.20579	0.41848	0.761511	94	22	0.87059	0.19199	0.574933	122	25	1.889	0.029443	0.756169
ENSG00000226807	MROH5	8	142433929	142552330	747	108	0.20566	0.41853	0.761524	657	88	0.026905	0.48927	0.81174	691	96	-0.81514	0.79251	0.972177
ENSG00000134248	LAMTOR5	1	110933875	110985546	180	33	0.20555	0.41857	0.761524	160	27	-0.089346	0.5356	0.836437	162	27	1.5377	0.062062	0.842588
ENSG00000196109	ZNF676	19	22351903	22414753	311	27	0.20527	0.41868	0.761622	223	15	0.31133	0.37777	0.75243	228	15	-0.82617	0.79565	0.972177
ENSG00000143387	CTSK	1	150758684	150815917	87	16	0.2052	0.41871	0.761622	82	14	0.17075	0.43221	0.786663	74	12	-0.56073	0.71251	0.972177
ENSG00000169621	APLF	2	68835712	68893244	191	41	0.20505	0.41877	0.761622	627	41	0.77144	0.22022	0.611639	738	52	1.2641	0.1031	0.880498
ENSG00000169621	APLF	2	68835712	68893244	191	41	0.20505	0.41877	0.761622	627	41	0.77144	0.22022	0.611639	189	40	0.47153	0.31863	0.972177
ENSG00000089057	SLC23A2	20	4823002	5025939	961	191	0.20488	0.41883	0.761622	666	123	0.27721	0.39081	0.762216	731	135	-0.58669	0.72129	0.972177
ENSG00000166913	YWHAB	20	43479240	43547173	225	22	0.20488	0.41883	0.761622	194	16	-0.33285	0.63038	0.869093	216	20	0.3418	0.36625	0.972177
ENSG00000249961	TERB1	16	66778879	66870523	219	22	0.2047	0.4189	0.761674	198	18	-0.024652	0.50983	0.82167	211	20	-0.68307	0.75272	0.972177
ENSG00000148773	MKI67	10	129884923	129959468	390	51	0.20452	0.41897	0.761726	350	43	-0.68184	0.75233	0.90952	380	48	0.69556	0.24335	0.972177
ENSG00000177602	GSG2	17	3592197	3639993	279	24	0.20435	0.41904	0.761769	247	21	0.33319	0.3695	0.74707	253	22	-0.7962	0.78704	0.972177
ENSG00000132002	DNAJB1	19	14615581	14675087	269	52	0.20421	0.4191	0.761769	211	38	-0.25023	0.5988	0.858665	224	40	-0.37486	0.64612	0.972177
ENSG00000197121	PGAP1	2	197687728	197826454	346	41	0.204	0.41917	0.761769	275	27	0.40362	0.34325	0.725944	371	33	-0.71808	0.76365	0.972177
ENSG00000153898	MCOLN2	1	85381266	85497796	544	61	0.20399	0.41918	0.761769	431	41	0.092742	0.46305	0.801011	468	47	-1.196	0.88416	0.972177
ENSG00000163734	CXCL3	4	74892306	74939490	189	13	0.20394	0.4192	0.761769	19	10	0.024722	0.49014	0.812037	17	9	-0.1033	0.54114	0.972177
ENSG00000104998	IL27RA	19	14107552	14173731	263	51	0.20378	0.41926	0.761803	186	33	0.63962	0.26121	0.653531	214	38	-0.32264	0.62651	0.972177
ENSG00000184517	ZFP1	16	75147392	75216132	425	58	0.20345	0.41939	0.761875	312	37	-0.11573	0.54607	0.840982	322	39	-0.45139	0.67415	0.972177
ENSG00000128311	TST	22	37396900	37451224	253	46	0.20338	0.41942	0.761875	236	41	-0.48115	0.6848	0.888858	256	45	1.2554	0.10467	0.882088
ENSG00000227051	C14orf132	14	96470661	96570226	510	80	0.20334	0.41944	0.761875	447	66	0.11136	0.45566	0.798476	455	68	-0.091838	0.53659	0.972177
ENSG00000115616	SLC9A2	2	103201166	103337809	567	95	0.20313	0.41952	0.761875	444	67	-0.58842	0.72187	0.900823	485	74	1.027	0.15222	0.930651
ENSG00000189120	SP6	17	45912280	45968240	228	46	0.20295	0.41959	0.761875	223	44	-0.052007	0.52074	0.82925	229	46	-0.59025	0.72249	0.972177
ENSG00000162591	MEGF6	1	3394506	3563059	1046	175	0.20289	0.41961	0.761875	855	161	0.68388	0.24702	0.637987	891	165	2.1883	0.014323	0.650017
ENSG00000075886	TUBA3D	2	132198580	132250507	439	31	0.20289	0.41961	0.761875	418	28	0.039605	0.4842	0.809941	440	31	-0.44421	0.67155	0.972177
ENSG00000186335	SLC36A2	5	150684539	150762151	398	49	0.20283	0.41963	0.761875	385	46	-0.0080425	0.50321	0.818527	412	51	-0.84334	0.80048	0.972177
ENSG00000165271	NOL6	9	33451351	33508941	248	38	0.20263	0.41971	0.761945	203	27	0.1122	0.45533	0.798441	204	28	-0.98454	0.83758	0.972177
ENSG00000198812	LRRC10	12	69992344	70039942	208	41	0.20249	0.41977	0.761959	184	33	0.37274	0.35467	0.734827	221	41	1.6411	0.050383	0.820252
ENSG00000118514	ALDH8A1	6	135228528	135306260	224	37	0.2024	0.4198	0.761959	186	27	-0.036456	0.51454	0.824867	225	35	0.30381	0.38064	0.972177
ENSG00000143184	XCL1	1	168510711	168561315	317	48	0.202	0.41996	0.762174	264	35	0.48001	0.31561	0.705556	256	34	-2.0301	0.97883	0.987131
ENSG00000158286	RNF207	1	6231189	6291359	282	55	0.20154	0.42014	0.762426	189	31	-0.38097	0.64839	0.87492	198	33	-0.46615	0.67944	0.972177
ENSG00000185565	LSAMP	3	115511210	116199385	2583	221	0.20137	0.4202	0.76246	2198	180	0.98419	0.16251	0.537701	2435	196	-0.53227	0.70273	0.972177
ENSG00000108830	RND2	17	41142258	41194058	117	23	0.20116	0.42028	0.76253	84	13	0.05982	0.47615	0.806025	95	16	-0.77147	0.77979	0.972177
ENSG00000176495	OR5AN1	11	59096932	59142867	215	26	0.2007	0.42047	0.762774	200	22	-0.3342	0.63089	0.869093	209	23	0.94955	0.17117	0.945619
ENSG00000147408	CSGALNACT1	8	19251672	19575261	1969	197	0.20056	0.42052	0.762774	1479	139	0.61014	0.27088	0.663934	1544	148	-1.1308	0.87093	0.972177
ENSG00000198551	ZNF627	19	11673235	11739974	299	42	0.20047	0.42056	0.762774	255	32	0.061531	0.47547	0.806025	266	34	1.0951	0.13674	0.91726
ENSG00000185664	PMEL	12	56337889	56395523	141	28	0.2004	0.42058	0.762774	136	26	0.42639	0.33491	0.719875	139	26	-1.6053	0.94578	0.975383
ENSG00000198721	ECI2	6	4105927	4170831	324	57	0.20017	0.42067	0.762862	293	49	0.11363	0.45477	0.798353	327	57	0.35698	0.36055	0.972177
ENSG00000124508	BTN2A2	6	26348111	26405102	336	34	0.20002	0.42073	0.762896	332	33	0.2122	0.41598	0.777316	355	37	0.20807	0.41759	0.972177
ENSG00000189269	DRICH1	22	23940639	24009508	439	63	0.19982	0.42081	0.762946	316	38	0.12593	0.4499	0.79562	360	46	-0.16512	0.56558	0.972177
ENSG00000175985	PLEKHD1	14	69916471	70005215	314	64	0.19973	0.42084	0.762946	251	47	0.19855	0.42131	0.779297	260	50	-0.45163	0.67423	0.972177
ENSG00000165633	VSTM4	10	50212333	50358559	706	65	0.19954	0.42092	0.763013	655	58	-0.52105	0.69883	0.893498	706	66	-0.18738	0.57432	0.972177
ENSG00000151834	GABRA2	4	46236470	46427056	648	59	0.19943	0.42096	0.763013	529	42	0.22758	0.40999	0.77445	573	47	-0.75377	0.7745	0.972177
ENSG00000144671	SLC22A14	3	38288785	38370064	316	29	0.19928	0.42102	0.763047	302	26	0.25205	0.4005	0.769196	329	31	-0.26864	0.6059	0.972177
ENSG00000165059	PRKACG	9	71617426	71670600	186	43	0.19871	0.42124	0.763309	166	36	-0.27097	0.60679	0.860803	173	38	-0.79696	0.78726	0.972177
ENSG00000168452	PPT2	6	32086229	32141458	145	36	0.19856	0.4213	0.763309	143	35	-0.19082	0.57567	0.850297	155	40	-0.04322	0.51724	0.972177
ENSG00000198771	RCSD1	1	167564474	167687933	718	138	0.1985	0.42133	0.763309	576	104	-0.18738	0.57432	0.849916	572	102	0.039098	0.48441	0.972177
ENSG00000164237	CMBL	5	10267707	10343168	333	56	0.19849	0.42133	0.763309	295	47	0.13623	0.44582	0.793501	325	52	-1.1221	0.86908	0.972177
ENSG00000100565	LRRC74A	14	77257725	77346656	388	76	0.19813	0.42147	0.763488	354	67	0.17959	0.42874	0.78391	375	73	0.54901	0.2915	0.972177
ENSG00000164054	SHISA5	3	48499197	48577259	181	32	0.19795	0.42154	0.763532	156	27	-0.15513	0.56164	0.845258	183	31	0.47332	0.31799	0.972177
ENSG00000146205	ANO7	2	242092924	242174791	437	79	0.19773	0.42163	0.763532	405	71	0.99878	0.15895	0.533103	437	76	-0.11528	0.54589	0.972177
ENSG00000170852	KBTBD2	7	32897778	32966468	205	31	0.19772	0.42163	0.763532	160	21	-0.30806	0.62098	0.8657	177	25	0.57187	0.2837	0.972177
ENSG00000159593	NAE1	16	66826781	66899880	169	23	0.19765	0.42166	0.763532	150	19	0.010974	0.49562	0.814685	165	21	-0.64595	0.74084	0.972177
ENSG00000131475	VPS25	17	40890454	40941618	111	25	0.19736	0.42177	0.763636	83	16	-0.4382	0.66938	0.881353	105	21	0.38004	0.35196	0.972177
ENSG00000226288	OR52I2	11	4573021	4619135	406	60	0.1973	0.4218	0.763636	380	54	-0.49362	0.68921	0.88979	413	59	0.11401	0.45461	0.972177
ENSG00000166535	A2ML1	12	8940150	9039381	570	97	0.19707	0.42189	0.763703	460	76	-0.19703	0.5781	0.851922	510	84	1.1602	0.12298	0.893893
ENSG00000158815	FGF17	8	21865264	21916320	200	58	0.19697	0.42192	0.763703	171	47	-0.4275	0.66549	0.879921	175	49	0.91642	0.17972	0.951846
ENSG00000072864	NDE1	16	15702124	15830210	525	80	0.19684	0.42197	0.763719	359	52	-0.66343	0.74647	0.907078	395	57	0.49981	0.30861	0.972177
ENSG00000152457	DCLRE1C	10	14938870	15031106	552	81	0.1966	0.42207	0.763729	338	37	-0.10661	0.54245	0.839724	352	40	-0.4811	0.68478	0.972177
ENSG00000237247	MBD3L5	19	6995594	7043022	177	36	0.19654	0.42209	0.763729	156	29	-0.17951	0.57123	0.849285	161	31	1.5616	0.059189	0.830376
ENSG00000139668	WDFY2	13	52123484	52350935	479	80	0.19652	0.4221	0.763729	296	43	-0.70272	0.75888	0.911398	327	49	0.48023	0.31553	0.972177
ENSG00000161618	ALDH16A1	19	49921473	49984305	269	49	0.1961	0.42227	0.763882	228	39	-0.091767	0.53656	0.836931	244	43	-0.25821	0.60188	0.972177
ENSG00000197208	SLC22A4	5	131595145	131689899	345	38	0.19603	0.4223	0.763882	339	37	-0.13952	0.55548	0.843487	376	43	0.84847	0.19809	0.961973
ENSG00000090402	SI	3	164686686	164831283	449	37	0.19599	0.42231	0.763882	404	30	1.0254	0.15259	0.52365	485	37	0.55162	0.29061	0.972177
ENSG00000152240	HAUS1	18	43649298	43718299	300	33	0.19589	0.42235	0.763882	280	29	-0.20605	0.58162	0.853868	306	33	-0.1379	0.55484	0.972177
ENSG00000170632	ARMC10	7	102680174	102750210	181	24	0.19533	0.42257	0.764202	99	27	1.8184	0.034499	0.26582	179	19	0.34123	0.36647	0.972177
ENSG00000124608	AARS2	6	44256463	44316094	239	51	0.19523	0.42261	0.764202	220	45	0.71926	0.23599	0.627004	238	50	1.5045	0.066224	0.858973
ENSG00000188505	NCCRP1	19	39652604	39702522	211	42	0.19499	0.4227	0.76429	142	25	0.12294	0.45108	0.796188	140	24	-0.8837	0.81157	0.972177
ENSG00000258227	CLEC5A	7	141617157	141681783	227	41	0.19487	0.42275	0.764305	107	18	0.74278	0.22881	0.619835	120	22	-0.66584	0.74724	0.972177
ENSG00000183527	PSMG1	21	40439076	40590440	746	96	0.1945	0.42289	0.764424	547	62	0.89383	0.18571	0.567762	603	68	-0.0076935	0.50307	0.972177
ENSG00000136167	LCP1	13	46690058	46791459	469	101	0.19447	0.4229	0.764424	317	61	-0.22665	0.58965	0.85659	342	66	0.60846	0.27144	0.972177
ENSG00000185271	KLHL33	14	20885866	20939354	269	62	0.19439	0.42294	0.764424	245	54	0.41129	0.34043	0.723586	252	56	-1.1646	0.87791	0.972177
ENSG00000100099	HPS4	22	26836848	26914829	281	43	0.19413	0.42304	0.764463	253	35	0.20912	0.41718	0.778239	250	37	-0.63979	0.73885	0.972177
ENSG00000119686	FLVCR2	14	76009940	76124512	506	102	0.1941	0.42305	0.764463	390	74	-0.15405	0.56122	0.845164	400	77	-0.79021	0.7853	0.972177
ENSG00000203786	KPRP	1	152695506	152744529	196	32	0.19398	0.42309	0.764463	170	26	0.151	0.43999	0.791108	205	33	1.196	0.11585	0.890593
ENSG00000155816	FMN2	1	240220185	240648491	2340	260	0.19378	0.42317	0.764463	1831	201	0.77576	0.21895	0.610479	1950	214	0.54279	0.29364	0.972177
ENSG00000133789	SWAP70	11	9650624	9784508	539	42	0.19378	0.42317	0.764463	514	39	0.41349	0.33962	0.723081	543	43	-0.48173	0.685	0.972177
ENSG00000171792	RHNO1	12	2950424	3008691	275	36	0.19368	0.42321	0.764463	237	28	-0.23795	0.59404	0.857546	273	33	0.71371	0.2377	0.972177
ENSG00000062038	CDH3	16	68643151	68742959	341	47	0.19342	0.42332	0.764587	300	38	-0.11749	0.54677	0.841161	329	44	0.86022	0.19484	0.961973
ENSG00000111361	EIF2B1	12	124095570	124153323	249	33	0.19237	0.42373	0.764855	224	28	0.1256	0.45003	0.79562	245	32	0.49074	0.3118	0.972177
ENSG00000104904	OAZ1	19	2234520	2283487	241	56	0.19233	0.42374	0.764855	214	47	0.66963	0.25155	0.643552	228	52	0.039112	0.4844	0.972177
ENSG00000179615	OR2AP1	12	55933199	55979128	339	34	0.19231	0.42375	0.764855	304	28	-0.27132	0.60693	0.860803	345	33	0.85866	0.19527	0.961973
ENSG00000241794	SPRR2A	1	153018596	153064988	324	36	0.19227	0.42376	0.764855	266	25	0.3138	0.37683	0.752108	306	28	2.1418	0.016105	0.674282
ENSG00000047457	CP	3	148870197	148974832	491	93	0.19222	0.42378	0.764855	425	75	-0.096216	0.53833	0.838022	449	77	0.69798	0.24259	0.972177
ENSG00000091651	ORC6	16	46688558	46742306	52	9	0.1922	0.42379	0.764855	48	8	0.05428	0.47836	0.806864	48	8	-1.0547	0.85422	0.972177
ENSG00000105427	CNFN	19	42881171	42929444	149	23	0.19222	0.42379	0.764855	109	14	0.9232	0.17795	0.558591	123	16	0.32224	0.37363	0.972177
ENSG00000047579	DTNBP1	6	15513032	15698289	600	63	0.19218	0.4238	0.764855	550	54	-0.29074	0.61437	0.864011	564	57	0.36514	0.3575	0.972177
ENSG00000126464	PRR12	19	50059912	50139696	339	40	0.19206	0.42385	0.76487	309	34	0.41053	0.34071	0.723586	325	37	-0.81405	0.79219	0.972177
ENSG00000145358	DDIT4L	4	101096267	101146939	338	50	0.19145	0.42409	0.765187	318	45	0.30393	0.38059	0.754636	353	50	-1.5598	0.9406	0.974336
ENSG00000103855	CD276	15	73941560	74016859	271	51	0.19131	0.42414	0.765187	212	37	0.8656	0.19335	0.576856	229	40	0.23241	0.40811	0.972177
ENSG00000155719	OTOA	16	21654835	21782050	259	60	0.19129	0.42415	0.765187	201	41	0.67074	0.25119	0.643358	204	42	-1.008	0.84328	0.972177
ENSG00000086730	LAT2	7	73589087	73654164	194	21	0.19072	0.42437	0.765439	177	17	-0.10185	0.54056	0.839217	185	18	1.4342	0.075764	0.865872
ENSG00000141965	FEM1A	19	4756728	4805571	301	52	0.1906	0.42442	0.765439	228	36	-0.52549	0.70038	0.894352	240	39	-0.071873	0.52865	0.972177
ENSG00000002726	AOC1	7	150489336	150568379	459	59	0.19058	0.42443	0.765439	429	53	0.42263	0.33628	0.721033	481	63	-0.87098	0.80812	0.972177
ENSG00000257108	NHLRC4	16	582032	629495	291	87	0.19044	0.42448	0.765439	187	54	0.036074	0.48561	0.809942	194	56	0.083258	0.46682	0.972177
ENSG00000006283	CACNA1G	17	48603429	48714835	415	84	0.19038	0.42451	0.765439	336	61	-0.25499	0.60063	0.859454	356	67	-0.50558	0.69342	0.972177
ENSG00000151135	TMEM263	12	107312298	107377813	227	33	0.19018	0.42458	0.765439	218	31	0.29794	0.38287	0.756907	233	34	-0.36845	0.64373	0.972177
ENSG00000092010	PSME1	14	24570295	24618176	121	24	0.18955	0.42483	0.765672	114	22	0.19859	0.42129	0.779297	118	23	-0.13548	0.55388	0.972177
ENSG00000110315	RNF141	11	10523225	10597774	331	51	0.18942	0.42488	0.765672	282	40	0.28434	0.38808	0.760919	302	44	0.55169	0.29058	0.972177
ENSG00000127445	PIN1	19	9910883	9970365	191	48	0.18936	0.42491	0.765672	128	30	0.94708	0.1718	0.551022	143	35	-0.15583	0.56192	0.972177
ENSG00000146859	TMEM140	7	134797766	134860967	238	20	0.18933	0.42492	0.765672	189	13	-0.033211	0.51325	0.823802	200	15	0.14792	0.4412	0.972177
ENSG00000111490	TBC1D30	12	65183352	65284802	285	44	0.18929	0.42493	0.765672	265	39	0.61076	0.27068	0.663934	324	49	-0.89454	0.81448	0.972177
ENSG00000119335	SET	9	131410934	131468675	188	45	0.18922	0.42496	0.765672	129	28	1.3461	0.089143	0.414997	129	28	-0.58846	0.72189	0.972177
ENSG00000138152	BTBD16	10	123995811	124107676	561	73	0.18913	0.425	0.765672	544	69	0.13798	0.44513	0.793501	586	77	1.1454	0.12602	0.903317
ENSG00000171722	C1orf111	1	162333515	162382017	213	48	0.18858	0.42521	0.765976	189	40	-1.0048	0.84251	0.933383	191	41	-0.38948	0.65154	0.972177
ENSG00000109181	UGT2B10	4	69646713	69707741	361	37	0.18843	0.42527	0.765978	340	34	0.15915	0.43678	0.789578	385	39	-0.058557	0.52335	0.972177
ENSG00000136146	MED4	13	48639864	48704277	302	35	0.18835	0.4253	0.765978	293	33	-0.32354	0.62686	0.86758	303	34	-0.39403	0.65322	0.972177
ENSG00000138443	ABI2	2	204157597	204306892	312	45	0.18811	0.4254	0.765978	274	36	-0.1056	0.54205	0.839575	268	35	-0.87232	0.80848	0.972177
ENSG00000161911	TREML1	6	41106998	41157087	133	24	0.18782	0.42551	0.765978	119	19	0.61874	0.26804	0.661235	122	20	-0.72483	0.76572	0.972177
ENSG00000166670	MMP10	11	102631233	102686359	242	61	0.18776	0.42553	0.765978	200	46	-0.58252	0.71989	0.900335	204	47	2.0209	0.021646	0.703473
ENSG00000185666	SYN3	22	32898539	33489377	2605	291	0.18758	0.4256	0.765978	2229	239	0.10521	0.4581	0.799551	2406	263	0.93856	0.17398	0.947482
ENSG00000138674	SEC31A	4	83729814	83847419	340	31	0.18756	0.42561	0.765978	288	24	-0.23057	0.59118	0.857165	298	25	-0.62586	0.7343	0.972177
ENSG00000169255	B3GALNT1	3	160791671	160858160	226	34	0.18754	0.42562	0.765978	208	30	-0.32004	0.62553	0.867174	248	38	1.603	0.05447	0.821789
ENSG00000062370	ZNF112	19	44820706	44895856	398	55	0.18739	0.42568	0.765978	363	48	0.70039	0.24184	0.63259	392	54	0.077453	0.46913	0.972177
ENSG00000129083	COPB1	11	14469049	14556441	187	25	0.18731	0.42571	0.765978	154	17	-0.053771	0.52144	0.829719	157	18	-0.85884	0.80479	0.972177
ENSG00000213203	GIMAP1	7	150378645	150431368	232	38	0.18721	0.42575	0.765978	210	33	0.63373	0.26313	0.656062	257	43	-0.26834	0.60578	0.972177
ENSG00000114346	ECT2	3	172433425	172549264	437	45	0.187	0.42583	0.765978	272	37	-0.90404	0.81701	0.925167	307	42	-2.2205	0.98681	0.990691
ENSG00000060656	PTPRU	1	29528028	29663325	501	87	0.18688	0.42588	0.765978	339	51	0.86185	0.19439	0.577993	354	55	-0.81796	0.79331	0.972177
ENSG00000189430	NCR1	19	55382504	55434454	469	79	0.18669	0.42595	0.765978	396	60	-0.1317	0.55239	0.843208	402	62	-0.71322	0.76215	0.972177
ENSG00000145088	EAF2	3	121519030	121615373	334	31	0.18669	0.42595	0.765978	304	26	0.28698	0.38706	0.760111	338	31	-1.084	0.86081	0.972177
ENSG00000151327	FAM177A1	14	35479113	35562589	359	42	0.18661	0.42598	0.765978	323	35	0.21081	0.41652	0.777653	324	35	-0.89124	0.8136	0.972177
ENSG00000118707	TGIF2	20	35166876	35232355	193	26	0.18662	0.42598	0.765978	155	17	0.67841	0.24875	0.640671	154	17	-0.50657	0.69377	0.972177
ENSG00000169727	GPS1	17	79974746	80025346	220	41	0.18658	0.42599	0.765978	195	34	-0.32024	0.62561	0.867174	201	36	0.028835	0.4885	0.972177
ENSG00000241119	UGT1A9	2	234545544	234691951	679	79	0.18656	0.426	0.765978	603	66	0.16512	0.43443	0.787758	654	74	-0.73925	0.77012	0.972177
ENSG00000125149	C16orf70	16	67108801	67192442	170	25	0.18626	0.42612	0.766119	163	23	0.68677	0.24611	0.636414	167	24	0.049553	0.48024	0.972177
ENSG00000205423	CNEP1R1	16	50024121	50080999	191	33	0.18544	0.42644	0.766519	163	25	0.13791	0.44515	0.793501	174	28	-0.029295	0.51169	0.972177
ENSG00000162636	FAM102B	1	109067653	109191949	394	40	0.18536	0.42647	0.766519	331	29	0.046424	0.48149	0.807877	379	32	-0.7796	0.78219	0.972177
ENSG00000130396	AFDN	6	168192602	168382703	784	81	0.18536	0.42647	0.766519	639	59	-0.047667	0.51901	0.827855	706	67	-0.99078	0.8391	0.972177
ENSG00000169474	SPRR1A	1	152921564	152968290	285	32	0.18528	0.42651	0.766519	267	29	0.69605	0.2432	0.632917	336	41	0.56527	0.28595	0.972177
ENSG00000133055	MYBPH	1	203126939	203179969	255	62	0.18518	0.42655	0.766519	199	45	0.10477	0.45828	0.799551	202	47	-0.38438	0.64965	0.972177
ENSG00000185721	DRG1	22	31760539	31840172	219	39	0.18489	0.42666	0.766567	193	31	-0.057834	0.52306	0.830351	196	33	0.024471	0.49024	0.972177
ENSG00000129151	BBOX1	11	27027252	27159354	556	70	0.18462	0.42676	0.766643	522	63	0.30961	0.37843	0.752834	546	67	0.055063	0.47804	0.972177
ENSG00000225899	FRG2B	10	135428603	135475299	107	31	0.18439	0.42686	0.766643	67	14	0.22547	0.41081	0.775128	70	15	-1.5604	0.94067	0.974336
ENSG00000102554	KLF5	13	73594114	73661676	293	58	0.18436	0.42686	0.766643	256	49	0.03158	0.4874	0.810486	269	52	0.063885	0.47453	0.972177
ENSG00000183955	KMT5A	12	123833704	123903900	274	35	0.1843	0.42689	0.766643	262	33	0.068503	0.47269	0.805044	269	35	-1.1565	0.87627	0.972177
ENSG00000055483	USP36	17	76773463	76871980	389	52	0.18424	0.42691	0.766643	315	38	-0.13984	0.55561	0.843487	338	42	-0.86566	0.80666	0.972177
ENSG00000152256	PDK1	2	173385101	173500351	602	62	0.18403	0.427	0.766662	560	55	0.16301	0.43525	0.788465	613	63	1.0748	0.14123	0.91926
ENSG00000104888	SLC17A7	19	49922655	49980617	240	43	0.18388	0.42705	0.766662	203	34	-0.10895	0.54338	0.839797	219	38	-0.13271	0.55279	0.972177
ENSG00000071655	MBD3	19	1566670	1627760	231	55	0.1838	0.42709	0.766662	98	22	0.82999	0.20327	0.591322	99	22	0.47644	0.31688	0.972177
ENSG00000197888	UGT2B17	4	69392902	69469245	283	43	0.18378	0.42709	0.766662	82	17	0.8774	0.19013	0.572989	77	15	-1.032	0.84896	0.972177
ENSG00000151704	KCNJ1	11	128697909	128772268	339	85	0.18359	0.42717	0.766662	282	67	0.80696	0.20984	0.60017	307	73	0.41005	0.34088	0.972177
ENSG00000033627	ATP6V0A1	17	40575862	40684597	262	38	0.18359	0.42717	0.766662	207	27	-0.15465	0.56145	0.845164	241	33	-0.90412	0.81703	0.972177
ENSG00000197587	DMBX1	1	46937668	46989898	226	44	0.18332	0.42727	0.766743	208	40	1.1389	0.12736	0.486507	223	43	-0.56274	0.71319	0.972177
ENSG00000150687	PRSS23	11	86476288	86532275	274	32	0.18322	0.42731	0.766743	231	24	1.0221	0.15337	0.524024	263	29	0.72494	0.23424	0.972177
ENSG00000188529	SRSF10	1	24282935	24341953	20	10	0.18315	0.42734	0.766743	15	7	-1.017	0.84543	0.933914	13	5	0.80099	0.21157	0.971037
ENSG00000156853	ZNF689	16	30603879	30657096	111	22	0.1829	0.42744	0.766848	92	16	-0.10489	0.54177	0.839575	100	17	-0.23647	0.59347	0.972177
ENSG00000133606	MKRN1	7	140142840	140214369	423	65	0.18272	0.42751	0.766899	324	44	1.1039	0.13483	0.49859	348	48	0.47997	0.31562	0.972177
ENSG00000198715	GLMP	1	156252478	156300480	148	18	0.18256	0.42757	0.766912	108	9	0.39698	0.34569	0.727598	111	10	-1.0275	0.84792	0.972177
ENSG00000101246	ARFRP1	20	62319995	62374365	206	24	0.18248	0.4276	0.766912	166	15	0.20609	0.41836	0.778507	186	19	-0.4899	0.6879	0.972177
ENSG00000176087	SLC35A4	5	139909420	139958683	103	22	0.18206	0.42777	0.767038	89	17	0.213	0.41566	0.777293	99	19	-1.3235	0.90717	0.972508
ENSG00000231824	AKAIN1	18	5133672	5232507	549	96	0.18181	0.42786	0.767038	475	77	0.75533	0.22502	0.616163	485	79	0.062274	0.47517	0.972177
ENSG00000132669	RIN2	20	19703254	19993103	1556	245	0.18181	0.42787	0.767038	1280	191	-0.19717	0.57815	0.851922	1339	206	0.36018	0.35936	0.972177
ENSG00000008441	NFIX	19	13071584	13219610	435	87	0.18175	0.42789	0.767038	262	47	-0.71271	0.76199	0.911904	283	52	0.54106	0.29423	0.972177
ENSG00000172667	ZMAT3	3	178725011	178825067	259	41	0.18167	0.42792	0.767038	237	36	0.15034	0.44025	0.79129	252	39	-0.22485	0.58895	0.972177
ENSG00000124444	ZNF576	19	44065544	44114587	162	41	0.18153	0.42797	0.767053	136	32	-0.026026	0.51038	0.821822	138	32	-0.70948	0.76099	0.972177
ENSG00000008197	TFAP2D	6	50646257	50750746	233	35	0.18096	0.4282	0.767099	209	29	0.29717	0.38317	0.757067	249	38	0.1215	0.45165	0.972177
ENSG00000100075	SLC25A1	22	19153088	19201338	157	35	0.1806	0.42834	0.767099	108	20	-0.82071	0.79409	0.92027	120	22	0.87419	0.19101	0.958826
ENSG00000175267	VWA3A	16	21984462	22178287	296	56	0.18057	0.42835	0.767099	272	49	0.37208	0.35492	0.734891	296	53	-0.3623	0.64143	0.972177
ENSG00000095585	BLNK	10	97941455	98066333	544	98	0.18051	0.42838	0.767099	508	90	-0.39578	0.65387	0.875903	569	102	1.0537	0.14602	0.92655
ENSG00000055208	TAB2	6	149604436	149742747	670	68	0.18048	0.42839	0.767099	609	58	-0.18048	0.57161	0.849285	648	64	0.12135	0.45171	0.972177
ENSG00000179051	RCC2	1	17723251	17801250	322	38	0.18042	0.42841	0.767099	279	29	-0.23724	0.59376	0.857545	285	30	0.018725	0.49253	0.972177
ENSG00000198121	LPAR1	9	113625542	113836523	946	130	0.18042	0.42841	0.767099	890	120	0.45422	0.32484	0.713208	999	136	0.076362	0.46957	0.972177
ENSG00000162771	FAM71A	1	212762789	212810120	211	45	0.18031	0.42845	0.767099	185	37	0.41027	0.3408	0.723586	189	39	2.2603	0.011903	0.620766
ENSG00000240849	TMEM189	20	48730274	48805335	266	30	0.18032	0.42845	0.767099	239	25	-0.27171	0.60708	0.860803	283	33	0.17426	0.43083	0.972177
ENSG00000107018	RLN1	9	5297637	5374873	452	81	0.18024	0.42848	0.767099	282	42	-0.1859	0.57374	0.849916	297	45	-0.45873	0.67679	0.972177
ENSG00000100852	ARHGAP5	14	32510664	32638934	341	63	0.17976	0.42867	0.767099	225	40	-0.64667	0.74108	0.905169	271	38	-0.55614	0.71094	0.972177
ENSG00000149488	TMC2	20	2482253	2632494	873	108	0.17966	0.42871	0.767099	765	88	-0.13619	0.55416	0.843419	816	97	0.047749	0.48096	0.972177
ENSG00000137337	MDC1	6	30657584	30720458	348	30	0.17961	0.42873	0.767099	348	30	-0.3233	0.62677	0.86758	354	31	-0.082645	0.53293	0.972177
ENSG00000123739	PLA2G12A	4	110621145	110686242	220	50	0.17928	0.42886	0.767099	173	38	0.40149	0.34403	0.726906	183	41	0.60275	0.27334	0.972177
ENSG00000188428	BLOC1S5	6	8003800	8099647	676	57	0.17923	0.42888	0.767099	632	50	0.49307	0.31098	0.701934	697	59	-0.12857	0.55115	0.972177
ENSG00000102796	DHRS12	13	52320614	52414667	260	64	0.17883	0.42903	0.767099	210	48	-0.38229	0.64888	0.875045	252	57	1.3309	0.091604	0.877061
ENSG00000122687	MRM2	7	2263830	2316840	285	49	0.17858	0.42913	0.767099	252	42	0.63064	0.26414	0.65698	261	45	-0.042147	0.51681	0.972177
ENSG00000248144	ADH1C	4	100247649	100308917	430	31	0.17848	0.42917	0.767099	400	26	-0.3933	0.65295	0.875471	412	28	1.0966	0.1364	0.91726
ENSG00000187790	FANCM	14	45570136	45680093	221	32	0.17847	0.42918	0.767099	203	28	-0.30075	0.6182	0.865303	215	30	0.0090958	0.49637	0.972177
ENSG00000169139	UBE2V2	8	48885966	48987268	97	27	0.17838	0.42921	0.767099	63	17	-0.11998	0.54775	0.841214	80	21	2.2734	0.0115	0.612383
ENSG00000205268	PDE7A	8	66616569	66788969	607	58	0.17839	0.42921	0.767099	530	47	0.32125	0.37401	0.750965	556	51	-0.35119	0.63728	0.972177
ENSG00000176566	DCAF4L2	8	88872971	88921296	135	23	0.17833	0.42923	0.767099	75	22	-0.034006	0.51356	0.824125	78	23	0.4703	0.31907	0.972177
ENSG00000086289	EPDR1	7	37925163	38001543	414	68	0.17825	0.42926	0.767099	386	61	0.12271	0.45117	0.796236	400	64	-0.65297	0.74311	0.972177
ENSG00000144119	C1QL2	2	119903819	119951471	278	58	0.17822	0.42928	0.767099	224	43	-0.22683	0.58972	0.85659	244	48	0.028857	0.48849	0.972177
ENSG00000115355	CCDC88A	2	55504978	55682057	862	63	0.17814	0.42931	0.767099	794	55	0.34813	0.36387	0.742469	806	56	-1.0431	0.85155	0.972177
ENSG00000118985	ELL2	5	95210802	95332775	384	37	0.17814	0.42931	0.767099	341	30	-0.047107	0.51879	0.827855	364	33	-0.38709	0.65065	0.972177
ENSG00000185962	LCE3A	1	152585310	152630579	268	24	0.17807	0.42933	0.767099	238	19	0.58598	0.27894	0.671929	268	24	0.84164	0.2	0.961973
ENSG00000163833	FBXO40	3	121277170	121359139	345	63	0.17807	0.42933	0.767099	299	51	0.26515	0.39545	0.765351	318	56	0.2963	0.3835	0.972177
ENSG00000219607	PPP1R3G	6	5050720	5097455	213	42	0.17805	0.42934	0.767099	176	32	-0.017287	0.5069	0.820617	191	36	0.79532	0.21321	0.971372
ENSG00000156011	PSD3	8	18374813	18906196	3637	334	0.17784	0.42942	0.767099	3093	274	-0.52041	0.69861	0.893454	3288	298	-0.57253	0.71652	0.972177
ENSG00000149256	TENM4	11	78354328	79187014	3586	389	0.17782	0.42943	0.767099	2979	355	0.50113	0.30814	0.699897	3285	353	-0.87734	0.80985	0.972177
ENSG00000134917	ADAMTS8	11	130264660	130333539	279	70	0.17759	0.42952	0.767099	214	49	0.48039	0.31547	0.705499	227	52	-0.79952	0.78801	0.972177
ENSG00000128285	MCHR1	22	41040182	41088818	173	30	0.17736	0.42961	0.767099	139	20	-0.043	0.51715	0.826566	142	21	-0.051932	0.52071	0.972177
ENSG00000163946	FAM208A	3	56644160	56752270	491	46	0.17732	0.42963	0.767099	441	38	0.61267	0.27005	0.663351	498	45	0.18783	0.42551	0.972177
ENSG00000134996	OSTF1	9	77668398	77772114	529	85	0.1773	0.42964	0.767099	457	68	0.49625	0.30986	0.701074	469	70	1.0301	0.15147	0.93061
ENSG00000091010	POU4F3	5	145683587	145730083	203	42	0.17727	0.42965	0.767099	161	30	0.071976	0.47131	0.80482	166	32	0.43349	0.33233	0.972177
ENSG00000135426	TESPA1	12	55332087	55413965	531	48	0.17722	0.42967	0.767099	507	45	0.41374	0.33953	0.723081	533	48	-0.62105	0.73272	0.972177
ENSG00000152467	ZSCAN1	19	58510434	58575999	341	79	0.17714	0.4297	0.767099	223	45	-0.38612	0.6503	0.875045	244	50	-1.6699	0.95253	0.976774
ENSG00000196782	MAML3	4	140627545	141110233	1894	271	0.17697	0.42976	0.767132	1594	227	-0.25528	0.60074	0.859454	1711	250	-0.2694	0.60619	0.972177
ENSG00000169469	SPRR1B	1	152968679	153015376	405	21	0.17608	0.43012	0.76732	332	13	0.6678	0.25213	0.644422	400	20	1.6479	0.049686	0.820252
ENSG00000166401	SERPINB8	18	61602263	61666608	342	63	0.17604	0.43013	0.76732	285	50	-0.34707	0.63573	0.871045	312	56	-0.41009	0.65913	0.972177
ENSG00000105426	PTPRS	19	5195514	5375814	989	201	0.17605	0.43013	0.76732	806	156	0.11278	0.4551	0.798353	818	159	0.32679	0.37191	0.972177
ENSG00000132305	IMMT	2	86361055	86458264	348	28	0.17596	0.43016	0.76732	345	27	0.48271	0.31465	0.704857	384	33	1.8447	0.032541	0.770541
ENSG00000176142	TMEM39A	3	119137807	119217529	282	36	0.17593	0.43017	0.76732	261	32	-0.41677	0.66158	0.878652	294	38	-0.31656	0.62421	0.972177
ENSG00000165621	OXGR1	13	97627973	97681984	274	36	0.17588	0.43019	0.76732	205	23	0.6714	0.25098	0.643178	212	24	-0.36739	0.64333	0.972177
ENSG00000134207	SYT6	1	114621914	114731472	601	133	0.17576	0.43024	0.76732	570	124	0.37301	0.35457	0.734827	602	128	-2.0802	0.98124	0.988097
ENSG00000144455	SUMF1	3	4392829	4543966	822	115	0.17577	0.43024	0.76732	680	87	0.86873	0.1925	0.575528	745	100	1.7822	0.037355	0.784668
ENSG00000213648	SULT1A4	16	29436207	29486301	26	15	0.17556	0.43032	0.767389	12	6	0.83329	0.20234	0.590434	13	7	-0.59967	0.72564	0.972177
ENSG00000103111	MON1B	16	77189821	77243543	383	48	0.17541	0.43038	0.767422	317	39	0.095223	0.46207	0.800702	342	42	-0.10102	0.54023	0.972177
ENSG00000173531	MST1	3	49711380	49761196	83	20	0.17511	0.43049	0.767455	73	16	0.077626	0.46906	0.804076	98	22	-0.098003	0.53904	0.972177
ENSG00000105677	TMEM147	19	36001502	36048429	195	48	0.17508	0.43051	0.767455	161	36	-0.45066	0.67388	0.883486	164	37	-0.13264	0.55276	0.972177
ENSG00000198796	ALPK2	18	56138479	56331189	922	165	0.17496	0.43056	0.767455	780	132	0.6191	0.26792	0.661151	841	146	-1.2499	0.89434	0.972312
ENSG00000254470	AP5B1	11	65531369	65583062	186	37	0.17486	0.43059	0.767455	175	34	-0.23737	0.59381	0.857546	210	39	0.84875	0.19801	0.961973
ENSG00000172023	REG1B	2	79302149	79350150	204	56	0.17483	0.43061	0.767455	142	40	0.09454	0.46234	0.800702	146	41	-0.39698	0.65431	0.972177
ENSG00000205029	OR5D16	11	55571228	55617214	195	29	0.17462	0.43069	0.767455	179	25	0.65578	0.25598	0.648689	207	30	-1.0692	0.85751	0.972177
ENSG00000139116	KIF21A	12	39677030	39872192	492	50	0.17462	0.43069	0.767455	434	40	-0.36368	0.64195	0.872693	516	49	0.85383	0.1966	0.961973
ENSG00000204564	C6orf136	6	30579816	30630987	129	21	0.17375	0.43103	0.767987	129	21	0.63008	0.26432	0.657162	143	25	1.4731	0.070367	0.860826
ENSG00000177535	OR2B11	1	247604331	247650284	405	41	0.17331	0.4312	0.768177	385	37	0.8853	0.188	0.569851	410	42	0.98804	0.16157	0.937084
ENSG00000204880	KRTAP4-8	17	39243233	39289375	420	24	0.17326	0.43122	0.768177	403	22	0.89199	0.1862	0.568506	427	25	0.77334	0.21966	0.972177
ENSG00000142546	NOSIP	19	50048725	50118845	310	45	0.17282	0.4314	0.768423	278	38	0.34594	0.3647	0.743238	292	41	-0.60168	0.72631	0.972177
ENSG00000155754	ALS2CR11	2	202342144	202518905	611	49	0.17246	0.43154	0.768557	578	44	-0.022171	0.50884	0.82167	592	46	-0.56581	0.71424	0.972177
ENSG00000171944	OR52A5	11	5142922	5188872	202	35	0.17232	0.43159	0.768557	194	32	0.026281	0.48952	0.81174	201	34	0.23802	0.40593	0.972177
ENSG00000160256	FAM207A	21	46324918	46406891	555	76	0.1723	0.4316	0.768557	515	67	-0.82078	0.79411	0.92027	587	78	1.3042	0.096084	0.877061
ENSG00000204371	EHMT2	6	31837536	31900464	215	46	0.1721	0.43168	0.76856	214	46	0.030966	0.48765	0.810609	220	47	-0.89437	0.81444	0.972177
ENSG00000155307	SAMSN1	21	15847549	15990723	737	131	0.17202	0.43171	0.76856	544	94	-0.13026	0.55182	0.843037	581	103	0.11501	0.45422	0.972177
ENSG00000115275	MOGS	2	74678184	74727537	76	19	0.17186	0.43177	0.76856	71	17	-0.43212	0.66717	0.880716	89	21	-0.69768	0.75731	0.972177
ENSG00000145949	MYLK4	6	2653863	2800615	803	131	0.17181	0.43179	0.76856	664	101	0.18659	0.42599	0.782005	694	106	-1.636	0.94908	0.976272
ENSG00000130244	FAM98C	19	38858775	38909728	183	23	0.17177	0.43181	0.76856	172	20	-0.058208	0.52321	0.830351	183	22	-0.54295	0.70642	0.972177
ENSG00000106392	C1GALT1	7	7187178	7298282	760	72	0.17137	0.43197	0.768771	738	69	-0.56193	0.71292	0.899088	773	73	-0.18496	0.57337	0.972177
ENSG00000078487	ZCWPW1	7	99988449	100062037	137	19	0.17123	0.43202	0.768786	117	14	0.17398	0.43094	0.785438	121	14	-1.1116	0.86684	0.972177
ENSG00000187272	KRTAP9-8	17	39359270	39405256	213	21	0.17081	0.43219	0.768892	202	18	0.17136	0.43197	0.786459	226	23	-1.4797	0.93053	0.973233
ENSG00000161681	SHANK1	19	51153052	51255195	459	135	0.17081	0.43219	0.768892	321	91	-0.36602	0.64282	0.872897	326	93	0.52094	0.3012	0.972177
ENSG00000137727	ARHGAP20	11	110437759	110618912	724	66	0.17066	0.43225	0.768892	669	58	0.56112	0.28736	0.681725	710	63	-1.3684	0.91441	0.972508
ENSG00000152234	ATP5A1	18	43654110	43719199	278	33	0.17063	0.43226	0.768892	258	28	-0.25071	0.59898	0.858665	284	33	-0.16158	0.56418	0.972177
ENSG00000135090	TAOK3	12	118577606	118845750	808	74	0.1705	0.43231	0.768892	711	60	1.3025	0.096369	0.431343	771	65	0.32269	0.37346	0.972177
ENSG00000151789	ZNF385D	3	21449911	22449132	6758	547	0.17044	0.43233	0.768892	5265	439	-0.34554	0.63515	0.870945	5522	451	0.1775	0.42956	0.972177
ENSG00000014914	MTMR11	1	149890543	149943791	165	21	0.17028	0.43239	0.768925	156	19	-0.096448	0.53842	0.838022	173	23	-0.26426	0.60421	0.972177
ENSG00000085840	ORC1	1	52828501	52905143	135	30	0.1701	0.43247	0.768993	126	27	0.28072	0.38946	0.76168	178	37	1.8973	0.028895	0.751188
ENSG00000197951	ZNF71	19	57071664	57145550	366	72	0.1698	0.43258	0.769114	316	58	-0.50043	0.69161	0.890394	328	61	0.89986	0.1841	0.955709
ENSG00000141200	KIF2B	17	51865239	51912573	267	35	0.16933	0.43277	0.769321	254	32	0.7834	0.2167	0.60867	309	38	-0.37701	0.64692	0.972177
ENSG00000152207	CYSLTR2	13	49192847	49293498	385	55	0.16903	0.43289	0.769321	314	40	0.54799	0.29185	0.686278	346	46	-0.07584	0.53023	0.972177
ENSG00000128245	YWHAH	22	32305479	32363590	255	59	0.1688	0.43298	0.769321	221	48	0.44293	0.32891	0.715863	232	51	1.2773	0.10074	0.87712
ENSG00000198046	ZNF667	19	56940693	57023770	329	54	0.16877	0.43299	0.769321	279	42	0.31741	0.37546	0.751939	291	44	-0.67646	0.75063	0.972177
ENSG00000179772	FOXS1	20	30422103	30468420	147	38	0.16867	0.43303	0.769321	138	34	0.23489	0.40715	0.772212	144	36	0.00070175	0.49972	0.972177
ENSG00000182896	TMEM95	17	7223497	7270538	125	57	0.1686	0.43306	0.769321	91	39	0.32067	0.37423	0.750965	101	43	-1.4891	0.93177	0.973233
ENSG00000244482	LILRA6	19	54730469	54781724	273	77	0.16851	0.43309	0.769321	204	52	0.83236	0.2026	0.590486	216	56	-0.85642	0.80412	0.972177
ENSG00000180801	ARSJ	4	114811432	114936281	589	87	0.16852	0.43309	0.769321	430	56	-0.28148	0.61083	0.862257	523	62	0.38015	0.35192	0.972177
ENSG00000275313	CCL4L2	17	34605034	34651841	26	15	0.16848	0.4331	0.769321	5	1	-0.38793	0.65097	0.875045	6	3	1.3125	0.094672	0.877061
ENSG00000275313	CCL4L2	17	34605034	34651841	26	15	0.16848	0.4331	0.769321	5	1	-0.38793	0.65097	0.875045	5	1	0.12791	0.44911	0.972177
ENSG00000099942	CRKL	22	21236714	21318037	296	39	0.16842	0.43313	0.769321	222	24	0.37908	0.35231	0.733153	223	24	0.2193	0.41321	0.972177
ENSG00000132581	SDF2	17	26965374	27024207	86	27	0.16827	0.43319	0.769321	64	17	0.12538	0.45011	0.79562	70	20	-1.1498	0.87489	0.972177
ENSG00000187600	TMEM247	2	46671704	46721564	282	36	0.16816	0.43323	0.769321	236	27	0.50202	0.30783	0.699883	225	25	-0.074106	0.52954	0.972177
ENSG00000150394	CDH8	16	61671169	62105939	1538	145	0.16806	0.43327	0.769321	1336	123	0.57241	0.28352	0.677054	1456	136	-0.66192	0.74599	0.972177
ENSG00000123600	METTL8	2	172163912	172326312	484	65	0.16802	0.43328	0.769321	400	48	0.34338	0.36566	0.743877	439	55	1.7842	0.037192	0.784017
ENSG00000168061	SAC3D1	11	64773376	64822300	164	30	0.16778	0.43338	0.769425	149	26	-0.039228	0.51565	0.825497	198	34	-0.04119	0.51643	0.972177
ENSG00000081665	ZNF506	19	19886648	19967560	269	43	0.16762	0.43344	0.769457	198	29	0.30462	0.38033	0.754636	201	29	-0.97499	0.83522	0.972177
ENSG00000142347	MYO1F	19	8575674	8677331	498	96	0.16699	0.43369	0.769827	405	75	0.46613	0.32056	0.709305	433	77	1.5732	0.057842	0.829327
ENSG00000160868	CYP3A4	7	99344583	99416811	156	25	0.1667	0.4338	0.769855	130	21	0.18954	0.42483	0.782005	143	25	-0.0045306	0.50181	0.972177
ENSG00000144579	CTDSP1	2	219228061	219280664	198	57	0.16664	0.43383	0.769855	142	40	0.92454	0.1776	0.55825	145	41	-1.5905	0.94414	0.974925
ENSG00000197444	OGDHL	10	50932687	51005425	302	41	0.16629	0.43396	0.769855	226	25	-0.16623	0.56601	0.847359	231	26	0.63203	0.26368	0.972177
ENSG00000177932	ZNF354C	5	178452607	178520022	242	35	0.16607	0.43405	0.769855	198	24	0.08263	0.46707	0.803433	259	33	0.58569	0.27904	0.972177
ENSG00000180488	MIGA1	1	78210309	78355225	315	58	0.16594	0.4341	0.769855	264	44	0.1051	0.45815	0.799551	302	52	-1.5687	0.94164	0.974336
ENSG00000225968	ELFN1	7	1713798	1797590	369	82	0.16585	0.43414	0.769855	299	62	0.44135	0.32948	0.71631	325	68	0.40436	0.34297	0.972177
ENSG00000068383	INPP5A	10	134316283	134606984	1314	120	0.16581	0.43415	0.769855	1094	87	-0.8597	0.80502	0.922605	1122	86	1.4067	0.079758	0.868387
ENSG00000135220	UGT2A3	4	69784177	69852509	447	36	0.16573	0.43418	0.769855	432	34	0.96365	0.16761	0.545562	445	36	0.32274	0.37345	0.972177
ENSG00000158710	TAGLN2	1	159877897	159930332	181	53	0.16564	0.43422	0.769855	149	40	-0.09422	0.53753	0.837644	154	42	-0.014297	0.5057	0.972177
ENSG00000165671	NSD1	5	176525026	176737214	663	60	0.16551	0.43427	0.769855	599	50	0.35623	0.36083	0.739523	608	51	-0.73122	0.76768	0.972177
ENSG00000095303	PTGS1	9	125097809	125167982	322	56	0.16541	0.43431	0.769855	292	48	0.23192	0.4083	0.772687	313	53	-0.81378	0.79211	0.972177
ENSG00000107779	BMPR1A	10	88481396	88694945	807	84	0.16526	0.43437	0.769855	705	68	0.07135	0.47156	0.80482	793	81	-0.3938	0.65313	0.972177
ENSG00000100532	CGRRF1	14	54941587	55015334	203	24	0.16527	0.43437	0.769855	167	16	-0.086288	0.53438	0.836043	169	16	0.95149	0.17068	0.945518
ENSG00000174013	FBXO45	3	196260725	196325930	351	61	0.16514	0.43442	0.769855	310	50	-0.3236	0.62688	0.86758	328	54	1.0684	0.14268	0.922491
ENSG00000197245	FAM110D	1	26450511	26499119	192	37	0.16505	0.43445	0.769855	154	27	0.63925	0.26133	0.653531	192	36	2.328	0.0099556	0.600283
ENSG00000178921	PFAS	17	8117596	8183809	256	38	0.16498	0.43448	0.769855	235	33	-0.40764	0.65823	0.877909	254	37	0.11614	0.45377	0.972177
ENSG00000162409	PRKAA2	1	57075990	57191008	516	52	0.16483	0.43454	0.769855	473	44	-0.12398	0.54934	0.84167	480	45	0.24782	0.40214	0.972177
ENSG00000110841	PPFIBP1	12	27642045	27858497	954	148	0.16469	0.43459	0.769855	789	114	-1.3367	0.90935	0.953508	830	121	0.65964	0.25474	0.972177
ENSG00000132326	PER2	2	239142679	239233678	404	70	0.16462	0.43462	0.769855	331	53	1.0883	0.13823	0.504279	350	57	1.2094	0.11325	0.88727
ENSG00000204305	AGER	6	32138745	32187099	179	35	0.16453	0.43466	0.769855	179	35	-0.018272	0.50729	0.820824	186	37	0.036895	0.48528	0.972177
ENSG00000135929	CYP27A1	2	219611472	219690016	257	19	0.16442	0.4347	0.769855	242	16	0.28351	0.38839	0.760999	279	22	-1.0036	0.84222	0.972177
ENSG00000064961	HMG20B	19	3537936	3589081	276	84	0.16435	0.43473	0.769855	223	65	0.4193	0.3375	0.72224	225	66	1.1442	0.12627	0.903317
ENSG00000189001	SBSN	19	36004269	36054253	205	52	0.1643	0.43475	0.769855	164	37	-0.43516	0.66828	0.881297	166	38	-0.1581	0.56281	0.972177
ENSG00000182854	OR4F15	15	102323390	102369328	146	28	0.16421	0.43478	0.769855	130	23	0.32568	0.37233	0.749747	133	24	-0.11916	0.54742	0.972177
ENSG00000158473	CD1D	1	158112828	158166217	182	25	0.164	0.43487	0.769855	166	21	-0.53494	0.70365	0.895408	175	23	0.69617	0.24316	0.972177
ENSG00000270136	MINOS1-NBL1	1	19888471	19994949	508	54	0.16381	0.43494	0.769855	456	48	0.48048	0.31544	0.705499	506	53	1.2445	0.10666	0.886037
ENSG00000119950	MXI1	10	111932288	112057123	415	54	0.16379	0.43495	0.769855	391	49	0.092205	0.46327	0.801016	434	57	0.45252	0.32545	0.972177
ENSG00000140043	PTGR2	14	74283534	74362168	395	39	0.16376	0.43496	0.769855	332	28	0.48431	0.31408	0.704168	348	31	-0.96728	0.8333	0.972177
ENSG00000168067	MAP4K2	11	64546609	64605720	164	48	0.16363	0.43501	0.769855	136	38	0.81708	0.20694	0.596162	152	44	0.1104	0.45605	0.972177
ENSG00000205221	VIT	2	36888833	37051937	1006	143	0.16361	0.43502	0.769855	856	139	0.13968	0.44446	0.793126	970	160	1.227	0.1099	0.886037
ENSG00000166997	CNPY4	7	99682265	99733131	127	24	0.1633	0.43514	0.769855	108	18	0.23955	0.40534	0.771445	108	18	-0.84097	0.79982	0.972177
ENSG00000148604	RGR	10	85969809	86028944	265	45	0.16324	0.43517	0.769855	251	41	-0.42364	0.66409	0.879838	282	49	0.82467	0.20478	0.967319
ENSG00000163354	DCST2	1	154981003	155041257	129	35	0.1631	0.43522	0.769855	115	29	0.42217	0.33645	0.721166	122	32	0.94319	0.17279	0.947285
ENSG00000213096	ZNF254	19	23979991	24322770	1278	67	0.16307	0.43523	0.769855	1174	55	-0.26268	0.6036	0.859987	1275	66	-0.21816	0.58635	0.972177
ENSG00000142684	ZNF593	1	26461388	26507364	186	37	0.16302	0.43525	0.769855	155	29	0.18794	0.42546	0.782005	198	39	2.773	0.0027774	0.47709
ENSG00000183313	OR52L1	11	5997122	6043215	228	34	0.16303	0.43525	0.769855	193	25	-0.73406	0.76854	0.914043	209	29	1.0028	0.15799	0.934091
ENSG00000086696	HSD17B2	16	82033842	82142139	598	68	0.16273	0.43537	0.769873	530	57	0.64371	0.25988	0.652787	563	62	0.70234	0.24123	0.972177
ENSG00000010282	HHATL	3	42724155	42779319	202	35	0.16272	0.43537	0.769873	187	31	0.83373	0.20222	0.590434	213	36	-0.22309	0.58827	0.972177
ENSG00000135637	CCDC142	2	74689959	74745357	94	22	0.16259	0.43542	0.769873	85	18	-0.45442	0.67524	0.884147	109	24	-0.8262	0.79565	0.972177
ENSG00000281887	GIMAP1-GIMAP5	7	150378645	150450737	335	49	0.16252	0.43545	0.769873	299	42	0.67273	0.25056	0.642958	365	54	0.38773	0.34911	0.972177
ENSG00000171798	KNDC1	10	134938971	135049916	714	86	0.1624	0.43549	0.769873	648	74	0.1284	0.44892	0.794984	675	79	-1.3984	0.919	0.972609
ENSG00000069974	RAB27A	15	55485164	55617034	659	74	0.16237	0.43551	0.769873	594	66	-0.7656	0.77804	0.916817	642	75	1.2787	0.10051	0.877061
ENSG00000105711	SCN1B	19	35486555	35541353	247	42	0.16214	0.4356	0.769893	201	30	-0.70063	0.75823	0.911211	201	30	0.45614	0.32414	0.972177
ENSG00000105556	MIER2	19	295575	379791	580	86	0.162	0.43565	0.769893	521	73	-0.39695	0.6543	0.87607	543	77	-0.94603	0.82793	0.972177
ENSG00000150337	FCGR1A	1	149719232	149774074	30	12	0.16182	0.43572	0.769893	18	6	-0.26337	0.60387	0.860158	18	6	2.3821	0.0086083	0.593647
ENSG00000256671	LIMS4	2	111184191	111265652	5	3	0.16154	0.43583	0.769893	1	1	0.33449	0.369	0.746775	1	1	-0.90056	0.81609	0.972177
ENSG00000243646	IL10RB	21	34603665	34679539	341	61	0.16155	0.43583	0.769893	305	53	-0.89232	0.81389	0.924832	326	59	1.0465	0.14767	0.929446
ENSG00000117614	SYF2	1	25538767	25594013	140	21	0.16148	0.43586	0.769893	129	18	0.12056	0.45202	0.796515	173	25	0.1621	0.43561	0.972177
ENSG00000115419	GLS	2	191710547	191840278	291	38	0.16117	0.43598	0.769893	253	30	0.13252	0.44729	0.794487	298	38	2.0097	0.022232	0.713195
ENSG00000175606	TMEM70	8	74853377	74905018	186	22	0.16103	0.43604	0.769893	177	20	0.66163	0.2541	0.646127	186	22	0.90128	0.18372	0.955396
ENSG00000168071	CCDC88B	11	64072690	64135006	174	30	0.16098	0.43606	0.769893	143	24	-0.64967	0.74205	0.905198	155	27	-0.14255	0.55668	0.972177
ENSG00000153823	PID1	2	229878689	230171057	1318	169	0.16088	0.43609	0.769893	1128	139	-0.093276	0.53716	0.837304	1173	147	-0.35059	0.63705	0.972177
ENSG00000186480	INSIG1	7	155054486	155111945	363	69	0.16072	0.43616	0.769893	348	64	-0.29172	0.61475	0.864281	403	76	1.1119	0.13309	0.91161
ENSG00000105370	LIM2	19	51873163	51926210	307	55	0.16052	0.43624	0.769893	284	49	0.25	0.4013	0.769247	317	57	0.13097	0.4479	0.972177
ENSG00000144815	NXPE3	3	101463029	101557075	258	42	0.16051	0.43624	0.769893	190	26	0.45283	0.32534	0.713628	196	27	-0.55533	0.71066	0.972177
ENSG00000111348	ARHGDIB	12	15084949	15149562	330	52	0.16047	0.43625	0.769893	265	37	0.132	0.44749	0.794689	309	45	1.4802	0.069404	0.860826
ENSG00000168702	LRP1B	2	140978996	142924270	10403	576	0.16049	0.43625	0.769893	9291	523	0.81107	0.20866	0.598869	9909	555	-2.649	0.99596	0.996231
ENSG00000152433	ZNF547	19	57839891	57900927	286	43	0.16041	0.43628	0.769893	262	37	0.5676	0.28515	0.67956	268	38	1.4503	0.073484	0.860826
ENSG00000139737	SLAIN1	13	78236989	78348377	289	45	0.16019	0.43637	0.769893	262	38	-0.18506	0.57341	0.849916	264	39	-0.19213	0.57618	0.972177
ENSG00000144401	METTL21A	2	208463839	208525652	195	25	0.16002	0.43643	0.769893	173	20	0.18161	0.42794	0.783225	173	20	-0.7398	0.77029	0.972177
ENSG00000153187	HNRNPU	1	245003602	245062827	213	66	0.15998	0.43645	0.769893	140	39	-0.36824	0.64365	0.873112	154	44	-0.91612	0.8202	0.972177
ENSG00000204612	FOXB2	9	79599571	79645869	278	39	0.15987	0.43649	0.769893	268	36	0.55168	0.29058	0.685273	309	41	0.050806	0.47974	0.972177
ENSG00000048544	MRPS10	6	42164539	42220633	298	44	0.15984	0.4365	0.769893	213	26	0.73537	0.23106	0.621968	221	27	0.60317	0.2732	0.972177
ENSG00000257138	TAS2R38	7	141662431	141708573	164	54	0.15974	0.43654	0.769893	63	25	-0.44234	0.67088	0.881914	69	28	-0.88608	0.81221	0.972177
ENSG00000198783	ZNF830	17	33253549	33300205	95	27	0.1597	0.43656	0.769893	77	20	0.52642	0.2993	0.692354	78	20	0.043233	0.48276	0.972177
ENSG00000122786	CALD1	7	134429164	134665480	930	141	0.15955	0.43662	0.769893	716	99	-0.14082	0.55599	0.84374	775	111	0.40865	0.3414	0.972177
ENSG00000162231	NXF1	11	62549597	62607964	136	21	0.1595	0.43664	0.769893	121	17	0.49277	0.31109	0.70201	152	23	-1.3396	0.90982	0.972508
ENSG00000059145	UNKL	16	1403206	1499750	548	84	0.15939	0.43668	0.769893	335	47	-0.0040847	0.50163	0.817466	366	53	-0.73698	0.76943	0.972177
ENSG00000196584	XRCC2	7	152333583	152408250	420	76	0.15939	0.43668	0.769893	369	64	-0.58424	0.72047	0.900335	406	71	1.747	0.040321	0.795329
ENSG00000125815	CST8	20	23436766	23486655	331	35	0.15936	0.43669	0.769893	307	30	0.44725	0.32735	0.714885	344	36	1.0405	0.14906	0.929446
ENSG00000065518	NDUFB4	3	120280128	120331258	281	34	0.15904	0.43682	0.769907	250	28	-0.55431	0.71032	0.898414	245	27	1.1808	0.11885	0.892732
ENSG00000144559	TAMM41	3	11821916	11923393	574	109	0.15895	0.43685	0.769907	401	69	-0.41781	0.66196	0.878856	402	68	1.4045	0.080088	0.868387
ENSG00000073921	PICALM	11	85658214	85815923	569	54	0.15892	0.43686	0.769907	524	46	0.048354	0.48072	0.807541	569	52	-0.97312	0.83475	0.972177
ENSG00000181392	SYNE4	19	36484002	36534958	144	43	0.15879	0.43692	0.769907	108	30	-0.30451	0.61963	0.865497	112	32	0.41036	0.34077	0.972177
ENSG00000204356	NELFE	6	31909864	31961864	125	31	0.15877	0.43693	0.769907	125	31	0.15161	0.43975	0.791022	131	32	-0.29482	0.61593	0.972177
ENSG00000155980	KIF5A	12	57908812	57990416	193	44	0.15864	0.43697	0.769907	174	38	0.50012	0.30849	0.700346	186	42	0.48144	0.3151	0.972177
ENSG00000178971	CTC1	17	8118139	8186413	267	40	0.15859	0.43699	0.769907	245	34	-0.38729	0.65073	0.875045	264	38	0.060018	0.47607	0.972177
ENSG00000271303	SRXN1	20	617259	669014	251	71	0.15826	0.43713	0.770024	207	56	0.075921	0.46974	0.804536	223	62	0.042406	0.48309	0.972177
ENSG00000173281	PPP1R3B	8	8983764	9044152	275	52	0.15821	0.43714	0.770024	219	38	0.41801	0.33797	0.722333	219	38	0.13216	0.44743	0.972177
ENSG00000172367	PDZD3	11	119021127	119070932	122	27	0.15808	0.4372	0.770056	115	25	0.32872	0.37118	0.748659	141	31	0.5241	0.3001	0.972177
ENSG00000167740	CYB5D2	17	4011441	4070995	354	34	0.15785	0.43729	0.770118	297	26	0.66841	0.25194	0.644204	306	28	-1.2517	0.89466	0.972312
ENSG00000108839	ALOX12	17	6864384	6924055	258	46	0.15772	0.43734	0.770118	193	29	0.080326	0.46799	0.803765	194	30	1.0131	0.1555	0.93192
ENSG00000261587	TMEM249	8	145566886	145614269	157	36	0.15765	0.43736	0.770118	122	25	-0.3827	0.64903	0.875045	129	27	1.5119	0.065278	0.857398
ENSG00000160200	CBS	21	44463301	44531472	357	65	0.15743	0.43745	0.770164	282	45	-0.2844	0.61195	0.862847	303	51	0.27707	0.39086	0.972177
ENSG00000185133	INPP5J	22	31483893	31540683	198	38	0.15739	0.43747	0.770164	173	32	-0.24799	0.59793	0.858147	194	37	-0.57619	0.71776	0.972177
ENSG00000103811	CTSH	15	79204092	79272436	373	66	0.1571	0.43758	0.770284	269	43	0.15377	0.43889	0.791022	288	47	0.17037	0.43236	0.972177
ENSG00000214376	VSTM5	11	93543735	93618668	424	54	0.15694	0.43765	0.770331	380	45	0.06776	0.47299	0.805104	437	54	-1.2857	0.90072	0.972508
ENSG00000232196	MTRNR2L4	16	3411053	3457283	196	25	0.15683	0.43769	0.770331	182	21	-0.15201	0.56041	0.845164	198	25	0.97918	0.16375	0.938796
ENSG00000113494	PRLR	5	35038861	35265823	1045	113	0.15652	0.43781	0.770469	896	106	0.30685	0.37948	0.754048	943	113	0.11953	0.45243	0.972177
ENSG00000197226	TBC1D9B	5	179279071	179369879	295	45	0.15636	0.43787	0.770501	270	39	0.039013	0.48444	0.809941	315	49	1.5698	0.058231	0.829327
ENSG00000136877	FPGS	9	130530137	130586799	218	36	0.15606	0.43799	0.770618	199	31	0.28577	0.38753	0.760265	208	33	-0.051692	0.52061	0.972177
ENSG00000164002	EXO5	1	40939391	40992228	217	31	0.15598	0.43802	0.770618	181	23	0.22164	0.4123	0.775716	180	23	-0.027084	0.5108	0.972177
ENSG00000131044	TTLL9	20	30423440	30542770	365	77	0.15577	0.43811	0.770661	308	60	-0.13545	0.55387	0.843419	323	64	0.41812	0.33793	0.972177
ENSG00000243364	EFNA4	1	155001213	155052029	99	31	0.15571	0.43813	0.770661	90	27	0.24485	0.40329	0.770967	97	30	0.46554	0.32077	0.972177
ENSG00000154839	SKA1	18	47866392	47930538	378	36	0.15532	0.43829	0.770799	351	31	-1.3195	0.9065	0.95332	376	35	1.9987	0.022818	0.714105
ENSG00000141639	MAPK4	18	48051484	48268196	927	157	0.155	0.43841	0.770849	639	98	-0.0127	0.50507	0.819736	712	106	1.6839	0.046102	0.810054
ENSG00000113532	ST8SIA4	5	100132639	100273989	424	40	0.155	0.43841	0.770849	370	31	0.38136	0.35147	0.732564	417	38	-0.0090139	0.5036	0.972177
ENSG00000152133	GPATCH11	2	37276594	37336387	172	24	0.15478	0.4385	0.770849	142	17	-0.28577	0.61247	0.86304	158	21	1.9318	0.026693	0.746982
ENSG00000163072	NOSTRIN	2	169608049	169731849	593	112	0.15461	0.43856	0.770849	452	82	0.1783	0.42924	0.784046	478	87	-0.1073	0.54272	0.972177
ENSG00000020577	SAMD4A	14	54998815	55270033	1088	210	0.15451	0.4386	0.770849	848	186	0.36444	0.35776	0.737456	876	192	-0.61069	0.7293	0.972177
ENSG00000081923	ATP8B1	18	55303658	55505327	926	162	0.15447	0.43862	0.770849	778	133	0.63959	0.26122	0.653531	837	143	-1.1737	0.87974	0.972177
ENSG00000185610	DBX2	12	45398539	45479882	430	62	0.1542	0.43872	0.770849	295	35	-0.5757	0.71759	0.900206	317	39	0.77814	0.21824	0.972177
ENSG00000084463	WBP11	12	14927513	14991420	206	38	0.15409	0.43877	0.770849	171	28	0.097668	0.4611	0.800702	183	32	-1.2124	0.88732	0.972177
ENSG00000161267	BDH1	3	197226654	197335194	592	95	0.15405	0.43879	0.770849	532	80	-0.27233	0.60732	0.860803	564	87	-0.22165	0.58771	0.972177
ENSG00000104427	ZC2HC1A	8	79543282	79642000	356	39	0.15403	0.43879	0.770849	326	33	-0.076541	0.53051	0.834042	350	37	-0.33503	0.6312	0.972177
ENSG00000240303	ACAD11	3	132266982	132413975	454	68	0.15402	0.4388	0.770849	381	52	0.58645	0.27879	0.671831	440	60	-1.3047	0.90401	0.972508
ENSG00000100156	SLC16A8	22	38464144	38514170	184	41	0.15397	0.43882	0.770849	138	26	0.053112	0.47882	0.8071	150	30	-0.9592	0.83127	0.972177
ENSG00000105880	DLX5	7	96639702	96689143	172	47	0.15382	0.43887	0.770864	135	33	-0.70517	0.75965	0.911696	136	33	0.072771	0.47099	0.972177
ENSG00000185156	MFSD6L	17	8690428	8737667	277	47	0.15357	0.43897	0.770928	244	39	-0.079994	0.53188	0.83508	266	43	-0.50359	0.69273	0.972177
ENSG00000136436	CALCOCO2	17	46873350	46952607	276	33	0.15353	0.43899	0.770928	238	26	0.29697	0.38324	0.757067	262	31	1.6917	0.045356	0.808809
ENSG00000164645	C7orf62	7	88413420	88460031	208	23	0.15325	0.4391	0.771047	202	21	-0.12603	0.55015	0.84167	209	23	1.0233	0.15309	0.930651
ENSG00000092969	TGFB2	1	218483676	218627961	593	118	0.15307	0.43917	0.771097	413	77	0.20163	0.4201	0.779092	428	80	-1.3684	0.91441	0.972508
ENSG00000178750	STX19	3	93723078	93782460	77	26	0.1529	0.43924	0.77111	57	17	-0.22244	0.58801	0.85659	64	20	0.85291	0.19685	0.961973
ENSG00000175766	EIF4E1B	5	176022683	176083642	196	59	0.15266	0.43933	0.77111	143	42	-0.054137	0.52159	0.829743	188	54	-1.529	0.93687	0.97393
ENSG00000135722	FBXL8	16	67158891	67208077	67	21	0.15257	0.43937	0.77111	62	19	0.74179	0.22911	0.619835	65	20	-0.10211	0.54067	0.972177
ENSG00000073861	TBX21	17	45775610	45833485	173	35	0.15255	0.43938	0.77111	154	29	0.19665	0.42205	0.779528	183	35	0.70515	0.24036	0.972177
ENSG00000138684	IL21	4	123523783	123577212	202	39	0.15247	0.43941	0.77111	196	38	-0.80476	0.78952	0.919997	215	43	1.6312	0.051423	0.820252
ENSG00000131018	SYNE1	6	152432819	152993534	2530	268	0.15234	0.43946	0.77111	2239	222	-0.029215	0.51165	0.822397	2359	242	0.69124	0.24471	0.972177
ENSG00000049167	ERCC8	5	60159659	60275905	430	47	0.15232	0.43947	0.77111	401	42	-0.43694	0.66892	0.881353	416	44	-0.66216	0.74607	0.972177
ENSG00000111358	GTF2H3	12	124083286	124157151	334	42	0.15217	0.43952	0.771124	304	36	0.4746	0.31754	0.706849	329	40	1.2319	0.10899	0.886037
ENSG00000108774	RAB5C	17	40266994	40342062	185	29	0.15192	0.43962	0.771226	165	24	0.059653	0.47622	0.806025	207	32	1.1404	0.12705	0.903317
ENSG00000214309	MBLAC1	7	99689317	99736121	125	25	0.15162	0.43974	0.771364	107	19	0.12454	0.45045	0.795828	107	19	-0.6437	0.74011	0.972177
ENSG00000130175	PRKCSH	19	11511111	11571783	256	60	0.15132	0.43986	0.771463	162	36	-0.83439	0.79797	0.921104	169	38	1.1532	0.12441	0.899485
ENSG00000104974	LILRA1	19	55070041	55123846	410	41	0.15129	0.43988	0.771463	372	35	0.40058	0.34436	0.727005	400	39	-0.20131	0.57977	0.972177
ENSG00000261798	RP1-118J21.25	1	40219654	40265843	264	39	0.15115	0.43993	0.771477	250	35	-0.19473	0.5772	0.851547	268	40	1.3586	0.087141	0.870936
ENSG00000111218	PRMT8	12	3455515	3713139	1087	210	0.15086	0.44004	0.771541	797	177	-0.018046	0.5072	0.820824	834	182	2.2906	0.010994	0.604999
ENSG00000100083	GGA1	22	37969481	38039571	366	49	0.15084	0.44005	0.771541	246	37	0.28908	0.38626	0.759445	272	37	1.6321	0.051334	0.820252
ENSG00000198342	ZNF442	19	12450185	12511475	257	21	0.15035	0.44024	0.771671	221	15	0.22283	0.41183	0.775716	243	18	-1.3308	0.90838	0.972508
ENSG00000179403	VWA1	1	1335903	1388262	266	52	0.15032	0.44025	0.771671	197	32	0.78418	0.21647	0.60858	216	37	-0.94921	0.82874	0.972177
ENSG00000034677	RNF19A	8	101259285	101383446	432	48	0.15035	0.44025	0.771671	380	40	0.18222	0.42771	0.783064	386	41	-1.8071	0.96463	0.980487
ENSG00000159086	PAXBP1	21	34096210	34179169	196	30	0.15	0.44038	0.771826	149	18	0.6045	0.27276	0.666012	161	21	-0.53027	0.70204	0.972177
ENSG00000078246	TULP3	12	2965033	3060306	426	28	0.14989	0.44043	0.77184	378	22	-0.1138	0.5453	0.840604	440	29	0.54101	0.29425	0.972177
ENSG00000184305	CCSER1	4	91013684	92533370	6624	363	0.14974	0.44048	0.771854	6115	318	-0.21661	0.58574	0.855892	6927	365	0.50434	0.30701	0.972177
ENSG00000233954	UQCRHL	1	16123657	16169194	274	20	0.14954	0.44056	0.771863	235	14	-0.086375	0.53442	0.836043	235	14	0.26485	0.39556	0.972177
ENSG00000266200	PNLIPRP2	10	118345465	118414654	299	49	0.14912	0.44073	0.771863	273	42	0.53184	0.29742	0.690387	280	44	2.5019	0.0061763	0.553115
ENSG00000180979	LRRC57	15	42824720	42876002	150	20	0.14894	0.4408	0.771863	141	18	-0.22685	0.58973	0.85659	179	26	0.48251	0.31472	0.972177
ENSG00000102543	CDADC1	13	49787047	49877622	189	26	0.14874	0.44088	0.771863	149	17	-0.041205	0.51643	0.825956	182	22	-0.63817	0.73832	0.972177
ENSG00000164251	F2RL1	5	76079833	76141140	214	34	0.1487	0.44089	0.771863	200	30	0.054365	0.47832	0.806864	307	44	0.068842	0.47256	0.972177
ENSG00000182866	LCK	1	32681840	32761766	183	36	0.14865	0.44091	0.771863	134	22	0.41065	0.34066	0.723586	153	26	0.37266	0.3547	0.972177
ENSG00000180219	FAM71C	12	100006528	100053892	180	43	0.14858	0.44094	0.771863	119	25	0.49098	0.31172	0.702616	127	27	-1.1515	0.87524	0.972177
ENSG00000144290	SLC4A10	2	162445699	162851786	1314	68	0.14859	0.44094	0.771863	1056	50	0.22722	0.41013	0.774559	998	59	0.79388	0.21363	0.971372
ENSG00000084731	KIF3C	2	26139455	26240443	376	69	0.14857	0.44095	0.771863	339	59	0.46032	0.32264	0.71173	367	65	-0.92508	0.82254	0.972177
ENSG00000149054	ZNF215	11	6912654	7019718	486	62	0.14851	0.44097	0.771863	429	50	-0.4844	0.68595	0.889318	486	60	-0.26778	0.60557	0.972177
ENSG00000212725	KRTAP2-1	17	39192793	39238568	319	36	0.14837	0.44102	0.771863	307	34	0.8813	0.18908	0.570865	327	37	-0.2138	0.58465	0.972177
ENSG00000100979	PLTP	20	44517259	44576003	182	42	0.14838	0.44102	0.771863	154	33	0.41867	0.33773	0.722312	179	40	0.22986	0.4091	0.972177
ENSG00000183389	OR56A4	11	6013281	6059378	225	32	0.1481	0.44113	0.771863	190	23	-0.65135	0.74259	0.905198	200	25	0.75227	0.22594	0.972177
ENSG00000177511	ST8SIA3	18	54984721	55046162	189	34	0.14802	0.44116	0.771863	169	28	-0.19163	0.57598	0.850512	192	34	-0.5217	0.69906	0.972177
ENSG00000163217	BMP10	2	69082613	69133649	196	33	0.14789	0.44121	0.771863	128	23	0.014245	0.49432	0.814203	142	27	0.085601	0.46589	0.972177
ENSG00000104808	DHDH	19	49401939	49458226	292	64	0.14782	0.44124	0.771863	235	47	0.23211	0.40823	0.772687	254	53	-0.39334	0.65296	0.972177
ENSG00000144362	PHOSPHO2	2	170515946	170568218	245	21	0.14781	0.44125	0.771863	234	19	-0.068296	0.52722	0.832277	261	23	-1.0965	0.86358	0.972177
ENSG00000180613	GSX2	4	54931248	54978122	101	22	0.14771	0.44128	0.771863	91	19	-0.25009	0.59874	0.858665	106	24	3.2622	0.00055278	0.323523
ENSG00000213347	MXD3	5	176722501	176776096	173	41	0.14773	0.44128	0.771863	152	34	-0.62182	0.73297	0.905087	154	34	-0.06776	0.52701	0.972177
ENSG00000154814	OXNAD1	3	16271667	16389000	520	60	0.14702	0.44156	0.772224	427	43	-0.3697	0.6442	0.873296	450	47	-0.25534	0.60077	0.972177
ENSG00000087088	BAX	19	49423117	49475055	226	51	0.147	0.44157	0.772224	193	40	0.37991	0.35201	0.733152	219	49	-0.048412	0.51931	0.972177
ENSG00000170779	CDCA4	14	105465910	105522425	243	23	0.14687	0.44162	0.772239	230	20	-1.0711	0.85793	0.937581	248	23	1.1626	0.12249	0.893893
ENSG00000166278	C2	6	31830562	31923449	301	54	0.14639	0.44181	0.77237	300	54	0.0040681	0.49838	0.816075	310	56	-1.0534	0.85392	0.972177
ENSG00000100478	AP4S1	14	31459312	31575656	411	74	0.14629	0.44185	0.77237	344	56	0.34575	0.36477	0.743298	390	65	1.3633	0.086396	0.870936
ENSG00000196542	SPTSSB	3	161052580	161125662	345	47	0.14623	0.44187	0.77237	335	45	-0.15346	0.56098	0.845164	348	48	1.3053	0.095902	0.877061
ENSG00000120742	SERP1	3	150249780	150299428	162	29	0.14619	0.44188	0.77237	148	25	-0.13516	0.55376	0.843419	173	31	-0.084749	0.53377	0.972177
ENSG00000106479	ZNF862	7	149500464	149574568	323	58	0.146	0.44196	0.77237	295	52	-0.23614	0.59334	0.857545	353	64	0.26814	0.3943	0.972177
ENSG00000188771	PLET1	11	112108876	112166583	236	17	0.14598	0.44197	0.77237	227	16	0.20115	0.42029	0.779191	233	17	-0.41952	0.66258	0.972177
ENSG00000143556	S100A7	1	153420220	153471559	214	28	0.14593	0.44199	0.77237	191	22	0.39589	0.34609	0.727939	234	31	1.0386	0.14948	0.929446
ENSG00000096395	MLN	6	33752449	33806793	332	48	0.14558	0.44213	0.77243	328	47	0.24091	0.40481	0.771445	350	52	1.753	0.039802	0.795269
ENSG00000173402	DAG1	3	49471136	49583051	256	31	0.14545	0.44218	0.77243	193	22	0.11588	0.45387	0.797791	224	27	-0.71809	0.76365	0.972177
ENSG00000198912	C1orf174	1	3795697	3851857	306	60	0.14541	0.44219	0.77243	228	40	0.65544	0.25609	0.648689	247	42	0.50602	0.30642	0.972177
ENSG00000169704	GP9	3	128740459	128791254	141	44	0.14516	0.44229	0.772511	92	27	-0.46401	0.67868	0.88563	109	32	-0.44608	0.67223	0.972177
ENSG00000142279	WTIP	19	34937880	35002085	236	52	0.14509	0.44232	0.772511	149	26	-0.15978	0.56347	0.846158	150	26	0.041494	0.48345	0.972177
ENSG00000178772	CPN2	3	194050494	194107063	495	75	0.14491	0.44239	0.77256	428	61	0.25138	0.40076	0.769202	457	67	-0.33378	0.63073	0.972177
ENSG00000072110	ACTN1	14	69330840	69481083	791	129	0.14468	0.44248	0.772644	694	106	-0.84695	0.80149	0.92199	731	114	1.0239	0.15294	0.930651
ENSG00000182652	OR4Q3	14	20180587	20226528	35	8	0.1445	0.44255	0.772669	27	6	0.44626	0.32771	0.715037	29	7	-1.4274	0.92326	0.972985
ENSG00000178075	GRAMD1C	3	113522671	113676021	566	110	0.1444	0.44259	0.772669	394	71	0.69592	0.24324	0.632917	436	72	0.29464	0.38413	0.972177
ENSG00000136560	TANK	2	161958438	162102687	326	40	0.14434	0.44262	0.772669	282	30	0.44809	0.32705	0.714885	286	31	-1.1168	0.86796	0.972177
ENSG00000128567	PODXL	7	131175021	131276376	420	110	0.14418	0.44268	0.772701	330	82	0.45273	0.32537	0.713628	331	83	0.14118	0.44386	0.972177
ENSG00000165434	PGM2L1	11	74031361	74144502	455	51	0.14403	0.44274	0.772732	438	48	0.10647	0.45761	0.799551	472	54	0.65549	0.25608	0.972177
ENSG00000255823	MTRNR2L8	11	10519434	10565723	214	37	0.14349	0.44295	0.773026	199	33	0.15874	0.43694	0.789578	205	35	-0.34209	0.63386	0.972177
ENSG00000179476	C14orf28	14	45331433	45386460	262	34	0.14316	0.44308	0.773179	213	25	-0.30791	0.62092	0.8657	229	27	0.43043	0.33344	0.972177
ENSG00000010803	SCMH1	1	41482871	41742815	808	63	0.14303	0.44314	0.773211	667	44	0.74197	0.22905	0.619835	749	51	0.62972	0.26444	0.972177
ENSG00000129009	ISLR	15	74431087	74479212	146	38	0.14289	0.44319	0.773225	125	30	0.283	0.38859	0.761129	143	35	-0.92183	0.82169	0.972177
ENSG00000188674	C2orf80	2	209020071	209089969	380	57	0.14275	0.44325	0.773257	366	55	0.59331	0.27649	0.669929	400	61	-0.092823	0.53698	0.972177
ENSG00000105376	ICAM5	19	10365655	10417454	177	44	0.14255	0.44332	0.773306	168	40	-0.23313	0.59217	0.857415	187	45	-0.096319	0.53837	0.972177
ENSG00000111684	LPCAT3	12	7075347	7160842	207	27	0.14233	0.44341	0.77339	191	24	-0.090484	0.53605	0.836778	238	32	0.052531	0.47905	0.972177
ENSG00000109689	STIM2	4	26824329	27037003	674	103	0.14184	0.4436	0.773648	533	75	0.051452	0.47948	0.807138	543	76	0.96899	0.16627	0.938796
ENSG00000196867	ZFP28	19	57015317	57078170	272	34	0.14151	0.44373	0.773763	244	28	-0.27244	0.60736	0.860803	249	29	-1.0936	0.86293	0.972177
ENSG00000205838	TTC23L	5	34804269	34909567	387	68	0.14146	0.44375	0.773763	332	53	-0.53037	0.70207	0.894979	358	60	2.2069	0.013661	0.639231
ENSG00000138109	CYP2C9	10	96663350	96759486	488	47	0.14054	0.44411	0.774318	417	36	0.011956	0.49523	0.814569	429	38	0.44394	0.32854	0.972177
ENSG00000247315	ZCCHC3	20	243204	290965	339	67	0.14007	0.4443	0.774576	307	58	1.446	0.074089	0.381375	335	65	1.247	0.10619	0.884756
ENSG00000132467	UTP3	4	71519196	71566268	165	29	0.13975	0.44443	0.774729	138	22	0.64016	0.26103	0.653327	194	29	-0.89408	0.81436	0.972177
ENSG00000135824	RGS8	1	182603036	182688502	353	61	0.13963	0.44448	0.774743	289	48	0.2035	0.41937	0.779028	314	51	-1.5113	0.93465	0.973488
ENSG00000018625	ATP1A2	1	160050520	160123381	300	65	0.13943	0.44455	0.774792	193	36	0.095594	0.46192	0.800702	196	36	-0.12632	0.55026	0.972177
ENSG00000178425	NT5DC1	6	116386999	116576853	592	72	0.13931	0.4446	0.774806	533	61	-0.3229	0.62661	0.86758	565	66	-0.56311	0.71332	0.972177
ENSG00000105750	ZNF85	19	21071059	21143503	432	20	0.13894	0.44475	0.774994	400	16	0.45973	0.32285	0.711754	558	29	0.71427	0.23753	0.972177
ENSG00000105617	LENG1	19	54649377	54698446	205	72	0.13881	0.4448	0.775008	141	46	0.15219	0.43952	0.791022	141	47	-0.52202	0.69917	0.972177
ENSG00000196199	MPHOSPH8	13	20172787	20257599	246	35	0.13864	0.44487	0.775015	205	25	0.766	0.22184	0.612508	250	34	1.1749	0.12002	0.892732
ENSG00000177201	OR2T12	1	248447918	248493880	364	19	0.13854	0.44491	0.775015	338	16	-0.71245	0.76191	0.911904	356	18	0.89594	0.18514	0.955709
ENSG00000151612	ZNF827	4	146671874	146894607	744	142	0.13847	0.44493	0.775015	585	101	0.42984	0.33366	0.719498	624	108	-0.63869	0.73849	0.972177
ENSG00000108423	TUBD1	17	57926840	58005306	223	29	0.13822	0.44504	0.77506	207	25	1.4265	0.07686	0.387165	215	27	2.5237	0.0058066	0.553115
ENSG00000166704	ZNF606	19	58478440	58549714	374	51	0.13821	0.44504	0.77506	280	31	-0.13747	0.55467	0.843419	317	39	-1.3242	0.90727	0.972508
ENSG00000184378	ACTRT3	3	169474709	169522683	111	17	0.13777	0.44521	0.775259	104	15	0.93987	0.17364	0.554156	119	19	1.0092	0.15645	0.93192
ENSG00000204815	TTC25	17	40051888	40127669	186	31	0.1376	0.44528	0.775259	132	18	0.20501	0.41878	0.778674	129	17	0.54909	0.29147	0.972177
ENSG00000149346	SLX4IP	20	10380951	10614551	929	100	0.13742	0.44535	0.775307	753	72	0.099557	0.46035	0.800702	773	74	1.2638	0.10314	0.880498
ENSG00000101333	PLCB4	20	9014357	9471463	1641	205	0.13728	0.44541	0.775307	1354	156	0.61963	0.26775	0.66105	1407	166	-0.99948	0.84122	0.972177
ENSG00000213928	IRF9	14	24595422	24645774	132	38	0.13707	0.44549	0.775307	120	34	0.10825	0.4569	0.799432	139	39	0.8665	0.19311	0.961094
ENSG00000102794	ACOD1	13	77487694	77542777	267	54	0.13698	0.44552	0.775307	233	46	0.21925	0.41323	0.775985	245	48	-1.2233	0.88939	0.972177
ENSG00000108001	EBF3	10	131623496	131797546	602	203	0.1369	0.44555	0.775307	403	134	0.4892	0.31235	0.703199	392	129	-1.0827	0.86052	0.972177
ENSG00000161970	RPL26	17	8270834	8321565	208	44	0.13689	0.44556	0.775307	162	30	0.18352	0.4272	0.782836	177	35	1.3993	0.080866	0.868387
ENSG00000132465	JCHAIN	4	71511258	71567348	200	37	0.13642	0.44574	0.775523	170	29	0.76113	0.22329	0.614348	226	36	-0.97094	0.83421	0.972177
ENSG00000143119	CD53	1	111378821	111452558	375	35	0.13627	0.4458	0.775523	336	29	0.44724	0.32735	0.714885	340	29	-1.4657	0.92863	0.973233
ENSG00000187555	USP7	16	8975951	9092341	572	82	0.13627	0.44581	0.775523	415	49	-0.27888	0.60983	0.862049	423	50	-0.73235	0.76802	0.972177
ENSG00000134780	DAGLA	11	61412905	61524474	313	53	0.13598	0.44592	0.775641	258	39	0.096361	0.46162	0.800702	269	42	1.177	0.1196	0.892732
ENSG00000105205	CLC	19	40211893	40263669	333	38	0.13566	0.44604	0.775675	292	31	0.65499	0.25624	0.648689	306	33	-0.13105	0.55213	0.972177
ENSG00000170801	HTRA3	4	8236487	8318838	509	87	0.13558	0.44608	0.775675	420	65	-0.35104	0.63722	0.871206	485	79	-0.33567	0.63144	0.972177
ENSG00000166508	MCM7	7	99680351	99734563	131	25	0.13554	0.44609	0.775675	112	19	0.20447	0.41899	0.77868	112	19	-0.83007	0.79675	0.972177
ENSG00000153140	CETN3	5	89679528	89740611	147	33	0.13542	0.44614	0.775675	109	21	-0.72634	0.76618	0.913486	132	27	1.3471	0.088977	0.874396
ENSG00000172113	NME6	3	48325485	48378719	148	8	0.1354	0.44615	0.775675	134	6	-0.082728	0.53297	0.83558	149	8	-0.77309	0.78027	0.972177
ENSG00000124251	TP53TG5	20	43992520	44044937	208	28	0.135	0.44631	0.775768	170	19	0.33344	0.3694	0.74707	177	21	-1.8676	0.96909	0.982761
ENSG00000106278	PTPRZ1	7	121478159	121712090	668	79	0.13491	0.44634	0.775768	596	65	-0.18398	0.57299	0.849916	620	70	1.5649	0.058804	0.829327
ENSG00000160213	CSTB	21	45183546	45231256	296	44	0.13483	0.44637	0.775768	245	32	0.27463	0.3918	0.763013	267	37	-1.6239	0.94781	0.975734
ENSG00000197603	C5orf42	5	37069423	37284530	508	60	0.13474	0.44641	0.775768	467	54	0.60039	0.27412	0.667651	512	60	-0.26782	0.60558	0.972177
ENSG00000147874	HAUS6	9	19043135	19137940	425	47	0.13463	0.44645	0.775768	337	31	-0.5946	0.72394	0.902057	340	31	1.8379	0.033042	0.770541
ENSG00000109670	FBXW7	4	153232410	153491393	622	56	0.13459	0.44647	0.775768	588	32	0.0063444	0.49747	0.815962	364	46	-2.4358	0.99257	0.993888
ENSG00000111057	KRT18	12	53307655	53356690	205	46	0.13421	0.44662	0.775768	178	37	-0.13743	0.55466	0.843419	185	39	1.3398	0.090162	0.876874
ENSG00000167612	ANKRD33	12	52246745	52295505	257	66	0.13413	0.44665	0.775768	220	54	0.22799	0.40983	0.774329	233	58	-1.4554	0.92722	0.973233
ENSG00000053702	NRIP2	12	2924514	2979372	220	35	0.13404	0.44668	0.775768	181	26	0.14363	0.4429	0.792452	195	28	0.012261	0.49511	0.972177
ENSG00000134910	STT3A	11	125427690	125502654	286	30	0.13377	0.44679	0.775768	257	25	-0.014813	0.50591	0.819985	282	29	0.3424	0.36602	0.972177
ENSG00000161640	SIGLEC11	19	50442250	50499439	411	36	0.13378	0.44679	0.775768	346	26	-0.023602	0.50942	0.82167	366	28	-0.64804	0.74152	0.972177
ENSG00000138472	GUCA1C	3	108616491	108707742	449	55	0.13375	0.4468	0.775768	425	50	-0.1799	0.57139	0.849285	448	55	-0.3435	0.63439	0.972177
ENSG00000091831	ESR1	6	151976631	152434409	2025	197	0.13376	0.4468	0.775768	1704	167	-0.67151	0.74905	0.907979	1814	184	-0.69587	0.75675	0.972177
ENSG00000186314	PRELID2	5	145128582	145249899	410	75	0.13365	0.44684	0.775768	337	58	-0.3263	0.6279	0.867621	390	69	0.27312	0.39238	0.972177
ENSG00000196289	BECN2	1	242086069	242132364	347	46	0.13353	0.44689	0.775768	320	40	0.16932	0.43277	0.786804	325	41	-0.049906	0.5199	0.972177
ENSG00000162344	FGF19	11	69503006	69554106	233	67	0.13346	0.44692	0.775768	155	40	0.42015	0.33719	0.72166	156	41	-0.30415	0.61949	0.972177
ENSG00000170485	NPAS2	2	101401613	101623289	867	142	0.13338	0.44695	0.775768	750	117	0.58098	0.28063	0.674301	808	129	0.042822	0.48292	0.972177
ENSG00000186020	ZNF529	19	37024517	37131178	237	29	0.13335	0.44696	0.775768	221	25	0.51037	0.3049	0.698659	273	34	1.3019	0.096469	0.877061
ENSG00000179813	FAM216B	13	43320686	43375685	186	25	0.13303	0.44708	0.7759	170	21	-0.070346	0.52804	0.832582	200	25	0.62595	0.26568	0.972177
ENSG00000275722	LYZL6	17	34251522	34305714	322	51	0.13295	0.44712	0.7759	275	40	0.79746	0.21259	0.603102	298	45	-0.041278	0.51646	0.972177
ENSG00000101188	NTSR1	20	61305189	61404123	611	112	0.13278	0.44718	0.775931	558	99	-0.20694	0.58197	0.854041	601	109	0.067821	0.47296	0.972177
ENSG00000185049	NELFA	4	1974441	2045962	219	43	0.13255	0.44727	0.775941	169	30	0.55671	0.28886	0.683283	177	31	0.91952	0.17891	0.951219
ENSG00000087116	ADAMTS2	5	178527852	178807431	1549	286	0.13255	0.44727	0.775941	1233	218	0.40806	0.34161	0.724451	1335	227	-0.99048	0.83903	0.972177
ENSG00000184845	DRD1	5	174857675	174906163	237	48	0.13225	0.44739	0.776076	224	44	0.76751	0.22139	0.612185	241	49	-0.31325	0.62296	0.972177
ENSG00000130147	SH3BP4	2	235825628	235974358	660	127	0.13202	0.44748	0.776129	589	109	0.50665	0.3062	0.698723	688	123	1.0174	0.15447	0.931537
ENSG00000165507	C10orf10	10	45461709	45509330	198	39	0.13146	0.44771	0.776129	177	34	0.059745	0.47618	0.806025	207	39	0.089205	0.46446	0.972177
ENSG00000107518	ATRNL1	10	116818124	117718496	3522	144	0.13125	0.44779	0.776129	2880	128	-0.21589	0.58546	0.855829	3585	129	0.24538	0.40308	0.972177
ENSG00000234560	OR10G8	11	123865330	123911265	275	31	0.13124	0.44779	0.776129	264	29	0.12771	0.44919	0.795026	268	30	-0.5166	0.69728	0.972177
ENSG00000101473	ACOT8	20	44460360	44521048	264	40	0.13108	0.44786	0.776129	230	32	0.13093	0.44792	0.794982	264	38	1.7255	0.042222	0.797044
ENSG00000143167	GPA33	1	167012082	167094868	359	60	0.13105	0.44787	0.776129	288	42	-0.036949	0.51474	0.824972	302	45	-1.1117	0.86688	0.972177
ENSG00000152936	LMNTD1	12	25619016	25836496	1170	115	0.13099	0.44789	0.776129	1054	100	1.0141	0.15528	0.527031	1082	105	0.43934	0.33021	0.972177
ENSG00000205030	OR5L2	11	55559695	55605630	202	29	0.13095	0.44791	0.776129	179	24	0.69106	0.24476	0.634898	200	28	-0.99934	0.84118	0.972177
ENSG00000118655	DCLRE1B	1	114412915	114466708	138	34	0.13091	0.44792	0.776129	106	23	0.35174	0.36252	0.740945	102	21	-1.327	0.90775	0.972508
ENSG00000007541	PIGQ	16	584968	644136	368	72	0.13086	0.44794	0.776129	248	40	0.13135	0.44775	0.794982	257	43	-0.28615	0.61262	0.972177
ENSG00000124227	ANKRD60	20	56783510	56839039	192	45	0.13087	0.44794	0.776129	152	32	0.088415	0.46477	0.802051	170	37	-0.71793	0.7636	0.972177
ENSG00000157927	RADIL	7	4828736	4958335	932	134	0.13069	0.44801	0.776129	813	111	0.95551	0.16966	0.548363	847	117	-1.478	0.9303	0.973233
ENSG00000164744	SUN3	7	48016745	48103724	378	38	0.13057	0.44806	0.776129	321	28	0.13052	0.44808	0.794982	329	30	-1.8517	0.96796	0.982066
ENSG00000131373	HACL1	3	15592239	15678359	360	56	0.13048	0.4481	0.776129	342	51	0.0045443	0.49819	0.816056	380	57	-0.79715	0.78732	0.972177
ENSG00000155897	ADCY8	8	131782546	132088012	1474	146	0.13025	0.44818	0.776129	1283	118	-0.66707	0.74763	0.907291	1443	135	2.6456	0.0040779	0.531912
ENSG00000101096	NFATC2	20	49993494	50214370	1044	200	0.13025	0.44819	0.776129	781	162	1.3187	0.093631	0.423824	868	182	0.19049	0.42446	0.972177
ENSG00000135144	DTX1	12	113459514	113545833	434	68	0.13018	0.44821	0.776129	385	57	0.11875	0.45274	0.797063	381	56	0.08348	0.46673	0.972177
ENSG00000178852	EFCAB13	17	45366327	45528678	582	47	0.13018	0.44821	0.776129	527	39	-0.015023	0.50599	0.819985	555	43	0.83377	0.20221	0.964354
ENSG00000001629	ANKIB1	7	91840530	92040698	330	46	0.13015	0.44822	0.776129	247	30	0.52532	0.29968	0.69281	258	32	-1.0981	0.86392	0.972177
ENSG00000137809	ITGA11	15	68581128	68759502	953	137	0.1298	0.44836	0.776243	813	109	0.1049	0.45823	0.799551	852	116	-1.271	0.89813	0.972508
ENSG00000126003	PLAGL2	20	30770307	30830546	163	17	0.12979	0.44837	0.776243	137	13	0.093162	0.46289	0.80081	165	18	0.51716	0.30252	0.972177
ENSG00000198326	TMEM239	20	2761585	2807804	219	45	0.12963	0.44843	0.776253	193	38	0.45396	0.32493	0.713301	205	41	0.53179	0.29743	0.972177
ENSG00000130475	FCHO1	19	17823527	17909377	416	61	0.12948	0.44849	0.776253	369	50	0.44842	0.32692	0.714793	380	53	-0.53781	0.70465	0.972177
ENSG00000148204	CRB2	9	126083448	126151034	312	77	0.12942	0.44851	0.776253	262	60	0.24334	0.40387	0.771155	269	62	-1.1633	0.87765	0.972177
ENSG00000006659	LGALS14	19	40159946	40210088	254	41	0.12925	0.44858	0.776253	215	31	0.77712	0.21855	0.610229	229	34	-0.88328	0.81146	0.972177
ENSG00000099204	ABLIM1	10	116180869	116479762	1448	173	0.12908	0.44865	0.776253	1166	133	-0.06743	0.52688	0.832154	1242	139	1.7258	0.04219	0.797044
ENSG00000086991	NOX4	11	89047521	89357779	1290	123	0.12905	0.44866	0.776253	995	102	-0.21495	0.5851	0.855568	1173	102	0.23767	0.40607	0.972177
ENSG00000154518	ATP5G3	2	176030986	176081490	178	27	0.12902	0.44867	0.776253	150	21	0.82672	0.2042	0.592717	153	21	-0.51961	0.69833	0.972177
ENSG00000162062	C16orf59	16	2475115	2524964	140	14	0.12864	0.44882	0.776436	110	8	0.15455	0.43859	0.791022	114	9	-0.62573	0.73425	0.972177
ENSG00000109511	ANXA10	4	168978688	169118893	600	76	0.12854	0.44886	0.776436	525	62	-0.36395	0.64205	0.872693	541	65	-1.6047	0.94572	0.975383
ENSG00000039068	CDH1	16	68736128	68879445	570	59	0.12823	0.44898	0.776571	522	51	0.11991	0.45228	0.796668	567	58	0.42062	0.33702	0.972177
ENSG00000170248	PDCD6IP	3	33805063	33921199	427	40	0.12805	0.44905	0.776615	354	28	-0.051472	0.52053	0.82925	367	30	-0.98218	0.837	0.972177
ENSG00000081791	KIAA0141	5	141268350	141340027	323	51	0.12795	0.44909	0.776615	251	35	0.091319	0.46362	0.80132	267	38	0.84144	0.20005	0.961973
ENSG00000141576	RNF157	17	74128534	74271448	456	64	0.12769	0.4492	0.776733	441	61	0.68674	0.24612	0.636414	510	74	-1.1447	0.87384	0.972177
ENSG00000166816	LDHD	16	75135758	75185670	298	47	0.12749	0.44928	0.776795	196	26	-0.20651	0.5818	0.853992	208	29	-0.48299	0.68545	0.972177
ENSG00000279968	GVQW2	6	139036348	139129816	454	73	0.12738	0.44932	0.776795	361	54	-0.31574	0.6239	0.866564	386	59	-0.1148	0.5457	0.972177
ENSG00000152672	CLEC4F	2	71025775	71082732	415	54	0.1269	0.44951	0.77705	366	44	0.10217	0.45931	0.800299	390	48	0.70619	0.24003	0.972177
ENSG00000136045	PWP1	12	108044590	108116257	283	51	0.12669	0.44959	0.777116	225	36	-0.045085	0.51798	0.82743	233	38	-0.0077269	0.50308	0.972177
ENSG00000059691	GATB	4	152581808	152717175	395	31	0.12639	0.44971	0.777251	344	23	0.34442	0.36527	0.743678	469	35	-0.96101	0.83173	0.972177
ENSG00000229972	IQCF3	3	51825899	51874874	123	16	0.12612	0.44982	0.777363	112	13	-0.2769	0.60907	0.861721	126	16	0.29923	0.38238	0.972177
ENSG00000142910	TINAGL1	1	32007086	32063290	294	52	0.12585	0.44992	0.777363	243	38	0.57596	0.28232	0.676005	251	40	0.86202	0.19434	0.961973
ENSG00000132680	KIAA0907	1	155872834	155939209	132	20	0.12586	0.44992	0.777363	102	12	-0.30926	0.62144	0.8657	117	16	0.95881	0.16883	0.941759
ENSG00000178222	RNF212	4	1040039	1142352	596	48	0.12576	0.44996	0.777363	557	43	-0.12448	0.54953	0.84167	574	45	0.68894	0.24543	0.972177
ENSG00000181499	OR6T1	11	123803574	123849545	238	29	0.12559	0.45003	0.777363	236	29	-0.34758	0.63592	0.871045	258	33	0.25767	0.39833	0.972177
ENSG00000183760	ACP7	19	39539945	39612129	430	60	0.1255	0.45007	0.777363	399	53	-0.57661	0.7179	0.900206	419	56	0.87697	0.19025	0.958551
ENSG00000105371	ICAM4	19	10362643	10409260	161	42	0.1253	0.45014	0.777411	150	38	-0.19077	0.57565	0.850297	168	42	0.054857	0.47813	0.972177
ENSG00000175538	KCNE3	11	74155886	74213600	262	48	0.12507	0.45024	0.777511	211	35	-0.82667	0.79579	0.920491	243	43	3.7352	9.3779e-05	0.323523
ENSG00000204822	MRPL53	2	74689085	74734942	77	20	0.12452	0.45045	0.777742	71	18	-0.50908	0.69465	0.891318	89	22	-0.7396	0.77023	0.972177
ENSG00000153391	INO80C	18	33022194	33113110	345	73	0.12442	0.45049	0.777742	242	48	-0.50395	0.69285	0.891064	243	47	0.3996	0.34472	0.972177
ENSG00000172425	TTC36	11	118363210	118411740	108	23	0.12439	0.4505	0.777742	64	9	0.6881	0.24569	0.635991	61	9	-0.26363	0.60397	0.972177
ENSG00000140274	DUOXA2	15	45371523	45420304	187	29	0.12421	0.45058	0.777751	174	26	-0.24255	0.59582	0.858147	189	29	-0.3725	0.64524	0.972177
ENSG00000212721	KRTAP4-11	17	39263433	39309606	301	23	0.12417	0.45059	0.777751	284	20	0.77545	0.21904	0.610479	302	23	0.36138	0.35891	0.972177
ENSG00000172216	CEBPB	20	48772120	48819227	193	22	0.12376	0.45075	0.777909	174	18	-0.20823	0.58247	0.854363	197	22	-0.048571	0.51937	0.972177
ENSG00000136156	ITM2B	13	48772274	48846232	242	51	0.12368	0.45079	0.777909	215	44	-0.13461	0.55354	0.843419	239	50	-0.32763	0.6284	0.972177
ENSG00000120563	LYZL1	10	29542980	29617158	518	84	0.12351	0.45085	0.777909	478	74	0.39258	0.34731	0.728966	486	76	-1.1524	0.87542	0.972177
ENSG00000105963	ADAP1	7	927537	1030208	670	137	0.12352	0.45085	0.777909	594	117	-0.025416	0.51014	0.821822	681	132	0.43465	0.33191	0.972177
ENSG00000182173	TSEN54	17	73477609	73530821	203	33	0.12311	0.45101	0.778057	201	32	0.61293	0.26996	0.663351	202	33	0.56934	0.28456	0.972177
ENSG00000183309	ZNF623	8	144683183	144745900	291	58	0.12309	0.45102	0.778057	244	49	-0.092008	0.53665	0.836931	264	55	-0.023708	0.50946	0.972177
ENSG00000126858	RHOT1	17	30434473	30562746	472	45	0.12274	0.45116	0.778226	255	21	1.7048	0.044116	0.299797	317	28	1.2629	0.10332	0.880776
ENSG00000166295	ANAPC16	10	73940758	74005618	256	16	0.12254	0.45124	0.778291	240	14	0.17706	0.42973	0.784241	244	14	-1.2691	0.8978	0.972508
ENSG00000172172	MRPL13	8	121398083	121492647	260	33	0.12233	0.45132	0.778303	222	25	0.062287	0.47517	0.806025	258	31	0.14223	0.44345	0.972177
ENSG00000187097	ENTPD5	14	74416169	74521026	561	65	0.12228	0.45134	0.778303	483	51	-0.23998	0.59483	0.85788	547	61	-0.54147	0.70591	0.972177
ENSG00000154114	TBCEL	11	120859802	120972787	291	48	0.12211	0.45141	0.778303	254	38	-0.21143	0.58373	0.855057	301	43	0.33266	0.3697	0.972177
ENSG00000161914	ZNF653	19	11584242	11651738	291	43	0.12199	0.45145	0.778303	230	30	0.24119	0.4047	0.771445	250	34	-0.49562	0.68992	0.972177
ENSG00000110218	PANX1	11	93827094	93928762	402	53	0.12189	0.45149	0.778303	371	47	0.46905	0.31952	0.708495	416	54	-0.97889	0.83618	0.972177
ENSG00000164746	C7orf57	7	48040108	48110894	326	34	0.12188	0.4515	0.778303	283	26	0.16462	0.43462	0.787758	290	27	-2.0637	0.98048	0.987735
ENSG00000137857	DUOX1	15	45387192	45467776	275	48	0.1211	0.45181	0.778636	260	45	0.58311	0.27991	0.673561	277	48	-0.57203	0.71635	0.972177
ENSG00000069188	SDK2	17	71320523	71675227	1810	318	0.12108	0.45182	0.778636	1313	220	0.082549	0.46711	0.803433	1348	227	1.2822	0.099884	0.877061
ENSG00000204007	GLT6D1	9	138505502	138566386	338	67	0.12084	0.45191	0.778715	287	55	0.11444	0.45444	0.79823	296	58	-0.097275	0.53875	0.972177
ENSG00000178974	FBXO34	14	55703021	55830329	503	45	0.12074	0.45195	0.778715	445	38	0.18529	0.4265	0.782198	593	56	0.077997	0.46892	0.972177
ENSG00000100030	MAPK1	22	22103946	22256970	545	69	0.12059	0.45201	0.778745	394	44	-0.1635	0.56494	0.847056	391	43	-0.58658	0.72126	0.972177
ENSG00000162460	TMEM82	1	16033987	16084292	248	45	0.12021	0.45216	0.778931	216	36	0.23873	0.40566	0.771514	232	40	-0.6895	0.75475	0.972177
ENSG00000171451	DSEL	18	65163819	65218967	181	42	0.11993	0.45227	0.77901	150	31	-0.64342	0.74003	0.905087	160	34	0.6399	0.26112	0.972177
ENSG00000166025	AMOTL1	11	94404602	94619918	721	96	0.11988	0.45229	0.77901	591	74	0.030478	0.48784	0.810778	666	83	1.6358	0.05094	0.820252
ENSG00000126231	PROZ	13	113777968	113836698	241	59	0.11969	0.45237	0.779075	168	37	0.24312	0.40396	0.771155	194	42	2.3165	0.010265	0.600283
ENSG00000136750	GAD2	10	26470236	26603491	668	61	0.11932	0.45251	0.779137	622	55	-0.058794	0.52344	0.830351	711	66	-1.223	0.88934	0.972177
ENSG00000167165	UGT1A6	2	234565321	234691951	609	68	0.11908	0.45261	0.779137	558	59	0.14843	0.441	0.792097	610	68	-0.87295	0.80865	0.972177
ENSG00000143376	SNX27	1	151549454	151681559	376	60	0.11899	0.45264	0.779137	273	39	1.0259	0.15246	0.52365	294	43	1.6916	0.045361	0.808809
ENSG00000239900	ADSL	22	40707504	40772577	152	30	0.11897	0.45265	0.779137	128	22	-0.13929	0.55539	0.843487	131	23	0.8124	0.20828	0.967534
ENSG00000176853	FAM91A1	8	124745679	124837692	358	67	0.11874	0.45274	0.779137	278	47	-0.12754	0.55074	0.842225	282	49	1.2642	0.10308	0.880498
ENSG00000140459	CYP11A1	15	74620103	74695081	295	47	0.11868	0.45276	0.779137	237	35	0.44902	0.32671	0.714673	244	37	0.30345	0.38077	0.972177
ENSG00000109794	FAM149A	4	186991054	187103817	645	110	0.11856	0.45281	0.779137	486	73	0.59617	0.27553	0.669227	515	80	-0.20459	0.58106	0.972177
ENSG00000111536	IL26	12	68585129	68654571	338	61	0.11846	0.45285	0.779137	255	40	-0.23906	0.59447	0.857696	291	48	0.42196	0.33653	0.972177
ENSG00000164627	KIF6	6	39292876	39728181	1876	171	0.1179	0.45307	0.779137	1433	113	-0.21747	0.58608	0.856049	1515	126	-0.29359	0.61546	0.972177
ENSG00000106236	NPTX2	7	98211597	98269181	191	55	0.11786	0.45309	0.779137	130	35	-0.85726	0.80435	0.922605	129	35	1.4862	0.068612	0.860826
ENSG00000154016	GRAP	17	18913969	18985336	85	31	0.11766	0.45317	0.779137	13	5	0.45937	0.32298	0.711754	12	5	1.4837	0.068941	0.860826
ENSG00000154016	GRAP	17	18913969	18985336	85	31	0.11766	0.45317	0.779137	13	5	0.45937	0.32298	0.711754	71	24	0.97309	0.16525	0.938796
ENSG00000142235	LMTK3	19	48978528	49051446	372	60	0.11756	0.45321	0.779137	320	49	0.40995	0.34092	0.723758	371	55	0.76754	0.22138	0.972177
ENSG00000172728	FUT10	8	33218057	33365664	651	63	0.11753	0.45322	0.779137	568	52	0.41588	0.33875	0.72276	689	67	-0.64157	0.73942	0.972177
ENSG00000166090	IL25	14	23807018	23855612	176	47	0.11751	0.45323	0.779137	126	30	-0.098522	0.53924	0.838418	132	32	-1.0752	0.85885	0.972177
ENSG00000166881	NEMP1	12	57439426	57507574	166	34	0.11745	0.45325	0.779137	135	24	0.64228	0.26035	0.652787	132	23	0.5038	0.3072	0.972177
ENSG00000104856	RELB	19	45469707	45551456	334	77	0.11737	0.45328	0.779137	218	44	0.80825	0.20947	0.599606	252	50	-0.12867	0.55119	0.972177
ENSG00000244122	UGT1A7	2	234555584	234691945	648	75	0.11738	0.45328	0.779137	588	64	0.14429	0.44264	0.792262	639	72	-0.88637	0.81229	0.972177
ENSG00000127774	EMC6	17	3537090	3582962	248	33	0.1173	0.45331	0.779137	238	31	0.22692	0.41024	0.774608	249	34	0.97241	0.16542	0.938796
ENSG00000174125	TLR1	4	38787876	38841814	314	43	0.11729	0.45331	0.779137	296	39	-0.46865	0.68034	0.886415	318	43	2.2083	0.013613	0.639231
ENSG00000164574	GALNT10	5	153535295	153810544	1266	114	0.11732	0.45331	0.779137	1169	100	-0.0052864	0.50211	0.817821	1305	116	-1.1137	0.86729	0.972177
ENSG00000147571	CRH	8	67078612	67125846	166	28	0.11719	0.45335	0.779137	140	20	0.0030815	0.49877	0.816198	159	25	1.1371	0.12775	0.903871
ENSG00000163636	PSMD6	3	63986225	64044686	198	44	0.11708	0.4534	0.779137	171	35	-0.57928	0.7188	0.900206	179	37	2.0585	0.01977	0.690992
ENSG00000155827	RNF20	9	104261131	104335626	274	45	0.11703	0.45342	0.779137	228	33	0.26765	0.39449	0.764717	232	34	0.88562	0.18791	0.957716
ENSG00000151067	CACNA1C	12	2044952	2817115	3330	368	0.11638	0.45368	0.779439	2569	304	-0.87982	0.81052	0.924378	2767	317	-0.0096039	0.50383	0.972177
ENSG00000213903	LTB4R	14	24745705	24797242	172	30	0.11636	0.45368	0.779439	147	23	0.35887	0.35985	0.739197	145	22	-0.49164	0.68851	0.972177
ENSG00000108349	CASC3	17	38261507	38338431	207	30	0.11602	0.45382	0.779607	161	22	-0.12376	0.54925	0.84167	195	26	0.065035	0.47407	0.972177
ENSG00000163746	PLSCR2	3	146099150	146248778	599	55	0.11563	0.45397	0.779784	524	43	-0.25217	0.59955	0.858857	583	51	0.58115	0.28057	0.972177
ENSG00000160471	COX6B2	19	55851070	55901182	227	55	0.11551	0.45402	0.779784	216	51	0.015554	0.4938	0.814147	241	59	-0.30013	0.61796	0.972177
ENSG00000186119	OR5D18	11	55552106	55598047	193	28	0.11543	0.45405	0.779784	169	23	0.68149	0.24778	0.639028	185	26	-1.0365	0.85002	0.972177
ENSG00000170903	MSANTD4	11	105868629	105927981	127	18	0.11511	0.45418	0.779884	111	14	-0.16094	0.56393	0.846515	128	18	0.50356	0.30728	0.972177
ENSG00000255359	CCDC179	11	22858468	22916972	250	30	0.11482	0.45429	0.779884	200	20	0.5451	0.29284	0.687173	204	20	-0.10018	0.5399	0.972177
ENSG00000143772	ITPKB	1	226809391	226962028	515	96	0.11473	0.45433	0.779884	396	70	0.88424	0.18828	0.569851	416	71	-0.35925	0.64029	0.972177
ENSG00000175646	PRM1	16	11364693	11410192	273	38	0.11454	0.4544	0.779884	237	31	-0.035175	0.51403	0.824336	266	37	-1.0363	0.84997	0.972177
ENSG00000173894	CBX2	17	77716977	77771449	249	63	0.11438	0.45447	0.779884	143	35	0.1342	0.44662	0.79391	146	35	0.56477	0.28611	0.972177
ENSG00000256223	ZNF10	12	133672214	133746051	235	31	0.11421	0.45454	0.779884	210	26	0.18857	0.42521	0.782005	252	35	-0.012887	0.50514	0.972177
ENSG00000214456	PLIN5	19	4512543	4570208	350	77	0.11419	0.45454	0.779884	256	54	0.21299	0.41567	0.777293	292	59	0.093267	0.46285	0.972177
ENSG00000048707	VPS13D	1	12255101	12582099	941	94	0.11413	0.45457	0.779884	668	54	-0.20428	0.58093	0.853263	694	57	-0.62171	0.73293	0.972177
ENSG00000116824	CD2	1	117262057	117321851	191	48	0.11406	0.45459	0.779884	173	41	0.78401	0.21652	0.608628	178	42	-2.1072	0.98245	0.988687
ENSG00000131042	LILRB2	19	54767675	54820033	332	58	0.114	0.45462	0.779884	263	44	0.67981	0.24831	0.639832	278	47	-1.0154	0.84504	0.972177
ENSG00000100373	UPK3A	22	45645868	45701755	415	70	0.11394	0.45464	0.779884	336	50	0.037995	0.48485	0.809941	355	55	-0.39525	0.65367	0.972177
ENSG00000126856	PRDM7	16	90112974	90178708	259	53	0.11391	0.45466	0.779884	214	39	-0.23434	0.59264	0.857488	238	46	-1.9785	0.97606	0.98593
ENSG00000129757	CDKN1C	11	2894448	2942063	262	75	0.11378	0.4547	0.779884	180	48	0.76997	0.22066	0.611847	200	52	1.3119	0.09478	0.877061
ENSG00000173638	SLC19A1	21	46924629	47018045	432	70	0.1138	0.4547	0.779884	304	40	-0.43292	0.66746	0.88081	338	47	-1.3349	0.90905	0.972508
ENSG00000182035	ADIG	20	37174838	37227104	161	31	0.1135	0.45482	0.779945	143	25	-0.17296	0.56866	0.84852	149	26	-0.071172	0.52837	0.972177
ENSG00000112297	AIM1	6	106773683	107028335	1561	192	0.11349	0.45482	0.779945	1420	166	-0.15096	0.55999	0.845164	1507	179	0.52576	0.29953	0.972177
ENSG00000128039	SRD5A3	4	56177388	56249267	314	55	0.11326	0.45491	0.779954	293	51	0.55948	0.28792	0.682262	350	53	-0.71709	0.76334	0.972177
ENSG00000164167	LSM6	4	147061835	147121213	297	37	0.11326	0.45491	0.779954	234	26	0.1134	0.45486	0.798353	249	29	0.29649	0.38343	0.972177
ENSG00000112282	MED23	6	131885106	131984379	313	50	0.11303	0.455	0.779956	208	36	-0.5175	0.6976	0.892802	218	38	0.26767	0.39448	0.972177
ENSG00000138400	MDH1B	2	207592487	207665268	329	35	0.11302	0.45501	0.779956	300	30	-0.13674	0.55438	0.843419	315	33	0.4707	0.31893	0.972177
ENSG00000243749	TMEM35B	1	35437127	35485948	166	20	0.11283	0.45508	0.779956	159	18	0.028013	0.48883	0.811488	170	20	-0.14926	0.55933	0.972177
ENSG00000100297	MCM5	22	35761116	35830495	300	58	0.11284	0.45508	0.779956	257	46	0.1674	0.43353	0.787326	267	49	1.2611	0.10364	0.880931
ENSG00000161544	CYGB	17	74513430	74568987	273	55	0.11244	0.45524	0.780142	215	41	0.3282	0.37138	0.748816	218	42	-1.3273	0.90779	0.972508
ENSG00000172322	CLEC12A	12	10068915	10157704	578	67	0.11224	0.45531	0.780142	525	57	0.80357	0.21082	0.601193	529	58	0.23242	0.40811	0.972177
ENSG00000069956	MAPK6	15	52261377	52368462	393	52	0.11219	0.45534	0.780142	338	42	-0.52505	0.70023	0.894352	375	45	0.83482	0.20191	0.964151
ENSG00000171804	WDR87	19	38365213	38432317	188	29	0.11209	0.45538	0.780142	173	25	0.89106	0.18645	0.568609	176	26	3.4826	0.00024829	0.323523
ENSG00000169814	BTD	3	15607864	15699147	403	59	0.11202	0.4554	0.780142	383	54	-0.039569	0.51578	0.825633	416	59	-0.61436	0.73051	0.972177
ENSG00000118276	B4GALT6	18	29192209	29341560	520	109	0.1118	0.45549	0.780199	363	67	0.11726	0.45333	0.79745	374	70	1.7312	0.041708	0.79634
ENSG00000005700	IBTK	6	82869956	82992448	416	42	0.11166	0.45555	0.780199	356	32	0.3734	0.35443	0.734827	403	40	0.79753	0.21257	0.971097
ENSG00000112078	KCTD20	6	36375544	36468918	306	27	0.11163	0.45556	0.780199	296	26	0.55206	0.29045	0.685054	340	31	0.62705	0.26531	0.972177
ENSG00000102572	STK24	13	99092455	99264396	814	106	0.11119	0.45573	0.780339	626	71	0.33979	0.36701	0.745242	675	79	-1.4578	0.92755	0.973233
ENSG00000166233	ARIH1	15	72731667	72888904	334	38	0.11094	0.45583	0.780339	286	33	-0.25333	0.59999	0.859134	310	37	0.72311	0.23481	0.972177
ENSG00000196466	ZNF799	19	12490828	12547088	325	24	0.11092	0.45584	0.780339	280	17	0.051404	0.4795	0.807138	288	18	-0.72045	0.76437	0.972177
ENSG00000198542	ITGBL1	13	102069944	102383207	1282	121	0.11085	0.45587	0.780339	1135	106	-0.027294	0.51089	0.822092	1276	106	-2.0414	0.97939	0.987188
ENSG00000162415	ZSWIM5	1	45472071	45707250	664	58	0.11076	0.4559	0.780339	599	49	0.32577	0.3723	0.749747	691	57	-0.42549	0.66476	0.972177
ENSG00000213996	TM6SF2	19	19364841	19419074	196	31	0.11071	0.45592	0.780339	181	27	-0.50531	0.69333	0.891064	187	28	0.40395	0.34312	0.972177
ENSG00000186306	OR10T2	1	158358312	158404256	260	42	0.11057	0.45598	0.780339	245	38	0.16943	0.43273	0.786804	272	45	-0.50727	0.69402	0.972177
ENSG00000137261	KIAA0319	6	24534332	24681383	648	89	0.11056	0.45598	0.780339	621	83	-0.28942	0.61387	0.863566	645	88	0.77367	0.21956	0.972177
ENSG00000146834	MEPCE	7	99991321	100041749	103	15	0.11042	0.45604	0.780369	90	12	0.14274	0.44325	0.792452	91	12	-1.2286	0.89039	0.972177
ENSG00000138166	DUSP5	10	112222625	112281302	206	41	0.10988	0.45625	0.780431	170	30	0.056468	0.47748	0.806659	184	34	0.89185	0.18624	0.955709
ENSG00000171984	C20orf196	20	5696043	5854558	1027	166	0.10984	0.45627	0.780431	790	148	0.12898	0.44869	0.794982	838	155	-0.80115	0.78848	0.972177
ENSG00000177143	CETN1	18	545369	591524	320	70	0.10978	0.45629	0.780431	303	64	0.40909	0.34124	0.723936	312	66	-0.014228	0.50568	0.972177
ENSG00000163814	CDCP1	3	45113766	45222914	678	104	0.10976	0.4563	0.780431	607	89	0.0080192	0.4968	0.815332	651	98	0.19212	0.42383	0.972177
ENSG00000074201	CLNS1A	11	77317196	77383851	189	26	0.10974	0.45631	0.780431	146	16	0.53997	0.29461	0.688079	161	19	-1.0779	0.85946	0.972177
ENSG00000171428	NAT1	8	17992971	18091198	656	91	0.10969	0.45633	0.780431	616	83	0.15102	0.43998	0.791108	683	94	-0.17987	0.57137	0.972177
ENSG00000213973	ZNF99	19	22924985	23001973	437	31	0.10931	0.45648	0.780556	390	24	0.24417	0.40355	0.771155	404	26	0.14693	0.44159	0.972177
ENSG00000146618	FERD3L	7	19170618	19220044	200	34	0.10926	0.4565	0.780556	177	27	0.45812	0.32343	0.7123	211	35	-1.1357	0.87195	0.972177
ENSG00000196689	TRPV1	17	3458740	3547705	504	76	0.10917	0.45653	0.780556	459	69	-0.047396	0.5189	0.827855	468	71	0.18713	0.42578	0.972177
ENSG00000116199	FAM20B	1	178959939	179055702	428	57	0.10858	0.45677	0.780822	372	45	-0.0063796	0.50255	0.818162	406	51	-1.2246	0.88963	0.972177
ENSG00000188785	ZNF548	19	57866218	57923919	206	33	0.10857	0.45677	0.780822	177	25	0.60332	0.27315	0.666355	177	25	0.47179	0.31854	0.972177
ENSG00000110675	ELMOD1	11	107426817	107547505	494	86	0.10843	0.45683	0.780831	398	64	0.64598	0.25914	0.652026	410	66	-0.59643	0.72456	0.972177
ENSG00000126550	HTN1	4	70881159	70934559	401	40	0.10835	0.45686	0.780831	381	36	0.2507	0.40102	0.769236	422	40	-0.66741	0.74774	0.972177
ENSG00000164893	SLC7A13	8	87216288	87277609	269	44	0.10814	0.45694	0.780895	220	32	-0.092103	0.53669	0.836931	238	36	0.51609	0.3029	0.972177
ENSG00000120800	UTP20	12	101638905	101790397	607	80	0.10787	0.45705	0.781011	515	64	0.59089	0.2773	0.670378	523	65	-1.7791	0.96239	0.979368
ENSG00000117682	DHDDS	1	26723773	26807797	232	43	0.10768	0.45712	0.781058	211	37	0.96239	0.16793	0.546217	228	41	-0.82656	0.79576	0.972177
ENSG00000137392	CLPS	6	35752759	35800121	192	45	0.10756	0.45717	0.781071	142	30	-0.37742	0.64707	0.874714	163	35	1.8812	0.029969	0.759766
ENSG00000198467	TPM2	9	35671990	35725583	122	29	0.10742	0.45723	0.781101	113	26	-0.058059	0.52315	0.830351	120	28	-0.31215	0.62254	0.972177
ENSG00000066777	ARFGEF1	8	68075746	68290912	561	52	0.10724	0.4573	0.781149	464	43	0.3584	0.36002	0.739197	520	44	-0.75582	0.77512	0.972177
ENSG00000169169	CPT1C	19	50159363	50226988	229	57	0.10697	0.45741	0.781188	167	37	-0.26018	0.60264	0.859978	184	41	-2.0778	0.98114	0.988075
ENSG00000134531	EMP1	12	13314602	13379708	258	61	0.10686	0.45745	0.781188	214	47	-0.5081	0.69431	0.891093	217	48	2.2445	0.012399	0.636132
ENSG00000178171	AMER3	2	131478077	131535707	186	26	0.10685	0.45745	0.781188	154	19	0.1297	0.4484	0.794982	163	20	-0.82323	0.79481	0.972177
ENSG00000170627	GTSF1	12	54839736	54902386	247	34	0.10661	0.45755	0.781227	225	29	0.40721	0.34193	0.724649	236	31	0.3988	0.34502	0.972177
ENSG00000177363	LRRN4CL	11	62443874	62492371	126	16	0.10653	0.45758	0.781227	107	12	-0.029842	0.5119	0.822567	132	17	-0.37042	0.64446	0.972177
ENSG00000162458	FBLIM1	1	16048107	16123089	330	73	0.10649	0.4576	0.781227	267	54	0.90352	0.18312	0.56474	284	59	0.41478	0.33915	0.972177
ENSG00000159176	CSRP1	1	201442658	201511387	420	54	0.10622	0.4577	0.78127	365	42	-0.25193	0.59945	0.858857	369	43	1.8922	0.029233	0.756169
ENSG00000164151	ICE1	5	5387786	5500347	408	72	0.1062	0.45771	0.78127	327	51	-0.6267	0.73457	0.905087	337	54	0.63858	0.26155	0.972177
ENSG00000139914	FITM1	14	24565675	24612058	116	24	0.10608	0.45776	0.781283	110	22	0.15896	0.43685	0.789578	113	23	-0.40456	0.6571	0.972177
ENSG00000001617	SEMA3F	3	50157562	50236508	182	34	0.10519	0.45811	0.781804	178	33	-0.097513	0.53884	0.83815	191	36	-0.97375	0.83491	0.972177
ENSG00000273604	C17orf96	17	36817956	36866187	140	34	0.10509	0.45815	0.781804	81	18	0.59191	0.27696	0.670147	96	20	-1.0779	0.85946	0.972177
ENSG00000111203	ITFG2	12	2886716	2944237	187	30	0.1048	0.45827	0.781937	141	19	-0.40523	0.65735	0.877626	144	19	0.048528	0.48065	0.972177
ENSG00000159842	ABR	17	896758	1125616	1419	273	0.10449	0.45839	0.782069	1108	205	0.4269	0.33472	0.71983	1195	222	0.27075	0.39329	0.972177
ENSG00000124882	EREG	4	75195860	75264477	420	33	0.10433	0.45845	0.782078	385	28	-0.021398	0.50854	0.821571	407	31	-0.42179	0.66341	0.972177
ENSG00000143368	SF3B4	1	149885209	149936449	156	23	0.10426	0.45848	0.782078	146	21	-0.24461	0.59662	0.858147	161	24	-0.1431	0.5569	0.972177
ENSG00000179178	TMEM125	1	43700665	43749673	156	31	0.10415	0.45853	0.782091	145	27	0.19542	0.42253	0.779674	152	29	-2.1719	0.98507	0.989899
ENSG00000141127	PRPSAP2	17	18724612	18844600	375	37	0.10389	0.45863	0.782185	302	24	0.52145	0.30103	0.694798	314	26	0.45902	0.32311	0.972177
ENSG00000101180	HRH3	20	60780017	60830323	205	50	0.10377	0.45867	0.782185	166	38	0.28179	0.38905	0.761416	179	42	-0.63827	0.73835	0.972177
ENSG00000182993	C12orf60	12	14920997	14986792	212	36	0.10348	0.45879	0.782279	177	27	0.060546	0.47586	0.806025	200	33	-1.0084	0.84336	0.972177
ENSG00000283473	AC104304.4	3	46618925	46678033	343	49	0.10343	0.45881	0.782279	313	42	0.36527	0.35745	0.737188	339	46	1.3899	0.082286	0.868387
ENSG00000065243	PKN2	1	89114876	89311938	716	49	0.10314	0.45892	0.782356	580	33	-1.0846	0.86095	0.938926	NA	NA	NA	NA	NA
ENSG00000077942	FBLN1	22	45863719	46007014	796	150	0.10309	0.45894	0.782356	620	105	-0.4538	0.67501	0.883971	661	115	-1.0287	0.84818	0.972177
ENSG00000100603	SNW1	14	78173942	78262542	421	41	0.10281	0.45906	0.782417	379	34	-0.30581	0.62013	0.865546	431	42	-0.098484	0.53923	0.972177
ENSG00000014641	MDH1	2	63780743	63844331	148	18	0.10276	0.45908	0.782417	134	15	-0.15111	0.56006	0.845164	139	16	0.76439	0.22232	0.972177
ENSG00000107731	UNC5B	10	72937292	73072635	657	140	0.10268	0.45911	0.782417	540	108	0.15743	0.43745	0.790112	568	115	-0.4929	0.68896	0.972177
ENSG00000100053	CRYBB3	22	25560817	25613326	276	46	0.10253	0.45917	0.782417	246	39	0.53117	0.29765	0.69063	257	41	-0.68966	0.7548	0.972177
ENSG00000125449	ARMC7	17	73071047	73136360	334	59	0.10236	0.45923	0.782417	287	47	0.047156	0.48119	0.807655	301	49	0.28648	0.38726	0.972177
ENSG00000175287	PHYHD1	9	131648174	131714322	186	33	0.10237	0.45923	0.782417	167	28	0.26685	0.39479	0.764877	190	31	-1.2209	0.88894	0.972177
ENSG00000163666	HESX1	3	57221866	57296656	179	25	0.10213	0.45933	0.782494	156	20	0.45805	0.32346	0.7123	172	23	-1.0465	0.85234	0.972177
ENSG00000141497	ZMYND15	17	4608059	4659414	277	63	0.10204	0.45936	0.782494	248	53	0.064089	0.47445	0.805505	291	65	0.27201	0.39281	0.972177
ENSG00000144036	EXOC6B	2	72393113	73088177	1582	68	0.10181	0.45945	0.782575	1492	66	0.38598	0.34976	0.731359	1624	73	-0.45734	0.67629	0.972177
ENSG00000188293	IGFL1	19	46698009	46744500	226	39	0.10143	0.45961	0.782737	190	29	-0.30543	0.61998	0.865546	220	36	0.5489	0.29154	0.972177
ENSG00000092199	HNRNPC	14	21667295	21772638	394	63	0.10137	0.45963	0.782737	318	45	0.66589	0.25274	0.644932	336	47	-0.018084	0.50721	0.972177
ENSG00000164171	ITGA2	5	52250156	52400609	666	67	0.101	0.45977	0.782848	589	54	0.21134	0.41631	0.777534	601	56	-0.7435	0.77141	0.972177
ENSG00000106012	IQCE	7	2563617	2664368	637	107	0.10098	0.45978	0.782848	515	80	0.403	0.34347	0.726326	564	89	0.4723	0.31836	0.972177
ENSG00000121542	SEC22A	3	122885774	123002983	603	42	0.10081	0.45985	0.782874	484	27	0.23026	0.40894	0.773282	498	29	1.844	0.032592	0.770541
ENSG00000172208	OR4X2	11	48231656	48277567	251	29	0.10074	0.45988	0.782874	180	17	0.38546	0.34995	0.731382	242	27	-0.46251	0.67814	0.972177
ENSG00000197734	C14orf178	14	78192173	78246085	234	29	0.099915	0.46021	0.783284	216	25	-0.14662	0.55829	0.844558	255	33	-0.11956	0.54758	0.972177
ENSG00000036828	CASR	3	121867530	122015350	707	77	0.099642	0.46031	0.783284	635	65	0.98521	0.16226	0.537263	637	65	2.2227	0.013117	0.638657
ENSG00000165863	C10orf82	10	118413207	118464765	240	33	0.0994	0.46041	0.783284	199	24	-0.59669	0.72464	0.902137	211	27	0.25831	0.39808	0.972177
ENSG00000188596	CFAP54	12	96931648	97279333	1412	102	0.099361	0.46043	0.783284	1201	75	1.3021	0.096435	0.431533	1354	86	0.87935	0.18961	0.957716
ENSG00000140479	PCSK6	15	101834133	102065187	1492	257	0.099356	0.46043	0.783284	1281	212	-0.07798	0.53108	0.834464	1382	229	0.9073	0.18212	0.953965
ENSG00000168314	MOBP	3	39474064	39580988	611	44	0.099277	0.46046	0.783284	592	41	-0.24391	0.59635	0.858147	633	46	-1.0693	0.85754	0.972177
ENSG00000101605	MYOM1	18	3056805	3255106	1126	173	0.099066	0.46054	0.783284	961	160	0.2156	0.41465	0.777121	1071	158	0.41003	0.34089	0.972177
ENSG00000163170	BOLA3	2	74352528	74410039	241	39	0.099076	0.46054	0.783284	207	31	-0.14735	0.55857	0.844571	238	36	0.47645	0.31688	0.972177
ENSG00000139151	PLCZ1	12	18826110	18926020	465	71	0.099054	0.46055	0.783284	387	54	-0.33944	0.63286	0.869423	431	62	-0.40686	0.65794	0.972177
ENSG00000156886	ITGAD	16	31369633	31447826	246	59	0.098959	0.46059	0.783284	205	47	0.74924	0.22686	0.617858	227	53	-1.2126	0.88735	0.972177
ENSG00000180071	ANKRD18A	9	38533190	38655626	700	172	0.098912	0.4606	0.783284	448	109	-0.34386	0.63452	0.870681	462	112	1.5655	0.058734	0.829327
ENSG00000205362	MT1A	16	56637578	56683999	254	55	0.098745	0.46067	0.783284	241	51	0.71503	0.23729	0.628517	265	56	-0.031214	0.51245	0.972177
ENSG00000225921	NOL7	6	13577531	13643089	156	34	0.098626	0.46072	0.783284	101	19	0.78047	0.21756	0.609896	108	21	-0.91693	0.82041	0.972177
ENSG00000164850	GPER1	7	1091443	1143451	382	51	0.098539	0.46075	0.783284	376	50	-0.061366	0.52447	0.830809	410	57	0.6675	0.25223	0.972177
ENSG00000149212	SESN3	11	94888677	95000705	264	65	0.098453	0.46079	0.783284	172	36	0.15572	0.43813	0.79072	204	41	1.2873	0.098994	0.877061
ENSG00000186272	ZNF17	19	57887529	57943307	174	31	0.09842	0.4608	0.783284	149	24	0.70451	0.24056	0.632512	151	24	0.64756	0.25863	0.972177
ENSG00000119688	ABCD4	14	74741980	74804767	335	28	0.098207	0.46088	0.783347	296	22	0.47627	0.31694	0.7063	318	24	-0.74289	0.77123	0.972177
ENSG00000183559	C10orf120	10	124447225	124494338	187	46	0.097924	0.461	0.783479	160	38	0.10008	0.46014	0.800702	173	42	0.26137	0.3969	0.972177
ENSG00000156273	BACH1	21	30636151	30744257	183	32	0.096989	0.46137	0.783964	159	25	-0.35028	0.63694	0.871082	185	29	0.27923	0.39003	0.972177
ENSG00000174953	DHX36	3	153983452	154077286	203	28	0.096986	0.46137	0.783964	184	23	-0.021349	0.50852	0.821571	263	36	-0.954	0.82996	0.972177
ENSG00000119820	YIPF4	2	32467958	32543074	257	57	0.096456	0.46158	0.784193	168	30	0.50971	0.30513	0.698659	153	27	-0.41628	0.6614	0.972177
ENSG00000215277	RNF212B	14	23672127	23753494	407	54	0.096423	0.46159	0.784193	358	45	0.22174	0.41226	0.775716	405	53	-0.41484	0.66087	0.972177
ENSG00000259823	LYPD8	1	248892716	248938171	110	12	0.096275	0.46165	0.784223	98	10	0.1973	0.4218	0.779528	103	11	-0.68479	0.75326	0.972177
ENSG00000132464	ENAM	4	71459461	71522536	340	47	0.096163	0.4617	0.784235	306	41	0.58609	0.27891	0.671929	318	43	-1.0841	0.86084	0.972177
ENSG00000143155	TIPRL	1	168113171	168181352	301	40	0.09596	0.46178	0.784299	253	30	0.63407	0.26302	0.656054	279	35	2.0868	0.018451	0.690992
ENSG00000165828	PRAP1	10	135113362	135176187	231	33	0.095801	0.46184	0.784329	204	27	-0.69652	0.75695	0.910772	219	30	0.062454	0.4751	0.972177
ENSG00000172059	KLF11	2	10135776	10204963	366	73	0.09542	0.46199	0.784498	318	58	-0.042686	0.51702	0.826566	352	66	-0.0022866	0.50091	0.972177
ENSG00000149380	P4HA3	11	73948532	74057699	400	48	0.095172	0.46209	0.784498	383	44	-0.022989	0.50917	0.82167	424	51	-0.40488	0.65722	0.972177
ENSG00000010030	ETV7	6	36311998	36390577	342	58	0.095144	0.4621	0.784498	316	51	0.92216	0.17822	0.558963	347	59	0.67146	0.25096	0.972177
ENSG00000168701	TMEM208	16	67226006	67273182	96	19	0.095131	0.46211	0.784498	91	17	0.56912	0.28464	0.678825	92	17	-0.80266	0.78892	0.972177
ENSG00000176083	ZNF683	1	26678125	26736023	311	56	0.094207	0.46247	0.784999	286	49	0.22099	0.41255	0.775716	299	53	-0.51299	0.69602	0.972177
ENSG00000159685	CHCHD6	3	126388063	126689263	1118	78	0.094161	0.46249	0.784999	1017	69	0.32495	0.37261	0.750081	1012	66	-0.15384	0.56113	0.972177
ENSG00000070831	CDC42	1	22344120	22429439	396	48	0.09401	0.46255	0.785029	323	33	0.70151	0.24149	0.63259	388	43	1.8313	0.033529	0.770541
ENSG00000145649	GZMA	5	54363474	54416080	216	22	0.093639	0.4627	0.785173	198	18	-0.27251	0.60738	0.860803	210	20	-0.76526	0.77794	0.972177
ENSG00000183742	MACC1	7	20164278	20292013	649	103	0.093594	0.46272	0.785173	450	65	-0.24507	0.5968	0.858147	501	74	1.0566	0.14534	0.92655
ENSG00000146587	RBAK	7	5050452	5119119	458	44	0.093349	0.46281	0.785249	425	38	0.010041	0.49599	0.814787	454	43	-0.37862	0.64751	0.972177
ENSG00000123364	HOXC13	12	54297576	54350328	245	51	0.09325	0.46285	0.785249	191	35	-0.50658	0.69377	0.891093	212	39	1.0745	0.1413	0.91926
ENSG00000178279	TNP2	16	11351714	11398160	276	43	0.093091	0.46292	0.785274	231	33	-0.23301	0.59212	0.857415	264	41	-1.1512	0.87518	0.972177
ENSG00000213413	PVRIG	7	99781147	99829113	143	16	0.092994	0.46295	0.785274	125	12	0.36728	0.3567	0.736404	136	14	0.54696	0.2922	0.972177
ENSG00000242689	CNTF	11	58355146	58403206	136	28	0.092342	0.46321	0.785643	124	24	0.64497	0.25947	0.652411	140	27	-0.040226	0.51604	0.972177
ENSG00000188157	AGRN	1	920503	1001499	409	58	0.091999	0.46335	0.785753	383	53	0.75366	0.22553	0.616898	437	61	1.0224	0.15329	0.930651
ENSG00000127540	UQCR11	19	1587154	1640483	226	46	0.091981	0.46336	0.785753	94	24	0.99987	0.15869	0.532716	93	24	0.2307	0.40877	0.972177
ENSG00000188186	LAMTOR4	7	99711530	99761833	110	23	0.091434	0.46357	0.786032	100	19	-0.17031	0.56762	0.848181	106	21	-0.53134	0.70241	0.972177
ENSG00000277288	C10orf142	10	44753198	44800097	234	28	0.091221	0.46366	0.786032	227	27	0.56007	0.28772	0.682021	247	30	0.38336	0.35073	0.972177
ENSG00000130958	SLC35D2	9	99065719	99180992	500	47	0.091096	0.46371	0.786032	426	36	-0.087898	0.53502	0.836153	458	40	-1.4253	0.92297	0.972985
ENSG00000141349	G6PC3	17	42113098	42163712	132	34	0.091067	0.46372	0.786032	101	24	-0.38228	0.64887	0.875045	125	28	-0.84127	0.7999	0.972177
ENSG00000116096	SPR	2	73079512	73129289	124	23	0.09102	0.46374	0.786032	107	18	0.22114	0.41249	0.775716	122	20	-1.4068	0.92026	0.972932
ENSG00000092929	UNC13D	17	73813306	73875798	258	37	0.090927	0.46378	0.786032	233	32	-0.23711	0.59371	0.857545	261	38	-0.1641	0.56517	0.972177
ENSG00000185972	CCIN	9	36130990	36181331	270	56	0.090793	0.46383	0.786044	229	44	0.061328	0.47555	0.806025	258	50	0.052807	0.47894	0.972177
ENSG00000138785	INTS12	4	106593784	106664881	204	20	0.090542	0.46393	0.786098	187	16	0.23464	0.40725	0.772212	198	18	-0.23136	0.59148	0.972177
ENSG00000162946	DISC1	1	231727561	232187018	1920	271	0.090331	0.46401	0.786098	1593	210	-0.23065	0.59121	0.857165	1693	230	-1.8516	0.96796	0.982066
ENSG00000187821	HELT	4	185905001	185951958	383	49	0.090336	0.46401	0.786098	356	43	-0.05213	0.52079	0.829258	365	45	-1.2308	0.8908	0.972177
ENSG00000197102	DYNC1H1	14	102395865	102527135	511	62	0.090134	0.46409	0.786098	433	48	-0.09726	0.53874	0.838136	456	53	0.13027	0.44818	0.972177
ENSG00000206535	LNP1	3	100085037	100185170	250	43	0.090109	0.4641	0.786098	230	38	-0.26124	0.60305	0.859978	312	47	1.6672	0.047742	0.817569
ENSG00000117154	IGSF21	1	18399240	18714977	1716	310	0.090018	0.46414	0.786098	1324	227	-0.38929	0.65147	0.87514	1345	230	0.29744	0.38306	0.972177
ENSG00000111642	CHD4	12	6669248	6751551	234	42	0.089971	0.46416	0.786098	177	27	-0.11975	0.54766	0.841161	195	31	-0.58991	0.72238	0.972177
ENSG00000198535	C2CD4A	15	62324176	62373116	190	25	0.089816	0.46422	0.786127	147	17	0.082826	0.467	0.803433	165	20	-0.73452	0.76868	0.972177
ENSG00000066629	EML1	14	100169056	100418397	1124	162	0.089402	0.46438	0.786224	856	125	-0.72138	0.76466	0.912924	890	132	0.55855	0.28823	0.972177
ENSG00000114030	KPNA1	3	122130748	122268786	397	44	0.089277	0.46443	0.786224	343	34	0.029634	0.48818	0.810981	373	39	0.45151	0.32581	0.972177
ENSG00000126749	EMG1	12	7044944	7095165	146	37	0.089226	0.46445	0.786224	128	30	0.22029	0.41282	0.775716	143	35	1.2497	0.1057	0.883192
ENSG00000166866	MYO1A	12	57412301	57479549	162	22	0.089131	0.46449	0.786224	146	18	0.69308	0.24413	0.633912	144	17	0.9916	0.1607	0.936746
ENSG00000009413	REV3L	6	111610234	111839421	642	67	0.088677	0.46467	0.786291	541	50	0.63116	0.26397	0.656958	544	51	0.35976	0.35951	0.972177
ENSG00000171860	C3AR1	12	8200919	8253955	196	59	0.088657	0.46468	0.786291	114	30	1.0146	0.15514	0.526653	117	31	-1.1123	0.867	0.972177
ENSG00000179029	TMEM107	17	8066296	8114723	151	28	0.088604	0.4647	0.786291	128	22	-0.17367	0.56894	0.84852	139	25	0.90596	0.18248	0.953965
ENSG00000139641	ESYT1	12	56486985	56557259	130	35	0.088471	0.46475	0.786303	122	32	0.40721	0.34193	0.724649	126	31	1.4313	0.076176	0.865872
ENSG00000152332	UHMK1	1	162431964	162509419	272	53	0.088141	0.46488	0.786451	190	32	0.64191	0.26046	0.652787	213	36	0.1181	0.45299	0.972177
ENSG00000203730	TEDDM1	1	182357252	182404751	183	35	0.08777	0.46503	0.786509	146	25	-0.228	0.59018	0.856672	164	29	0.26623	0.39503	0.972177
ENSG00000175193	PARL	3	183533522	183637693	473	55	0.087661	0.46507	0.786509	444	49	-0.17841	0.5708	0.849285	492	56	-0.29559	0.61623	0.972177
ENSG00000197375	SLC22A5	5	131670396	131741306	254	23	0.087623	0.46509	0.786509	247	22	-0.35528	0.63881	0.871482	262	25	0.89224	0.18613	0.955709
ENSG00000180304	OAZ2	15	64969773	65030462	191	29	0.087529	0.46513	0.786509	176	25	0.5251	0.29976	0.692844	205	30	-0.88933	0.81309	0.972177
ENSG00000011638	TMEM159	16	21134703	21201937	276	32	0.087455	0.46515	0.786509	244	25	-0.22837	0.59032	0.856808	256	27	-0.6362	0.73768	0.972177
ENSG00000148908	RGS10	10	121249339	121337222	357	75	0.087423	0.46517	0.786509	290	56	0.48967	0.31218	0.703092	314	61	-0.6903	0.755	0.972177
ENSG00000134049	IER3IP1	18	44671390	44737745	268	31	0.08689	0.46538	0.786792	212	20	-0.31316	0.62292	0.866262	216	21	-0.52956	0.70179	0.972177
ENSG00000128591	FLNC	7	128435436	128509328	241	34	0.086595	0.4655	0.786879	219	29	0.05041	0.4799	0.807196	222	29	-1.3719	0.91495	0.972508
ENSG00000148053	NTRK2	9	87248417	87651985	1512	193	0.086351	0.46559	0.786879	1292	142	1.0534	0.14607	0.516056	1369	162	-0.64399	0.74021	0.972177
ENSG00000070961	ATP2B1	12	89971826	90138130	411	64	0.086174	0.46566	0.786879	334	47	-0.42266	0.66373	0.879827	369	53	-0.93336	0.82468	0.972177
ENSG00000198894	CIPC	14	77529578	77593630	260	45	0.08615	0.46567	0.786879	218	35	0.56097	0.28741	0.681725	242	40	-0.11243	0.54476	0.972177
ENSG00000185220	PGBD2	1	249165395	249225453	270	40	0.086082	0.4657	0.786879	179	21	1.3608	0.086784	0.409954	189	23	0.38046	0.3518	0.972177
ENSG00000221874	ZNF816-ZNF321P	19	53420388	53501164	506	102	0.086081	0.4657	0.786879	400	75	-0.38976	0.65164	0.87514	430	82	0.04737	0.48111	0.972177
ENSG00000131845	ZNF304	19	57827645	57881266	278	42	0.086016	0.46573	0.786879	257	37	0.45187	0.32568	0.713946	270	39	1.6021	0.054566	0.821789
ENSG00000072682	P4HA2	5	131518299	131598556	244	37	0.085864	0.46579	0.786908	232	34	-0.17249	0.56847	0.848488	284	45	0.70379	0.24078	0.972177
ENSG00000198429	ZNF69	19	11963633	12035366	324	50	0.085733	0.46584	0.786921	242	32	-0.00096005	0.50038	0.817388	252	34	-0.36292	0.64167	0.972177
ENSG00000011426	ANLN	7	36394415	36503400	406	62	0.085532	0.46592	0.786962	333	45	-0.036095	0.5144	0.824786	331	45	-0.2903	0.61421	0.972177
ENSG00000105053	VRK3	19	50469724	50564274	744	23	0.085452	0.46595	0.786962	678	18	-0.1715	0.56809	0.848342	704	20	-0.15059	0.55985	0.972177
ENSG00000160214	RRP1	21	45174418	45233983	354	52	0.08526	0.46603	0.786983	295	40	0.23278	0.40797	0.772539	321	45	-1.8103	0.96488	0.980487
ENSG00000167600	CYP2S1	19	41664115	41723444	240	63	0.085134	0.46608	0.786983	161	39	-0.018973	0.50757	0.82098	190	45	-0.15039	0.55977	0.972177
ENSG00000178585	CTNNBIP1	1	9898334	10005316	329	51	0.085093	0.46609	0.786983	301	44	1.1874	0.11754	0.469072	NA	NA	NA	NA	NA
ENSG00000125484	GTF3C4	9	135510728	135575471	265	41	0.084876	0.46618	0.787063	172	20	0.83743	0.20118	0.588962	181	22	1.9095	0.0281	0.746982
ENSG00000154429	CCSAP	1	229446752	229513688	222	44	0.084669	0.46626	0.787126	173	30	0.16989	0.43255	0.786804	188	34	0.5178	0.3023	0.972177
ENSG00000133317	LGALS12	11	63238524	63294246	190	51	0.084438	0.46635	0.787134	147	39	0.32827	0.37135	0.748816	179	47	0.28681	0.38713	0.972177
ENSG00000171456	ASXL1	20	30911147	31037122	297	31	0.084455	0.46635	0.787134	244	21	0.23733	0.4062	0.771904	264	24	-0.41188	0.65978	0.972177
ENSG00000123500	COL10A1	6	116430085	116482296	163	32	0.083997	0.46653	0.787153	148	27	-0.50767	0.69416	0.891093	150	28	0.4079	0.34167	0.972177
ENSG00000153982	GDPD1	17	57262828	57363331	273	29	0.083978	0.46654	0.787153	234	22	0.46803	0.31988	0.708822	244	23	-1.3808	0.91634	0.972508
ENSG00000198785	GRIN3A	9	104321634	104535862	983	83	0.08398	0.46654	0.787153	820	61	0.44932	0.3266	0.714673	834	63	0.35583	0.36098	0.972177
ENSG00000178919	FOXE1	9	100580537	100628997	191	17	0.083899	0.46657	0.787153	174	14	0.41496	0.33909	0.72283	184	16	1.0481	0.14729	0.929138
ENSG00000069329	VPS35	16	46683589	46758144	69	12	0.08385	0.46659	0.787153	60	10	0.025709	0.48974	0.812031	62	11	-0.90839	0.81816	0.972177
ENSG00000159650	UROC1	3	126190008	126271616	414	75	0.083669	0.46666	0.787153	383	66	-0.57496	0.71734	0.900206	402	71	0.21615	0.41444	0.972177
ENSG00000007038	PRSS21	16	2832164	2881723	226	50	0.083326	0.4668	0.787291	176	35	0.82743	0.204	0.592417	196	40	-0.16927	0.56721	0.972177
ENSG00000178567	EPM2AIP1	3	37017357	37069795	164	26	0.08319	0.46685	0.787291	153	23	-0.30906	0.62136	0.8657	170	26	-0.96477	0.83267	0.972177
ENSG00000257923	CUX1	7	101424184	101937250	1902	215	0.083136	0.46687	0.787291	1544	163	-0.29329	0.61535	0.864359	1618	172	-1.0094	0.84361	0.972177
ENSG00000134470	IL15RA	10	5984334	6055150	434	113	0.082743	0.46703	0.78741	354	87	-0.76328	0.77735	0.916817	354	87	0.37381	0.35427	0.972177
ENSG00000271092	TMEM56-RWDD3	1	95548479	95720511	688	90	0.08252	0.46712	0.78741	592	72	-0.38136	0.64853	0.875045	600	73	0.55977	0.28782	0.972177
ENSG00000065328	MCM10	10	13168554	13263104	430	108	0.082353	0.46718	0.78741	331	76	0.016809	0.49329	0.813816	337	78	-0.25571	0.60091	0.972177
ENSG00000164265	SCGB3A2	5	147223274	147271756	357	52	0.082232	0.46723	0.78741	325	45	0.09878	0.46066	0.800702	355	51	0.54163	0.29404	0.972177
ENSG00000161992	PRR35	16	574836	625529	293	86	0.081971	0.46733	0.78741	198	57	0.068714	0.47261	0.805044	207	60	0.35544	0.36113	0.972177
ENSG00000123684	LPGAT1	1	211906799	212083531	778	87	0.08197	0.46734	0.78741	628	62	-0.1455	0.55784	0.844253	625	62	0.071236	0.47161	0.972177
ENSG00000197826	C4orf22	4	81221861	81894910	2229	110	0.081836	0.46739	0.78741	1937	106	0.20221	0.41988	0.779092	2078	102	1.0627	0.14397	0.925278
ENSG00000010610	CD4	12	6863638	6939976	301	75	0.081805	0.4674	0.78741	226	50	0.057387	0.47712	0.806397	246	56	0.26285	0.39633	0.972177
ENSG00000153395	LPCAT1	5	1451542	1560644	548	115	0.081582	0.46749	0.78741	469	95	0.050631	0.47981	0.80719	494	101	0.27409	0.39201	0.972177
ENSG00000127527	EPS15L1	19	16456055	16617823	556	68	0.081524	0.46751	0.78741	445	49	-0.39372	0.65311	0.875471	476	53	0.85829	0.19537	0.961973
ENSG00000184979	USP18	22	18597758	18670164	302	67	0.081519	0.46751	0.78741	210	40	-0.23026	0.59106	0.857139	214	41	0.15056	0.44016	0.972177
ENSG00000109851	DBX1	11	20167760	20216870	237	61	0.081494	0.46752	0.78741	189	45	0.42052	0.33705	0.721634	203	50	0.17901	0.42896	0.972177
ENSG00000117697	NSL1	1	212889495	213000139	632	39	0.081483	0.46753	0.78741	578	33	-0.12172	0.54844	0.841484	629	38	-0.76247	0.77711	0.972177
ENSG00000167378	IRGQ	19	44078519	44135287	152	35	0.081225	0.46763	0.78741	138	30	0.3273	0.37172	0.74901	143	31	-0.44469	0.67173	0.972177
ENSG00000197901	SLC22A6	11	62734069	62787495	143	29	0.081201	0.46764	0.78741	130	25	-0.10416	0.54148	0.839563	138	27	-0.70908	0.76086	0.972177
ENSG00000266733	TBC1D29	17	28849124	28900511	183	35	0.081091	0.46768	0.78741	143	24	-0.18003	0.57144	0.849285	160	28	-0.51791	0.69774	0.972177
ENSG00000145029	NICN1	3	49449766	49501777	107	20	0.081113	0.46768	0.78741	81	13	0.024807	0.4901	0.812037	89	16	-0.70842	0.76066	0.972177
ENSG00000144840	RABL3	3	120395528	120496384	400	64	0.080911	0.46776	0.78741	318	48	-0.21275	0.58424	0.855396	322	48	0.098497	0.46077	0.972177
ENSG00000197415	VEPH1	3	156967531	157256415	1052	88	0.080757	0.46782	0.78741	974	94	-0.45826	0.67662	0.884633	1068	91	1.009	0.15649	0.93192
ENSG00000164543	STK17A	7	43587692	43676978	365	43	0.080562	0.46789	0.78741	310	32	-0.037859	0.5151	0.825222	353	39	-0.87892	0.81028	0.972177
ENSG00000185420	SMYD3	1	245902642	246705644	4932	226	0.080512	0.46792	0.78741	4598	202	-0.71022	0.76122	0.911904	4826	218	1.2419	0.10713	0.886037
ENSG00000230453	ANKRD18B	9	33489347	33612658	581	109	0.080351	0.46798	0.78741	465	80	0.66464	0.25314	0.644932	476	82	-2.3171	0.98975	0.992177
ENSG00000070476	ZXDC	3	126146444	126229773	452	75	0.080287	0.468	0.78741	397	61	-0.071212	0.52839	0.832652	409	63	-1.5317	0.93721	0.973931
ENSG00000148634	HERC4	10	69671656	69870103	631	77	0.080229	0.46803	0.78741	525	58	0.40944	0.34111	0.723893	557	63	0.22709	0.41018	0.972177
ENSG00000197181	PIWIL2	8	22097810	22225560	458	51	0.080179	0.46805	0.78741	367	34	-0.0051221	0.50204	0.817779	431	42	-0.94615	0.82796	0.972177
ENSG00000169393	ELSPBP1	19	48462908	48538410	533	94	0.08	0.46812	0.787456	456	74	-0.043536	0.51736	0.826583	463	76	1.2725	0.10159	0.879194
ENSG00000108679	LGALS3BP	17	76957335	77011061	268	60	0.079531	0.46831	0.787481	217	46	-0.063728	0.52541	0.83125	239	52	-0.26333	0.60385	0.972177
ENSG00000197457	STMN3	20	62261058	62319963	325	46	0.079497	0.46832	0.787481	293	39	-0.42522	0.66466	0.879838	303	41	1.0774	0.14065	0.918543
ENSG00000165801	ARHGEF40	14	21503419	21568407	267	84	0.079458	0.46833	0.787481	214	63	-0.36105	0.64097	0.872347	232	70	0.50958	0.30517	0.972177
ENSG00000172146	OR1A1	17	3083915	3129844	326	29	0.079373	0.46837	0.787481	309	26	-0.31452	0.62344	0.866331	328	29	1.1315	0.12892	0.905791
ENSG00000165949	IFI27	14	94542079	94593033	291	54	0.079229	0.46843	0.787481	231	39	-0.52347	0.69968	0.894036	245	42	-0.28965	0.61396	0.972177
ENSG00000206340	C4A	6	31914834	31980457	161	40	0.079166	0.46845	0.787481	161	40	0.093525	0.46274	0.800764	169	42	-0.11737	0.54672	0.972177
ENSG00000204314	PRRT1	6	32106140	32154720	141	30	0.07917	0.46845	0.787481	139	29	-0.08266	0.53294	0.83558	150	33	-0.2794	0.61003	0.972177
ENSG00000152894	PTPRK	6	128279924	128876870	1981	179	0.078967	0.46853	0.787481	1625	144	-0.14273	0.55675	0.843997	1801	156	-1.4491	0.92634	0.973233
ENSG00000141985	SH3GL1	19	4350364	4435565	309	50	0.078843	0.46858	0.787481	220	32	0.56601	0.28569	0.680097	215	31	-1.6693	0.95247	0.976774
ENSG00000244474	UGT1A4	2	234592438	234691945	478	55	0.078842	0.46858	0.787481	451	49	0.12865	0.44882	0.794982	498	57	-1.0486	0.85282	0.972177
ENSG00000240038	AMY2B	1	104060894	104132156	124	43	0.078715	0.46863	0.787481	99	32	0.86407	0.19377	0.577204	114	36	0.96526	0.16721	0.939789
ENSG00000105717	PBX4	19	19662516	19764725	357	45	0.078582	0.46868	0.787481	270	28	-0.27587	0.60868	0.861547	280	29	-0.32639	0.62793	0.972177
ENSG00000167874	TMEM88	17	7723181	7769417	123	37	0.078575	0.46869	0.787481	92	25	0.07883	0.46858	0.803882	97	28	0.44013	0.32992	0.972177
ENSG00000171747	LGALS4	19	39282311	39338740	254	39	0.078448	0.46874	0.787493	234	34	-0.1956	0.57754	0.851747	264	41	1.0942	0.13694	0.91726
ENSG00000167283	ATP5L	11	118237104	118290562	110	21	0.077977	0.46892	0.787631	94	16	0.69746	0.24276	0.632917	113	21	-0.29024	0.61418	0.972177
ENSG00000127831	VIL1	2	219248838	219324248	232	56	0.077911	0.46895	0.787631	163	36	0.081532	0.46751	0.803765	180	41	-1.6217	0.94757	0.97565
ENSG00000124731	TREM1	6	41232999	41289457	338	27	0.077678	0.46904	0.787676	323	25	0.64676	0.25889	0.651839	332	26	2.3063	0.010546	0.600283
ENSG00000137547	MRPL15	8	55012781	55071074	174	21	0.077452	0.46913	0.787676	161	18	-0.8916	0.8137	0.924786	168	19	0.48569	0.31359	0.972177
ENSG00000257127	CLLU1	12	92780307	92834778	313	59	0.077364	0.46917	0.787676	197	35	0.43278	0.33259	0.718577	204	37	-0.62579	0.73427	0.972177
ENSG00000206384	COL6A6	3	130201198	130405890	830	121	0.077331	0.46918	0.787676	669	92	-0.25635	0.60116	0.859573	702	98	-0.16685	0.56626	0.972177
ENSG00000100209	HSCB	22	29103008	29163506	202	43	0.077296	0.46919	0.787676	166	32	0.10203	0.45936	0.800299	204	33	0.12837	0.44893	0.972177
ENSG00000205476	CCDC85C	14	99967603	100105727	727	87	0.077101	0.46927	0.787707	599	64	0.58084	0.28067	0.674301	648	72	-1.3799	0.91619	0.972508
ENSG00000116701	NCF2	1	183514697	183595056	338	43	0.076948	0.46933	0.787707	288	32	0.23549	0.40692	0.772212	299	34	0.49538	0.31017	0.972177
ENSG00000128610	FEZF1	7	121931373	121986173	204	37	0.076838	0.46938	0.787707	182	31	-0.0014784	0.50059	0.817418	183	31	-0.18797	0.57455	0.972177
ENSG00000165474	GJB2	13	20751602	20803605	337	65	0.076804	0.46939	0.787707	258	44	-0.1552	0.56167	0.845258	266	47	-0.026735	0.51066	0.972177
ENSG00000145494	NDUFS6	5	1766496	1826165	303	39	0.076645	0.46945	0.787707	268	32	-0.29369	0.6155	0.864359	306	39	0.18117	0.42812	0.972177
ENSG00000101596	SMCHD1	18	2620886	2815015	964	117	0.076455	0.46953	0.787707	793	88	-0.10448	0.5416	0.839575	802	90	0.010862	0.49567	0.972177
ENSG00000185338	SOCS1	16	11338274	11385039	268	47	0.076413	0.46955	0.787707	207	32	-0.45196	0.67435	0.883798	240	41	-1.4865	0.93143	0.973233
ENSG00000213339	QTRT1	19	10777112	10834043	162	30	0.076068	0.46968	0.787853	139	24	-0.26614	0.60493	0.860247	158	25	0.739	0.22995	0.972177
ENSG00000117620	SLC35A3	1	100400345	100502535	371	37	0.075934	0.46974	0.787882	339	32	-0.13373	0.55319	0.843419	333	36	-0.1483	0.55895	0.972177
ENSG00000242715	CCDC169	13	36791179	36906992	568	21	0.075684	0.46984	0.787907	509	16	0.14808	0.44114	0.792135	541	19	-0.78436	0.78359	0.972177
ENSG00000140526	ABHD2	15	89596381	89755591	709	108	0.075669	0.46984	0.787907	585	82	-0.15471	0.56147	0.845164	615	87	1.3788	0.083984	0.868987
ENSG00000145861	C1QTNF2	5	159764761	159832657	317	65	0.075003	0.47011	0.788248	220	39	-1.2203	0.88882	0.947523	240	44	0.62288	0.26668	0.972177
ENSG00000141198	TOM1L1	17	52942880	53049328	527	83	0.074725	0.47022	0.788248	451	66	-0.25547	0.60082	0.859454	463	68	0.62102	0.26729	0.972177
ENSG00000151693	ASAP2	2	9311894	9555812	917	117	0.0747	0.47023	0.788248	815	98	0.18435	0.42687	0.782487	903	109	-0.11727	0.54668	0.972177
ENSG00000198841	KTI12	1	52487777	52534472	137	24	0.074605	0.47026	0.788248	102	17	0.55523	0.28937	0.683642	124	22	0.17161	0.43187	0.972177
ENSG00000171236	LRG1	19	4527227	4575036	266	67	0.074527	0.4703	0.788248	207	51	0.38512	0.35008	0.731427	227	55	-0.15987	0.56351	0.972177
ENSG00000105058	FAM32A	19	16261235	16312857	174	33	0.074244	0.47041	0.788361	143	24	0.80076	0.21164	0.602262	168	28	0.97767	0.16412	0.938796
ENSG00000142528	ZNF473	19	50493786	50562033	498	15	0.07406	0.47048	0.788407	461	12	-0.18799	0.57456	0.849916	478	13	-0.0097545	0.50389	0.972177
ENSG00000131375	CAPN7	3	15212733	15304423	295	30	0.073821	0.47058	0.788502	290	29	-0.010125	0.50404	0.819022	304	32	0.53897	0.29495	0.972177
ENSG00000134954	ETS1	11	128318656	128492453	540	113	0.073573	0.47068	0.788514	479	97	0.079596	0.46828	0.803765	543	112	-0.89221	0.81386	0.972177
ENSG00000130413	STK33	11	8403417	8650836	928	68	0.07323	0.47081	0.788514	876	62	0.37697	0.3531	0.733948	1005	56	-1.3752	0.91546	0.972508
ENSG00000162763	LRRC52	1	165478478	165543185	368	50	0.07312	0.47086	0.788514	302	38	0.42837	0.33419	0.719806	286	36	-1.033	0.84921	0.972177
ENSG00000185650	ZFP36L1	14	69244372	69298184	201	29	0.073095	0.47087	0.788514	191	27	0.24966	0.40143	0.769247	213	32	0.1407	0.44405	0.972177
ENSG00000139514	SLC7A1	13	30073551	30204825	666	97	0.072954	0.47092	0.788514	590	82	-0.49998	0.69146	0.890351	654	87	0.082649	0.46707	0.972177
ENSG00000256394	ASIC5	4	156740881	156822425	521	52	0.072914	0.47094	0.788514	465	43	0.61042	0.27079	0.663934	499	46	0.24011	0.40512	0.972177
ENSG00000109270	LAMTOR3	4	100789495	100850703	112	21	0.072852	0.47096	0.788514	101	18	0.49635	0.30982	0.701074	120	22	-1.044	0.85175	0.972177
ENSG00000168748	CA7	16	66843282	66898052	119	20	0.072645	0.47104	0.788514	108	17	0.010947	0.49563	0.814685	120	20	-0.69854	0.75758	0.972177
ENSG00000163518	FCRL4	1	157533539	157602870	375	35	0.072633	0.47105	0.788514	363	33	-0.1154	0.54594	0.840958	375	35	0.81442	0.2077	0.967534
ENSG00000140044	JDP2	14	75859509	75949404	401	100	0.072601	0.47106	0.788514	318	73	-0.81199	0.7916	0.920197	332	77	0.77232	0.21996	0.972177
ENSG00000131969	ABHD12B	14	51303878	51381688	436	89	0.072499	0.4711	0.788514	294	59	0.58936	0.27781	0.670779	296	59	-0.88418	0.8117	0.972177
ENSG00000185958	FAM186A	12	50711095	50825405	276	30	0.071991	0.4713	0.788702	221	22	0.17626	0.43004	0.784263	293	34	0.17205	0.4317	0.972177
ENSG00000159445	THEM4	1	151833342	151917361	263	28	0.071923	0.47133	0.788702	258	27	0.77724	0.21851	0.610229	281	30	0.70201	0.24134	0.972177
ENSG00000133083	DCLK1	13	36332789	36740514	1760	228	0.071892	0.47134	0.788702	1473	184	0.41287	0.33985	0.723135	1548	196	0.079777	0.46821	0.972177
ENSG00000128322	IGLL1	22	23905312	23957619	302	92	0.071697	0.47142	0.788764	231	66	0.73217	0.23203	0.622668	250	73	-0.13063	0.55197	0.972177
ENSG00000181026	AEN	15	89129527	89185512	258	45	0.071225	0.47161	0.78901	243	41	-0.016771	0.50669	0.820565	281	49	-0.68506	0.75335	0.972177
ENSG00000134884	ARGLU1	13	107185662	107255514	202	57	0.071074	0.47167	0.789039	108	31	0.54025	0.29451	0.688079	104	29	-0.31884	0.62508	0.972177
ENSG00000165028	NIPSNAP3B	9	107491022	107550045	292	46	0.070725	0.47181	0.789157	266	41	-0.029202	0.51165	0.822397	290	45	-0.32684	0.62811	0.972177
ENSG00000177688	SUMO4	6	149686284	149732182	166	23	0.070639	0.47184	0.789157	156	21	0.17113	0.43206	0.786468	173	24	0.50145	0.30803	0.972177
ENSG00000205754	SLCO1B7	12	21133630	21253040	687	47	0.070435	0.47192	0.789157	676	46	0.34115	0.3665	0.7446	704	49	0.26091	0.39708	0.972177
ENSG00000272968	RBAK-RBAKDN	7	5050452	5122854	473	45	0.070285	0.47198	0.789157	438	39	-0.021371	0.50852	0.821571	469	44	-0.38719	0.65069	0.972177
ENSG00000063515	GSC2	22	19126504	19172796	266	76	0.070259	0.47199	0.789157	180	45	-0.35264	0.63782	0.871251	188	48	0.10335	0.45884	0.972177
ENSG00000214753	HNRNPUL2	11	62470097	62529857	156	19	0.070219	0.47201	0.789157	146	17	-0.11839	0.54712	0.841161	182	23	-0.43216	0.66719	0.972177
ENSG00000189253	TRIM64B	11	89593606	89644185	38	14	0.070153	0.47204	0.789157	17	4	-0.24532	0.5969	0.858147	17	4	-0.33984	0.63301	0.972177
ENSG00000119508	NR4A3	9	102549137	102639173	140	23	0.069607	0.47225	0.789373	106	15	0.38332	0.35074	0.731769	105	14	-0.82097	0.79417	0.972177
ENSG00000128602	SMO	7	128793713	128863386	262	49	0.069589	0.47226	0.789373	201	34	-0.56335	0.7134	0.899088	207	35	-1.2309	0.89081	0.972177
ENSG00000092345	DAZL	3	16618299	16682006	362	54	0.069401	0.47234	0.789373	292	39	0.27564	0.39141	0.762579	299	40	-0.0094804	0.50378	0.972177
ENSG00000112357	PEX7	6	137108702	137245072	455	52	0.069391	0.47234	0.789373	419	45	0.4864	0.31334	0.704155	458	51	-0.25135	0.59923	0.972177
ENSG00000116237	ICMT	1	6271253	6331044	219	42	0.069179	0.47242	0.789435	197	35	-0.74014	0.77039	0.914491	211	39	0.81304	0.2081	0.967534
ENSG00000129667	RHBDF2	17	74456975	74532509	395	80	0.068985	0.4725	0.789497	337	65	-0.10737	0.54275	0.839741	372	73	-0.76842	0.77888	0.972177
ENSG00000161642	ZNF385A	12	54752913	54820083	189	44	0.068695	0.47262	0.789621	131	26	0.65521	0.25617	0.648689	142	29	-0.2826	0.61126	0.972177
ENSG00000151322	NPAS3	14	33369115	34283382	4175	537	0.068574	0.47266	0.789621	3406	464	-0.52731	0.70101	0.894376	3629	506	1.9869	0.023466	0.716091
ENSG00000221813	OR6B1	7	143666090	143712025	158	29	0.068331	0.47276	0.789679	143	25	0.51161	0.30446	0.698659	187	33	0.19237	0.42373	0.972177
ENSG00000166734	CASC4	15	44545909	44717959	326	28	0.068293	0.47278	0.789679	292	22	-0.64095	0.73922	0.905087	369	30	2.0434	0.020504	0.691808
ENSG00000092096	SLC22A17	14	23805520	23857380	191	49	0.068159	0.47283	0.789691	140	33	-0.088252	0.53516	0.836213	145	34	-1.2023	0.88538	0.972177
ENSG00000070540	WIPI1	17	66407422	66488653	363	71	0.067869	0.47294	0.789803	282	50	0.39994	0.3446	0.727005	318	57	1.5975	0.05508	0.821789
ENSG00000164169	PRMT9	4	148548936	148640381	251	33	0.067689	0.47302	0.789865	182	21	-0.26121	0.60303	0.859978	223	27	0.24706	0.40243	0.972177
ENSG00000172757	CFL1	11	65612282	65660804	125	22	0.06714	0.47324	0.790161	110	18	0.35354	0.36184	0.740499	123	22	-1.3844	0.91688	0.972508
ENSG00000136874	STX17	9	102633915	102746818	295	42	0.06698	0.4733	0.790163	241	30	-0.069594	0.52774	0.832315	239	29	-0.34183	0.63376	0.972177
ENSG00000214787	MS4A4E	11	59958726	60045575	319	34	0.066843	0.47335	0.790163	301	30	1.0424	0.14862	0.51811	372	41	1.5373	0.062114	0.842588
ENSG00000034510	TMSB10	2	85097763	85143799	190	25	0.066804	0.47337	0.790163	161	18	0.54675	0.29227	0.686295	169	20	0.072252	0.4712	0.972177
ENSG00000164329	PAPD4	5	78873243	78992471	442	44	0.06654	0.47347	0.790245	366	32	0.45464	0.32469	0.713049	378	33	0.82547	0.20455	0.967319
ENSG00000196981	WDR5B	3	122120700	122169882	143	24	0.066334	0.47356	0.790245	131	21	0.19762	0.42167	0.779528	142	24	0.33801	0.36768	0.972177
ENSG00000166349	RAG1	11	36497053	36611312	345	57	0.0663	0.47357	0.790245	323	51	0.089942	0.46417	0.801744	371	60	-0.8831	0.81141	0.972177
ENSG00000184276	DEFB108B	11	71509246	71558608	328	29	0.066239	0.47359	0.790245	306	26	0.59094	0.27728	0.670378	309	26	-1.0197	0.84606	0.972177
ENSG00000186377	CYP4X1	1	47392036	47526423	462	56	0.065862	0.47374	0.790281	402	44	0.0078115	0.49688	0.815358	440	51	-0.3151	0.62366	0.972177
ENSG00000177693	OR4F4	15	102452345	102498262	7	3	0.065695	0.47381	0.790281	1	1	1.0792	0.14025	0.507218	1	1	0.46904	0.31952	0.972177
ENSG00000147854	UHRF2	9	6378151	6517054	503	54	0.065638	0.47383	0.790281	458	46	0.28605	0.38742	0.760265	487	50	3.1949	0.00069941	0.32695
ENSG00000179520	SLC17A8	12	100715857	100825837	362	69	0.065631	0.47384	0.790281	303	54	0.52265	0.30061	0.694263	334	60	-1.092	0.86258	0.972177
ENSG00000116668	SWT1	1	185091155	185270913	363	41	0.065338	0.47395	0.790281	322	33	0.15092	0.44002	0.791108	364	40	1.3362	0.090747	0.877061
ENSG00000215474	SKOR2	18	44728460	44810554	323	49	0.065327	0.47396	0.790281	254	34	-0.28229	0.61114	0.862355	270	37	0.62954	0.2645	0.972177
ENSG00000105355	PLIN3	19	4828346	4902780	383	99	0.065176	0.47402	0.790281	278	64	0.42949	0.33378	0.719588	297	69	-0.16142	0.56412	0.972177
ENSG00000212938	KRTAP6-3	21	31929759	31975374	156	24	0.065173	0.47402	0.790281	125	16	0.59449	0.27609	0.669929	139	19	-0.66402	0.74666	0.972177
ENSG00000172543	CTSW	11	65612284	65661212	126	22	0.065114	0.47404	0.790281	111	19	0.34435	0.36529	0.743678	124	22	-1.3874	0.91733	0.972508
ENSG00000177889	UBE2N	12	93792088	93871026	288	47	0.064807	0.47416	0.790409	242	37	-0.26768	0.60553	0.86037	256	40	0.32259	0.3735	0.972177
ENSG00000158486	DNAH3	16	20934476	21205762	974	115	0.064443	0.47431	0.790588	877	98	-0.34929	0.63656	0.871082	929	106	-0.21086	0.5835	0.972177
ENSG00000137992	DBT	1	100642478	100750409	294	26	0.064193	0.47441	0.79064	268	22	0.089424	0.46437	0.801824	278	24	-1.0715	0.85803	0.972177
ENSG00000250709	CCDC169-SOHLH2	13	36732345	36906992	809	42	0.064082	0.47445	0.79064	700	31	0.24987	0.40134	0.769247	742	35	-0.83322	0.79764	0.972177
ENSG00000140326	CDAN1	15	43005760	43064417	164	21	0.064046	0.47447	0.79064	154	18	0.36182	0.35874	0.738278	179	24	0.78571	0.21602	0.972177
ENSG00000012061	ERCC1	19	45900591	46017241	492	82	0.063808	0.47456	0.790671	438	69	-0.091384	0.53641	0.836931	433	69	-1.2324	0.89111	0.972177
ENSG00000107719	PALD1	10	72203564	72338206	749	136	0.06365	0.47462	0.790671	618	105	0.46236	0.32191	0.711012	659	113	0.41521	0.33899	0.972177
ENSG00000104967	NOVA2	19	46432771	46511657	269	44	0.063583	0.47465	0.790671	218	31	0.88514	0.18804	0.569851	233	35	0.037995	0.48485	0.972177
ENSG00000092931	MFSD11	17	74697647	74785336	343	49	0.063572	0.47466	0.790671	264	35	0.29264	0.3849	0.758353	277	38	-0.27195	0.60717	0.972177
ENSG00000134013	LOXL2	8	23144410	23296722	988	106	0.0633	0.47476	0.790767	952	100	0.40509	0.34271	0.725468	985	105	0.69679	0.24297	0.972177
ENSG00000273899	NOL12	22	38042680	38099718	256	42	0.062853	0.47494	0.790995	241	38	0.48543	0.31369	0.704168	260	42	0.25737	0.39845	0.972177
ENSG00000135218	CD36	7	80196504	80318593	527	65	0.062631	0.47503	0.791074	409	42	0.041709	0.48337	0.809413	458	51	2.4373	0.0073979	0.583303
ENSG00000132478	UNK	17	73745920	73831886	293	55	0.062483	0.47509	0.791088	250	45	-0.11883	0.54729	0.841161	269	49	0.45208	0.32561	0.972177
ENSG00000117174	ZNHIT6	1	86105106	86209116	396	48	0.062257	0.47518	0.791088	362	42	0.33949	0.36712	0.745242	366	42	-2.0036	0.97744	0.98649
ENSG00000171603	CLSTN1	1	9779079	9919550	385	63	0.062181	0.47521	0.791088	351	54	-0.46949	0.68064	0.886492	NA	NA	NA	NA	NA
ENSG00000103254	FAM173A	16	735581	782655	225	41	0.062169	0.47521	0.791088	191	32	-0.8114	0.79143	0.920197	204	35	1.1203	0.13129	0.908351
ENSG00000005882	PDK2	17	48137101	48198733	229	47	0.061981	0.47529	0.791149	209	42	0.077914	0.46895	0.804076	244	50	-1.3534	0.91203	0.972508
ENSG00000173253	DMRT2	9	1014858	1067554	397	80	0.061405	0.47552	0.791242	371	73	0.47589	0.31708	0.706356	394	78	0.6481	0.25846	0.972177
ENSG00000169902	TPST1	7	65635259	65835438	451	34	0.061376	0.47553	0.791242	397	26	0.086621	0.46549	0.802224	440	31	-0.75352	0.77443	0.972177
ENSG00000164023	SGMS2	4	108710721	108846203	435	79	0.061348	0.47554	0.791242	378	65	0.50163	0.30796	0.699897	401	70	-1.1024	0.86486	0.972177
ENSG00000006740	ARHGAP44	17	12657829	12904960	1319	143	0.061318	0.47555	0.791242	1103	115	0.33441	0.36903	0.746775	1135	118	0.51236	0.3042	0.972177
ENSG00000166348	USP54	10	75247296	75370433	334	30	0.06129	0.47556	0.791242	293	23	0.074758	0.4702	0.804575	301	24	-0.94371	0.82734	0.972177
ENSG00000184857	TMEM186	16	8879037	8926505	316	53	0.061062	0.47566	0.791332	258	39	1.3177	0.093809	0.424421	263	41	2.176	0.014779	0.65613
ENSG00000173124	ACSM6	10	96918957	96998686	334	28	0.060956	0.4757	0.791332	318	25	0.46273	0.32178	0.710939	321	26	0.24483	0.40329	0.972177
ENSG00000144227	NXPH2	2	139416727	139572811	624	112	0.060761	0.47577	0.791377	498	82	0.82548	0.20455	0.593266	510	85	1.2272	0.10987	0.886037
ENSG00000132376	INPP5K	17	1387869	1455182	342	46	0.060544	0.47586	0.791456	298	36	-0.47023	0.6809	0.886517	312	39	0.76925	0.22087	0.972177
ENSG00000167525	PROCA1	17	27020214	27074127	85	25	0.060347	0.47594	0.791517	65	16	-0.16961	0.56734	0.848181	63	16	-0.73508	0.76885	0.972177
ENSG00000188199	NUTM2B	10	81425192	81482722	243	33	0.060025	0.47607	0.791553	189	21	0.53733	0.29552	0.688115	191	22	-0.3296	0.62915	0.972177
ENSG00000165553	NGB	14	77721834	77772655	183	37	0.059969	0.47609	0.791553	168	32	-0.11462	0.54563	0.840838	168	32	-1.0455	0.8521	0.972177
ENSG00000160472	TMEM190	19	55853204	55899612	203	50	0.05996	0.47609	0.791553	193	46	-0.063213	0.5252	0.83125	217	54	-0.25521	0.60072	0.972177
ENSG00000137770	CTDSPL2	15	44684579	44829455	328	29	0.059511	0.47627	0.791781	295	23	-0.47699	0.68331	0.887898	359	30	1.3014	0.096562	0.877061
ENSG00000206181	TCEB3B	18	44548943	44596988	179	29	0.059278	0.47637	0.791876	160	24	-0.15405	0.56122	0.845164	160	24	0.89345	0.18581	0.955709
ENSG00000111206	FOXM1	12	2956846	3021321	316	29	0.059043	0.47646	0.791911	270	21	-0.38561	0.65011	0.875045	309	26	0.60763	0.27171	0.972177
ENSG00000116688	MFN2	1	12005238	12083572	371	60	0.058901	0.47652	0.791911	266	37	0.11929	0.45252	0.797015	289	41	-0.040094	0.51599	0.972177
ENSG00000132591	ERAL1	17	27147043	27198072	113	15	0.058902	0.47652	0.791911	93	10	-0.5265	0.70073	0.894352	93	10	-0.32412	0.62708	0.972177
ENSG00000172379	ARNT2	15	80661692	80900278	1090	157	0.057806	0.47695	0.792432	881	144	0.78699	0.21564	0.607731	945	152	-1.7468	0.95967	0.978666
ENSG00000172155	LCE1D	1	152734227	152780657	181	29	0.057531	0.47706	0.792432	171	26	-0.064877	0.52586	0.831438	208	35	0.58229	0.28019	0.972177
ENSG00000169032	MAP2K1	15	66644182	66793882	610	67	0.057511	0.47707	0.792432	450	43	0.22096	0.41256	0.775716	466	45	0.065451	0.47391	0.972177
ENSG00000161298	ZNF382	19	37061207	37129499	148	20	0.057514	0.47707	0.792432	137	17	0.39678	0.34576	0.727598	171	23	1.4496	0.073584	0.861448
ENSG00000101670	LIPG	18	47052069	47129278	368	79	0.057313	0.47715	0.792432	316	68	-0.33093	0.62965	0.868917	326	70	1.0811	0.13982	0.918146
ENSG00000120262	CCDC170	6	151780175	151952328	948	124	0.057235	0.47718	0.792432	802	98	-0.23182	0.59166	0.857402	871	110	-0.099603	0.53967	0.972177
ENSG00000118961	LDAH	2	20873788	21057890	697	98	0.057149	0.47721	0.792432	582	76	0.49923	0.30881	0.700532	632	78	-0.35379	0.63825	0.972177
ENSG00000101216	GMEB2	20	62208955	62293381	427	61	0.057123	0.47722	0.792432	371	48	-0.49823	0.69084	0.889975	392	52	1.0899	0.13789	0.918014
ENSG00000179195	ZNF664	12	124422699	124509986	246	29	0.056955	0.47729	0.792477	210	21	0.8807	0.18924	0.571065	228	25	1.3034	0.096225	0.877061
ENSG00000179914	ITLN1	1	160836330	160889960	272	22	0.056826	0.47734	0.792488	257	20	-0.46363	0.67854	0.88563	304	26	0.9179	0.17934	0.951846
ENSG00000221823	PPP3R1	2	68395979	68518392	443	53	0.056439	0.4775	0.792563	395	44	-0.26384	0.60405	0.860167	416	47	0.48483	0.3139	0.972177
ENSG00000274512	TBC1D3L	17	36327528	36384276	27	14	0.056379	0.47752	0.792563	19	9	0.4003	0.34447	0.727005	20	9	-1.1054	0.8655	0.972177
ENSG00000124380	SNRNP27	2	70086075	70142368	146	21	0.056292	0.47755	0.792563	131	17	0.44246	0.32908	0.715863	137	19	-0.35143	0.63737	0.972177
ENSG00000197705	KLHL14	18	30242634	30388815	496	56	0.056273	0.47756	0.792563	344	29	-0.17163	0.56814	0.848342	359	31	-0.24563	0.59702	0.972177
ENSG00000109572	CLCN3	4	170506672	170654338	479	56	0.05618	0.4776	0.792563	410	43	-0.1375	0.55468	0.843419	447	50	-0.90044	0.81606	0.972177
ENSG00000100522	GNPNAT1	14	53231911	53293386	137	26	0.055862	0.47773	0.792708	99	15	0.59337	0.27647	0.669929	133	23	-1.6399	0.94949	0.976298
ENSG00000221932	HEPN1	11	124754146	124800573	217	56	0.055604	0.47783	0.792788	164	38	0.32079	0.37419	0.750965	180	43	-1.784	0.96279	0.97947
ENSG00000179165	PXT1	6	36348328	36445666	360	33	0.055372	0.47792	0.792788	342	30	0.56498	0.28605	0.680464	404	38	0.25961	0.39758	0.972177
ENSG00000106178	CCL24	7	75430766	75487674	333	47	0.055346	0.47793	0.792788	285	35	-0.30689	0.62054	0.865617	289	36	-0.93563	0.82527	0.972177
ENSG00000164219	PGGT1B	5	114536527	114634123	339	52	0.055301	0.47795	0.792788	236	38	0.69063	0.2449	0.635017	259	43	-0.28094	0.61062	0.972177
ENSG00000267041	ZNF850	19	37224380	37298717	227	35	0.054971	0.47808	0.792841	202	29	0.047359	0.48111	0.807655	229	34	0.02925	0.48833	0.972177
ENSG00000279395	OR5L1	11	55543943	55589878	187	27	0.054723	0.47818	0.792841	161	22	0.54474	0.29297	0.687174	177	25	-0.91886	0.82092	0.972177
ENSG00000127311	HELB	12	66661335	66747423	384	47	0.054617	0.47822	0.792841	334	38	0.23632	0.40659	0.772186	372	45	1.4788	0.069592	0.860826
ENSG00000172845	SP3	2	174761187	174865430	468	69	0.054603	0.47823	0.792841	332	44	-0.62659	0.73454	0.905087	338	45	-0.86916	0.80762	0.972177
ENSG00000155367	PPM1J	1	113242616	113292950	191	52	0.054574	0.47824	0.792841	136	34	0.33688	0.3681	0.74608	136	33	0.76425	0.22236	0.972177
ENSG00000161048	NAPEPLD	7	102730023	102826081	431	33	0.054563	0.47824	0.792841	291	25	0.12946	0.4485	0.794982	332	31	0.10055	0.45995	0.972177
ENSG00000148680	HTR7	10	92490575	92652671	586	54	0.054292	0.47835	0.792952	543	48	-0.010181	0.50406	0.819022	630	59	-0.69008	0.75493	0.972177
ENSG00000137814	HAUS2	15	42806011	42872192	208	23	0.054083	0.47843	0.793014	196	21	-0.34697	0.63569	0.871045	249	31	0.64048	0.26093	0.972177
ENSG00000187147	RNF220	1	44835837	45127396	1263	220	0.053385	0.47871	0.793072	969	181	0.27234	0.39268	0.763981	996	187	-0.88985	0.81323	0.972177
ENSG00000178201	VN1R1	19	57956542	58003107	226	21	0.053396	0.47871	0.793072	205	17	0.25434	0.39962	0.768818	237	21	-0.51197	0.69566	0.972177
ENSG00000156453	PCDH1	5	141222655	141293361	252	50	0.053404	0.47871	0.793072	168	27	-0.59748	0.72491	0.902137	167	26	0.91803	0.1793	0.951846
ENSG00000162618	ADGRL4	1	79345449	79507495	866	87	0.053231	0.47877	0.793072	713	68	-0.099733	0.53972	0.838598	778	77	-1.0394	0.85069	0.972177
ENSG00000100949	RABGGTA	14	24724744	24775833	182	35	0.053125	0.47882	0.793072	145	24	0.49483	0.31036	0.701136	144	24	-0.32094	0.62587	0.972177
ENSG00000167792	NDUFV1	11	67339323	67390012	267	36	0.052936	0.47889	0.793072	248	32	-0.91329	0.81946	0.92568	263	35	1.6915	0.045369	0.808809
ENSG00000101346	POFUT1	20	30760625	30836467	202	23	0.052914	0.4789	0.793072	169	17	0.01784	0.49288	0.813678	200	22	0.36496	0.35757	0.972177
ENSG00000165887	ANKRD2	10	99297256	99353641	227	37	0.052815	0.47894	0.793072	193	29	0.10545	0.45801	0.799551	194	29	0.54316	0.29351	0.972177
ENSG00000138386	NAB1	2	191478621	191567492	253	45	0.052815	0.47894	0.793072	215	35	0.13459	0.44647	0.793873	217	35	-0.55264	0.70975	0.972177
ENSG00000008988	RPS20	8	56970739	57022140	457	28	0.05277	0.47896	0.793072	429	25	0.035242	0.48594	0.810179	450	27	1.1393	0.12729	0.903317
ENSG00000161649	CD300LG	17	41889145	41950997	202	32	0.052305	0.47914	0.793072	193	29	0.0641	0.47445	0.805505	206	32	-0.50839	0.69441	0.972177
ENSG00000146282	RARS2	6	88213656	88334735	447	35	0.052268	0.47916	0.793072	424	32	0.097534	0.46115	0.800702	457	36	-0.015622	0.50623	0.972177
ENSG00000165698	SPACA9	9	135719282	135775419	192	34	0.052182	0.47919	0.793072	181	30	0.49872	0.30899	0.700532	189	32	0.19876	0.42123	0.972177
ENSG00000152464	RPP38	10	15104179	15156256	318	57	0.052031	0.47925	0.793072	302	54	-0.15074	0.55991	0.845164	351	63	-0.51787	0.69772	0.972177
ENSG00000163497	FEV	2	219835809	219885379	139	27	0.051993	0.47927	0.793072	134	25	0.4898	0.31214	0.703092	165	32	0.1961	0.42227	0.972177
ENSG00000160606	TLCD1	17	27041366	27088949	93	25	0.051952	0.47928	0.793072	67	16	-0.23663	0.59353	0.857545	67	16	-0.53998	0.7054	0.972177
ENSG00000108798	ABI3	17	47252589	47310587	235	39	0.051644	0.47941	0.793072	206	33	-0.29124	0.61457	0.86416	219	35	1.8328	0.033419	0.770541
ENSG00000076242	MLH1	3	36999841	37102337	330	38	0.051574	0.47943	0.793072	301	32	-0.1866	0.57401	0.849916	335	38	-1.4244	0.92284	0.972985
ENSG00000168411	RFWD3	16	74645297	74735779	394	51	0.051474	0.47947	0.793072	337	38	-0.11086	0.54414	0.8398	364	43	0.18568	0.42635	0.972177
ENSG00000188343	FAM92A1	8	94677480	94751481	218	50	0.05113	0.47961	0.793072	169	33	-0.043286	0.51726	0.826566	180	35	0.50657	0.30623	0.972177
ENSG00000115084	SLC35F5	2	114461354	114549400	343	38	0.05107	0.47963	0.793072	328	35	0.33275	0.36966	0.747311	346	38	-1.0407	0.85099	0.972177
ENSG00000010017	RANBP9	6	13611730	13746796	409	63	0.051013	0.47966	0.793072	264	37	0.21271	0.41578	0.777316	288	42	-1.2342	0.89143	0.972177
ENSG00000112619	PRPH2	6	42654333	42725692	254	44	0.050908	0.4797	0.793072	219	34	0.56783	0.28508	0.679522	236	38	-0.088478	0.53525	0.972177
ENSG00000101203	COL20A1	20	61889538	61972285	469	68	0.050888	0.47971	0.793072	370	46	0.1091	0.45656	0.799153	373	47	-0.98058	0.8366	0.972177
ENSG00000226763	SRRM5	19	44081253	44128650	131	34	0.050849	0.47972	0.793072	119	29	0.31486	0.37644	0.752073	125	30	-0.37312	0.64547	0.972177
ENSG00000142188	TMEM50B	21	34794793	34887316	305	30	0.050777	0.47975	0.793072	296	29	0.087429	0.46517	0.802157	321	33	-1.6152	0.94687	0.9756
ENSG00000251380	DCANP1	5	134769904	134818038	216	37	0.050637	0.47981	0.793072	204	34	0.36715	0.35675	0.736404	221	37	0.55726	0.28867	0.972177
ENSG00000182070	OR52A1	11	5162661	5208599	357	30	0.050567	0.47984	0.793072	349	29	-0.14019	0.55574	0.8435	359	30	0.10354	0.45877	0.972177
ENSG00000139985	ADAM21	14	70883874	70936622	283	42	0.05051	0.47986	0.793072	238	33	0.39088	0.34794	0.729727	251	36	0.23033	0.40892	0.972177
ENSG00000125971	DYNLRB1	20	33069193	33138762	131	23	0.050511	0.47986	0.793072	120	19	0.90303	0.18325	0.56474	131	22	0.51638	0.30279	0.972177
ENSG00000108039	XPNPEP1	10	111614524	111718311	289	42	0.050358	0.47992	0.793072	215	26	0.41489	0.33911	0.72283	223	28	-0.84242	0.80022	0.972177
ENSG00000156860	FBRS	16	30640778	30692131	88	22	0.050271	0.47995	0.793072	68	15	0.47227	0.31837	0.707946	85	18	-0.21468	0.58499	0.972177
ENSG00000164040	PGRMC2	4	129180392	129244984	171	40	0.050291	0.47995	0.793072	134	28	0.24284	0.40406	0.771155	144	31	-0.96317	0.83227	0.972177
ENSG00000005884	ITGA3	17	48098340	48177849	398	89	0.05024	0.47997	0.793072	319	65	-0.62187	0.73299	0.905087	353	74	-0.5657	0.7142	0.972177
ENSG00000204366	ZBTB12	6	31857394	31904769	150	36	0.050222	0.47997	0.793072	150	36	-0.13347	0.55309	0.843419	158	38	-0.87468	0.80913	0.972177
ENSG00000164309	CMYA5	5	78950659	79106049	652	117	0.049318	0.48033	0.793596	559	95	0.38882	0.34871	0.730697	596	103	0.64718	0.25876	0.972177
ENSG00000113583	C5orf15	5	133281198	133339406	185	43	0.048911	0.4805	0.793791	126	24	0.45731	0.32372	0.712447	133	26	-0.99437	0.83998	0.972177
ENSG00000115904	SOS1	2	39198690	39382686	589	55	0.048788	0.48054	0.793791	473	38	-0.017979	0.50717	0.820824	481	39	0.78986	0.2148	0.972024
ENSG00000159216	RUNX1	21	36150098	36456595	1224	207	0.048675	0.48059	0.793791	976	183	0.3565	0.36073	0.739523	1014	161	-0.28601	0.61256	0.972177
ENSG00000152778	IFIT5	10	91139031	91190759	197	36	0.048598	0.48062	0.793791	180	31	0.25177	0.40061	0.769196	208	37	-0.296	0.61639	0.972177
ENSG00000125772	GPCPD1	20	5515080	5626672	477	90	0.048344	0.48072	0.793847	360	60	0.90469	0.18281	0.564706	389	66	-1.1316	0.87111	0.972177
ENSG00000135750	KCNK1	1	233714750	233818258	585	124	0.048296	0.48074	0.793847	511	102	-0.14317	0.55692	0.843997	531	108	0.4865	0.31331	0.972177
ENSG00000198108	CHSY3	5	129205389	129532327	1007	76	0.048145	0.4808	0.793875	873	72	-0.15912	0.56321	0.845917	1145	78	-0.21662	0.58575	0.972177
ENSG00000147853	AK3	9	4699556	4777043	589	107	0.047925	0.48089	0.793931	445	78	-0.040962	0.51634	0.825884	466	82	1.1744	0.12012	0.892732
ENSG00000244752	CRYBB2	22	25580612	25637836	358	89	0.047846	0.48092	0.793931	292	68	0.31536	0.37624	0.752073	307	72	-1.1149	0.86756	0.972177
ENSG00000119457	SLC46A2	9	115631200	115688193	282	51	0.047674	0.48099	0.793976	244	41	1.05	0.14686	0.516435	276	48	0.42769	0.33444	0.972177
ENSG00000156875	MFSD14A	1	100468670	100558933	309	29	0.046771	0.48135	0.794406	290	26	-0.20028	0.57937	0.852599	288	29	-0.25977	0.60248	0.972177
ENSG00000173757	STAT5B	17	40341195	40463478	293	42	0.046767	0.48135	0.794406	267	36	-0.082135	0.53273	0.83558	359	44	1.0212	0.15358	0.931003
ENSG00000118407	FILIP1	6	75994607	76238516	665	77	0.046689	0.48138	0.794406	526	53	-0.14292	0.55682	0.843997	623	63	0.49507	0.31027	0.972177
ENSG00000126214	KLC1	14	104060525	104177888	517	39	0.046178	0.48158	0.794606	470	32	0.58677	0.27868	0.671798	480	33	0.28647	0.38726	0.972177
ENSG00000138468	SENP7	3	101033049	101267085	750	29	0.046122	0.48161	0.794606	685	23	0.33048	0.37052	0.748147	835	35	-1.0376	0.85027	0.972177
ENSG00000135373	EHF	11	34607588	34694835	342	89	0.046064	0.48163	0.794606	238	55	0.45501	0.32455	0.712955	260	62	0.658	0.25527	0.972177
ENSG00000162729	IGSF8	1	160051129	160103650	167	43	0.045725	0.48176	0.794691	103	23	-0.38284	0.64908	0.875045	103	23	0.027821	0.4889	0.972177
ENSG00000161133	USP41	22	20694868	20766544	246	53	0.045566	0.48183	0.794691	165	29	-0.38966	0.65161	0.87514	165	29	1.5042	0.066269	0.858973
ENSG00000183624	HMCES	3	128962680	129035029	272	21	0.045487	0.48186	0.794691	265	20	-0.26714	0.60532	0.86037	325	28	0.083812	0.4666	0.972177
ENSG00000171735	CAMTA1	1	6810384	7839766	4692	487	0.045407	0.48189	0.794691	3688	389	-0.2514	0.59925	0.858857	3818	390	-0.58835	0.72185	0.972177
ENSG00000091039	OSBPL8	12	76735577	76988589	831	80	0.045374	0.4819	0.794691	627	53	0.17786	0.42942	0.784059	667	59	1.3888	0.082452	0.868387
ENSG00000125207	PIWIL1	12	130787433	130866877	386	55	0.045281	0.48194	0.794691	346	48	0.27611	0.39123	0.76247	379	55	-0.075859	0.53023	0.972177
ENSG00000219545	UMAD1	7	7645342	7928854	1749	251	0.045012	0.48205	0.794779	1522	202	0.065593	0.47385	0.805505	1580	217	0.53447	0.29651	0.972177
ENSG00000177885	GRB2	17	73304157	73436790	440	34	0.044939	0.48208	0.794779	434	33	0.3865	0.34956	0.73123	450	36	-0.62048	0.73253	0.972177
ENSG00000116016	EPAS1	2	46489541	46623842	668	134	0.044727	0.48216	0.79484	474	85	0.20189	0.42	0.779092	479	86	-1.0159	0.84516	0.972177
ENSG00000118434	SPACA1	6	88722507	88786550	167	30	0.044505	0.48225	0.794896	130	20	0.94953	0.17118	0.549991	144	24	1.1762	0.11976	0.892732
ENSG00000133265	HSPBP1	19	55763591	55826751	237	51	0.044425	0.48228	0.794896	204	40	0.5064	0.30629	0.698737	215	44	-1.2091	0.88668	0.972177
ENSG00000162723	SLAMF9	1	159911282	159959044	201	54	0.043831	0.48252	0.795095	153	36	0.47041	0.31903	0.708481	158	38	1.2026	0.11456	0.890593
ENSG00000111817	DSE	6	116566231	116772422	724	93	0.043833	0.48252	0.795095	617	76	-0.76943	0.77918	0.917007	717	89	0.029596	0.48819	0.972177
ENSG00000156959	LHFPL4	3	9530045	9630486	443	57	0.043805	0.48253	0.795095	383	45	0.12353	0.45084	0.796011	380	44	-0.42315	0.66391	0.972177
ENSG00000198838	RYR3	15	33568177	34168304	3534	417	0.04344	0.48268	0.795134	2885	350	0.5113	0.30457	0.698659	2998	360	-0.82414	0.79507	0.972177
ENSG00000168569	TMEM223	11	62547787	62594486	101	18	0.043237	0.48276	0.795134	89	15	0.43603	0.33141	0.718389	114	20	-1.2659	0.89722	0.972508
ENSG00000104973	MED25	19	50286319	50350237	216	54	0.043082	0.48282	0.795134	128	27	-0.63569	0.73751	0.905087	137	29	-0.37203	0.64507	0.972177
ENSG00000216937	CCDC7	10	32700057	33181805	2427	75	0.042911	0.48289	0.795134	2082	62	-0.081584	0.53251	0.835569	2106	65	0.10993	0.45623	0.972177
ENSG00000041357	PSMA4	15	78797747	78851562	221	25	0.042794	0.48293	0.795134	193	19	-0.064391	0.52567	0.831288	205	22	-0.98712	0.83821	0.972177
ENSG00000177606	JUN	1	59236463	59284785	153	38	0.042703	0.48297	0.795134	125	29	-0.015079	0.50602	0.819985	137	32	0.95498	0.16979	0.944534
ENSG00000110700	RPS13	11	17085939	17134220	144	30	0.042678	0.48298	0.795134	123	24	-0.50065	0.69169	0.890434	125	25	-0.18131	0.57194	0.972177
ENSG00000119953	SMNDC1	10	112042798	112099707	178	32	0.042349	0.48311	0.795134	148	24	0.44736	0.32731	0.714885	156	26	-2.0101	0.97779	0.986539
ENSG00000166091	CMTM5	14	23811017	23858981	186	47	0.042296	0.48313	0.795134	130	29	-0.018399	0.50734	0.820824	136	31	-1.3022	0.90357	0.972508
ENSG00000179841	AKAP5	14	64897217	64951221	183	27	0.042271	0.48314	0.795134	173	24	-0.43724	0.66903	0.881353	185	27	1.9113	0.027981	0.746982
ENSG00000166509	CLEC3A	16	78021443	78076003	532	54	0.042215	0.48316	0.795134	426	36	0.042794	0.48293	0.809188	425	36	-1.3605	0.91316	0.972508
ENSG00000124003	MOGAT1	2	223501457	223585005	321	61	0.04218	0.48318	0.795134	294	54	0.95207	0.17053	0.549148	325	60	0.82002	0.2061	0.967319
ENSG00000141570	CBX8	17	77758176	77805915	137	37	0.042137	0.48319	0.795134	118	29	0.69971	0.24205	0.63259	122	31	-0.28906	0.61373	0.972177
ENSG00000172809	RPL38	17	72164795	72216019	305	87	0.041399	0.48349	0.795497	197	56	0.049981	0.48007	0.807196	207	58	1.2885	0.098791	0.877061
ENSG00000057252	SOAT1	1	179227849	179337815	549	56	0.041316	0.48352	0.795497	509	49	-1.0408	0.85102	0.935406	557	56	1.6811	0.046376	0.810054
ENSG00000141026	MED9	17	17345300	17406534	236	41	0.041246	0.48355	0.795497	180	27	0.49921	0.30882	0.700532	204	32	-0.57603	0.7177	0.972177
ENSG00000173452	TMEM196	7	19748938	19847404	549	47	0.040948	0.48367	0.795623	518	43	-0.24961	0.59856	0.858665	545	46	-1.1812	0.88123	0.972177
ENSG00000118523	CTGF	6	132259316	132307518	187	42	0.040677	0.48378	0.795675	126	23	-0.43555	0.66842	0.881353	130	24	2.0571	0.01984	0.690992
ENSG00000151240	DIP2C	10	310130	770621	1910	143	0.04044	0.48387	0.795675	1554	108	-0.27891	0.60984	0.862049	1723	122	0.63099	0.26402	0.972177
ENSG00000205784	ARRDC5	19	4880449	4937879	296	73	0.040296	0.48393	0.795675	200	42	0.35786	0.36022	0.739197	218	46	-1.2454	0.89351	0.972312
ENSG00000198822	GRM3	7	86238230	86504193	858	104	0.040284	0.48393	0.795675	807	95	1.0952	0.13671	0.501715	992	109	0.5989	0.27462	0.972177
ENSG00000115053	NCL	2	232309459	232364208	226	39	0.040275	0.48394	0.795675	199	32	0.19995	0.42076	0.779191	214	36	-0.94491	0.82765	0.972177
ENSG00000239672	NME1	17	49195920	49249450	251	45	0.040205	0.48396	0.795675	224	37	-0.80161	0.78861	0.919997	243	42	1.1171	0.13197	0.908812
ENSG00000125861	GFRA4	20	3629939	3679046	266	70	0.040074	0.48402	0.795702	230	58	-0.078775	0.53139	0.834769	254	66	-0.87884	0.81026	0.972177
ENSG00000104435	STMN2	8	80488049	80588410	376	57	0.039474	0.48426	0.796026	355	52	0.010408	0.49585	0.814787	391	59	0.12891	0.44872	0.972177
ENSG00000214530	STARD10	11	72455774	72539750	270	44	0.039285	0.48433	0.79607	213	30	0.42443	0.33563	0.720498	215	30	-0.24469	0.59665	0.972177
ENSG00000171509	RXFP1	4	159407866	159584524	532	51	0.039004	0.48444	0.79618	447	41	1.1792	0.11916	0.471597	564	56	1.3121	0.094743	0.877061
ENSG00000172380	GNG12	1	68157149	68334436	671	90	0.038894	0.48449	0.796191	551	67	-0.092077	0.53668	0.836931	607	75	0.59362	0.27638	0.972177
ENSG00000134461	ANKRD16	10	5893593	5966860	514	58	0.038559	0.48462	0.796334	463	49	0.59373	0.27635	0.669929	476	50	-0.61193	0.72971	0.972177
ENSG00000076604	TRAF4	17	27036023	27087976	99	27	0.038316	0.48472	0.796371	72	17	-0.19467	0.57717	0.851547	71	16	-0.64724	0.74126	0.972177
ENSG00000196188	CTSE	1	206282459	206342104	166	30	0.037926	0.48487	0.796371	125	20	-0.67799	0.75111	0.909059	161	26	0.58624	0.27886	0.972177
ENSG00000135336	ORC3	6	88264785	88387172	408	42	0.037734	0.48495	0.796371	363	35	0.25198	0.40053	0.769196	404	42	0.052619	0.47902	0.972177
ENSG00000109606	DHX15	4	24519087	24621184	408	63	0.03768	0.48497	0.796371	332	47	0.03731	0.48512	0.809941	333	47	1.557	0.059734	0.832381
ENSG00000180773	SLC36A4	11	92870850	92966095	267	37	0.037577	0.48501	0.796371	227	28	-0.054474	0.52172	0.829854	247	32	-0.0099176	0.50396	0.972177
ENSG00000204345	CD300LD	17	72566111	72623370	303	44	0.037413	0.48508	0.796371	266	35	-0.12881	0.55125	0.842795	333	44	-0.0652	0.52599	0.972177
ENSG00000058085	LAMC2	1	183112952	183224262	554	66	0.037382	0.48509	0.796371	448	52	0.51995	0.30155	0.695475	471	56	-0.63709	0.73797	0.972177
ENSG00000241484	ARHGAP8	22	45113438	45268664	1328	210	0.037381	0.48509	0.796371	1173	180	0.32921	0.371	0.748519	1226	188	0.57913	0.28125	0.972177
ENSG00000133401	PDZD2	5	31604345	32121038	2889	463	0.037384	0.48509	0.796371	2346	367	0.80892	0.20928	0.599485	2481	385	-0.93526	0.82517	0.972177
ENSG00000170689	HOXB9	17	46688518	46738835	181	34	0.037358	0.4851	0.796371	175	32	-0.32574	0.62769	0.867621	180	33	-0.081055	0.5323	0.972177
ENSG00000174332	GLIS1	1	53961904	54238748	1142	106	0.037267	0.48514	0.796371	948	107	0.19904	0.42112	0.779258	1052	96	2.3058	0.010562	0.600283
ENSG00000169762	TAPT1	4	16152128	16263161	501	70	0.036994	0.48524	0.796371	480	66	-0.49627	0.69015	0.88979	510	71	-0.1501	0.55966	0.972177
ENSG00000180787	ZFP3	17	4946754	5009669	312	52	0.036934	0.48527	0.796371	280	45	-0.55387	0.71017	0.898414	315	53	0.54376	0.2933	0.972177
ENSG00000188162	OTOG	11	17533920	17677491	645	112	0.03691	0.48528	0.796371	550	90	0.13054	0.44807	0.794982	610	100	-0.70123	0.75842	0.972177
ENSG00000183426	NPIPA1	16	14992316	15055931	27	17	0.036883	0.48529	0.796371	16	10	0.36294	0.35833	0.737847	15	10	-0.33432	0.63093	0.972177
ENSG00000167580	AQP2	12	50309524	50362664	228	73	0.036656	0.48538	0.796377	175	56	-0.17146	0.56807	0.848342	184	59	-0.45204	0.67438	0.972177
ENSG00000109063	MYH3	17	10521843	10595626	352	47	0.036663	0.48538	0.796377	315	39	0.45236	0.32551	0.713658	327	41	-0.95201	0.82946	0.972177
ENSG00000125944	HNRNPR	1	23625953	23706143	201	26	0.036435	0.48547	0.7964	179	22	-0.21888	0.58663	0.856411	192	24	0.1541	0.43876	0.972177
ENSG00000154582	TCEB1	8	74847373	74919522	274	30	0.036399	0.48548	0.7964	254	26	0.54467	0.29299	0.687174	278	30	0.74419	0.22838	0.972177
ENSG00000060749	QSER1	11	32879792	33011816	462	46	0.035917	0.48567	0.79664	417	39	-0.56727	0.71473	0.89943	423	39	0.29561	0.38376	0.972177
ENSG00000240224	UGT1A5	2	234586638	234691945	514	56	0.035726	0.48575	0.796701	486	51	0.12866	0.44881	0.794982	534	59	-0.97181	0.83443	0.972177
ENSG00000197119	SLC25A29	14	100735514	100807884	270	75	0.035591	0.4858	0.796712	189	48	-0.45303	0.67474	0.883832	201	52	-1.3857	0.91708	0.972508
ENSG00000204842	ATXN2	12	111880018	112072480	428	27	0.035311	0.48592	0.796838	404	24	-0.079732	0.53177	0.83508	438	28	-0.73361	0.76841	0.972177
ENSG00000146151	HMGCLL1	6	55289171	55479012	1011	68	0.035076	0.48601	0.79685	941	80	0.31005	0.37826	0.752802	999	88	-1.1843	0.88185	0.972177
ENSG00000169715	MT1E	16	56624557	56671024	236	54	0.035004	0.48604	0.79685	226	51	0.26176	0.39675	0.766257	242	56	-0.51083	0.69526	0.972177
ENSG00000172348	RCAN2	6	46178467	46494804	974	121	0.034888	0.48608	0.79685	617	64	-0.96472	0.83266	0.929996	659	71	0.5132	0.30391	0.972177
ENSG00000173137	ADCK5	8	145562704	145628457	186	38	0.034858	0.4861	0.79685	144	25	-0.4636	0.67853	0.88563	151	27	1.4233	0.077319	0.867274
ENSG00000145777	TSLP	5	110370778	110423722	233	68	0.0344	0.48628	0.797074	188	52	-0.051873	0.52069	0.82925	202	57	0.27485	0.39172	0.972177
ENSG00000215041	NEURL4	17	7208947	7267644	159	56	0.033941	0.48646	0.797298	122	39	-0.065335	0.52605	0.831667	136	44	-1.2538	0.89504	0.972312
ENSG00000120675	DNAJC15	13	43562362	43693306	599	70	0.033726	0.48655	0.797375	488	51	0.041938	0.48327	0.809389	571	58	-1.2028	0.88547	0.972177
ENSG00000053371	AKR7A2	1	19619202	19673640	269	46	0.033443	0.48666	0.797484	254	42	0.29473	0.3841	0.757793	269	45	-1.1854	0.88207	0.972177
ENSG00000169314	C22orf15	22	24067622	24118050	259	57	0.033096	0.4868	0.797643	184	35	-0.23891	0.59441	0.857677	187	36	-0.5256	0.70042	0.972177
ENSG00000128011	LRFN1	19	39787457	39841740	163	32	0.032812	0.48691	0.797731	148	28	0.074534	0.47029	0.804604	159	31	-1.5181	0.9355	0.973916
ENSG00000213906	LTB4R2	14	24744357	24791259	148	26	0.032746	0.48694	0.797731	127	20	0.30401	0.38056	0.754636	126	20	-0.26984	0.60636	0.972177
ENSG00000196187	TMEM63A	1	226023233	226105420	359	50	0.032493	0.48704	0.797753	330	43	0.1464	0.4418	0.792223	374	52	0.33722	0.36798	0.972177
ENSG00000204033	LRIT2	10	85970241	86020339	224	39	0.032501	0.48704	0.797753	213	36	-0.49976	0.69138	0.890346	236	41	0.65877	0.25502	0.972177
ENSG00000170542	SERPINB9	6	2877499	2938546	378	83	0.032308	0.48711	0.797791	280	54	0.00037623	0.49985	0.817029	279	54	-0.065044	0.52593	0.972177
ENSG00000109132	PHOX2B	4	41736099	41785987	256	35	0.031877	0.48728	0.797912	216	26	0.036525	0.48543	0.809942	221	27	0.65016	0.25779	0.972177
ENSG00000167723	TRPV3	17	3403796	3496289	577	102	0.031819	0.48731	0.797912	512	92	0.11426	0.45451	0.79823	530	97	-0.31139	0.62225	0.972177
ENSG00000163694	RBM47	4	40415272	40667958	1260	230	0.031663	0.48737	0.797939	997	196	-0.27062	0.60666	0.860766	1051	177	0.12684	0.44953	0.972177
ENSG00000112041	TULP1	6	35455651	35515715	247	38	0.031459	0.48745	0.797945	238	36	0.19779	0.4216	0.779528	244	37	0.85703	0.19571	0.961973
ENSG00000146966	DENND2A	7	140208220	140376285	727	91	0.031444	0.48746	0.797945	625	72	0.43407	0.33212	0.718462	716	85	0.34869	0.36366	0.972177
ENSG00000186007	LEMD1	1	205340506	205426214	373	59	0.031216	0.48755	0.798021	314	45	0.26554	0.3953	0.765141	347	51	1.2111	0.11292	0.88727
ENSG00000106399	RPA3	7	7666347	7793238	722	85	0.030622	0.48779	0.798289	658	72	-0.30294	0.61903	0.865411	691	78	1.3546	0.08778	0.871815
ENSG00000198216	CACNA1E	1	181417447	181785920	1210	170	0.030593	0.4878	0.798289	921	148	0.086857	0.46539	0.802214	946	151	0.47064	0.31895	0.972177
ENSG00000173239	LIPM	10	90527487	90590315	280	51	0.030457	0.48785	0.798295	250	42	0.61706	0.2686	0.661819	264	46	0.32499	0.37259	0.972177
ENSG00000182256	GABRG3	15	27181429	27788373	2793	322	0.03037	0.48789	0.798295	2223	251	-0.42544	0.66474	0.879838	2354	255	-1.257	0.89562	0.972468
ENSG00000160191	PDE9A	21	44038862	44205619	957	146	0.03021	0.48795	0.798322	865	126	0.051888	0.47931	0.807138	897	132	-0.017148	0.50684	0.972177
ENSG00000181409	AATK	17	79074285	79174877	556	103	0.02989	0.48808	0.798454	450	77	-0.6273	0.73477	0.905087	496	86	0.48647	0.31332	0.972177
ENSG00000177311	ZBTB38	3	141008055	141178634	583	101	0.029776	0.48812	0.798454	512	84	-0.14774	0.55873	0.844571	552	93	1.0863	0.13867	0.918014
ENSG00000143756	FBXO28	1	224266789	224359749	525	37	0.029522	0.48822	0.798454	414	33	0.23482	0.40718	0.772212	444	36	-1.074	0.85859	0.972177
ENSG00000181552	EDDM3B	14	21201586	21249107	447	66	0.029539	0.48822	0.798454	419	59	-0.32693	0.62814	0.867621	434	63	1.4375	0.075281	0.865872
ENSG00000242265	PEG10	7	94250637	94309007	107	16	0.029467	0.48825	0.798454	95	13	0.06862	0.47265	0.805044	102	15	0.11495	0.45424	0.972177
ENSG00000137441	FGFBP2	4	15951863	15999859	236	69	0.029001	0.48843	0.798454	172	47	-0.46753	0.67994	0.886207	176	48	-0.99857	0.841	0.972177
ENSG00000143653	SCCPDH	1	246852378	246941439	495	59	0.028957	0.48845	0.798454	406	43	1.013	0.15553	0.527656	461	52	-0.47066	0.68106	0.972177
ENSG00000105379	ETFB	19	51838409	51904672	402	75	0.028846	0.48849	0.798454	379	69	0.21391	0.41531	0.777293	414	77	-0.42136	0.66325	0.972177
ENSG00000158258	CLSTN2	3	139619027	140296919	3127	275	0.028775	0.48852	0.798454	2642	257	0.12864	0.44882	0.794982	2818	266	-0.63222	0.73638	0.972177
ENSG00000152583	SPARCL1	4	88384483	88485798	464	49	0.02878	0.48852	0.798454	439	45	0.30366	0.38069	0.754636	482	52	0.55787	0.28847	0.972177
ENSG00000120820	GLT8D2	12	104372762	104492961	475	85	0.028724	0.48854	0.798454	408	68	-0.53917	0.70512	0.895837	409	68	1.1062	0.13433	0.913159
ENSG00000151743	AMN1	12	31814071	31917108	462	85	0.028715	0.48855	0.798454	342	59	0.28692	0.38709	0.760111	368	64	-0.50649	0.69374	0.972177
ENSG00000100908	EMC9	14	24598081	24645837	127	38	0.028085	0.4888	0.798694	116	34	0.063148	0.47482	0.80586	135	39	0.9415	0.17322	0.947336
ENSG00000101290	CDS2	20	5072407	5188533	436	69	0.027951	0.48885	0.798694	347	48	0.36399	0.35793	0.7376	385	52	-0.90897	0.81832	0.972177
ENSG00000154655	L3MBTL4	18	5944705	6449910	2285	215	0.027919	0.48886	0.798694	1946	193	-0.0057437	0.50229	0.817897	2139	186	1.3828	0.083366	0.868387
ENSG00000163840	DTX3L	3	122248085	122304050	227	38	0.027894	0.48887	0.798694	201	31	-0.72417	0.76552	0.913359	203	31	0.2633	0.39616	0.972177
ENSG00000075142	SRI	7	87824430	87891308	154	25	0.027484	0.48904	0.798825	140	21	0.080367	0.46797	0.803765	148	23	-1.2393	0.89238	0.972177
ENSG00000112200	ZNF451	6	56919808	57045103	202	25	0.027428	0.48906	0.798825	174	19	-0.5287	0.70149	0.894604	185	21	1.6667	0.047785	0.817569
ENSG00000007312	CD79B	17	61996098	62044710	210	41	0.027382	0.48908	0.798825	182	34	-0.19892	0.57884	0.852334	212	40	0.18368	0.42713	0.972177
ENSG00000072041	SLC6A15	12	85243267	85341608	460	31	0.026939	0.48925	0.79888	413	25	-0.85486	0.80368	0.922355	438	28	2.913	0.0017901	0.47709
ENSG00000185926	OR4C46	11	51480282	51526211	286	33	0.026876	0.48928	0.79888	253	27	-0.25536	0.60078	0.859454	259	28	0.95262	0.17039	0.945518
ENSG00000234186	C16orf82	16	27043219	27090487	282	54	0.02688	0.48928	0.79888	231	39	-0.30515	0.61987	0.865497	250	43	-0.19434	0.57704	0.972177
ENSG00000132471	WBP2	17	73831780	73886501	233	30	0.026793	0.48931	0.79888	218	27	-0.27845	0.60967	0.862049	243	32	-0.073289	0.52921	0.972177
ENSG00000106524	ANKMY2	7	16629401	16720442	480	101	0.026759	0.48933	0.79888	369	71	-1.0705	0.85779	0.937581	381	75	2.5664	0.0051377	0.545844
ENSG00000104953	TLE6	19	2942536	3005182	390	84	0.026267	0.48952	0.799119	285	56	0.68381	0.24705	0.637987	296	59	0.19458	0.42286	0.972177
ENSG00000128250	RFPL1	22	29799572	29848444	268	54	0.026086	0.48959	0.799157	218	40	0.025054	0.49001	0.812037	236	44	1.3498	0.088544	0.873558
ENSG00000137868	STRA6	15	74461802	74537046	295	51	0.025986	0.48963	0.799157	245	38	0.047331	0.48112	0.807655	261	42	-0.51195	0.69566	0.972177
ENSG00000161647	MPP3	17	41868167	41945547	245	36	0.025646	0.48977	0.799168	228	32	0.02864	0.48858	0.811276	241	34	-0.43927	0.66977	0.972177
ENSG00000267534	S1PR2	19	10322109	10376948	217	54	0.025579	0.4898	0.799168	167	38	-0.36193	0.6413	0.872446	199	41	0.62575	0.26574	0.972177
ENSG00000136732	GYPC	2	127378426	127464251	446	93	0.025573	0.4898	0.799168	346	66	0.75475	0.2252	0.616472	353	67	-0.32707	0.62819	0.972177
ENSG00000143365	RORC	1	151768547	151839348	259	60	0.025541	0.48981	0.799168	215	47	0.21344	0.41549	0.777293	235	53	1.3076	0.095512	0.877061
ENSG00000120910	PPP3CC	8	22263483	22408657	506	51	0.025271	0.48992	0.799277	463	43	-0.15734	0.56251	0.84566	515	51	-1.0647	0.8565	0.972177
ENSG00000178665	ZNF713	7	55920148	56018519	338	50	0.025124	0.48998	0.799304	296	40	-0.35073	0.6371	0.87112	315	44	0.41279	0.33988	0.972177
ENSG00000183668	PSG9	19	43747434	43808709	301	61	0.024899	0.49007	0.799304	184	33	-0.27941	0.61003	0.862114	183	33	-1.4121	0.92104	0.972932
ENSG00000024862	CCDC28A	6	139059657	139124456	323	53	0.024786	0.49011	0.799304	271	41	-0.43082	0.6667	0.880643	292	45	0.16585	0.43414	0.972177
ENSG00000164796	CSMD3	8	113225157	114484242	3909	180	0.024793	0.49011	0.799304	3526	151	0.33321	0.36949	0.74707	3837	167	-0.2268	0.58971	0.972177
ENSG00000183696	UPP1	7	48093355	48158330	227	42	0.023862	0.49048	0.799761	185	33	0.41894	0.33763	0.722312	190	35	-2.5553	0.9947	0.995404
ENSG00000139800	ZIC5	13	100605275	100659178	171	58	0.023794	0.49051	0.799761	141	44	0.58751	0.27843	0.671578	149	47	-1.1493	0.87479	0.972177
ENSG00000148288	GBGT1	9	136018335	136074320	304	67	0.023708	0.49054	0.799761	280	59	0.27204	0.3928	0.763988	316	69	-2.0514	0.97989	0.987516
ENSG00000272886	DCP1A	3	53307443	53416654	260	40	0.023635	0.49057	0.799761	238	35	-0.47311	0.68193	0.887231	258	39	1.0357	0.15018	0.92971
ENSG00000175137	SH3BP5L	1	249094645	249155154	172	28	0.023473	0.49064	0.799761	155	23	-0.34321	0.63428	0.870416	200	28	0.39157	0.34769	0.972177
ENSG00000197177	ADGRA1	10	134849433	134955179	637	134	0.023431	0.49065	0.799761	519	100	-0.029599	0.51181	0.822494	543	107	0.23522	0.40702	0.972177
ENSG00000071246	VASH1	14	77193235	77259363	299	43	0.02307	0.4908	0.799788	268	36	0.35937	0.35966	0.739197	275	37	-1.0806	0.86006	0.972177
ENSG00000182183	FAM159A	1	53063961	53143252	295	61	0.023032	0.49081	0.799788	257	50	0.066935	0.47332	0.805258	285	57	0.79929	0.21206	0.971037
ENSG00000141580	WDR45B	17	80562438	80641411	429	74	0.023026	0.49081	0.799788	401	66	-0.011057	0.50441	0.819105	405	67	-0.088949	0.53544	0.972177
ENSG00000181036	FCRL6	1	159735282	159796047	317	67	0.022962	0.49084	0.799788	226	44	0.7716	0.22018	0.611639	227	44	0.56823	0.28494	0.972177
ENSG00000104131	EIF3J	15	44794266	44865001	145	22	0.022665	0.49096	0.799913	131	18	-0.5685	0.71515	0.899454	156	22	0.83397	0.20215	0.964318
ENSG00000134453	RBM17	10	6095949	6169422	350	72	0.022262	0.49112	0.800037	329	66	0.4485	0.3269	0.714793	361	74	-2.3902	0.99158	0.993201
ENSG00000141434	MEP1B	18	29734987	29810367	312	58	0.022084	0.49119	0.800037	258	44	0.11649	0.45363	0.797597	263	45	-0.77897	0.782	0.972177
ENSG00000107890	ANKRD26	10	27274054	27424427	614	51	0.022065	0.4912	0.800037	591	48	-0.13968	0.55555	0.843487	631	53	-0.87468	0.80913	0.972177
ENSG00000185129	PURA	5	139458708	139509001	60	14	0.022032	0.49121	0.800037	50	10	0.37584	0.35352	0.734386	52	11	-0.60547	0.72757	0.972177
ENSG00000243073	PRAMEF4	1	12929033	12981025	1	1	0.021829	0.49129	0.800043	NA	NA	NA	NA	NA	NA	NA	NA	NA	NA
ENSG00000001631	KRIT1	7	91818283	91910414	143	29	0.021801	0.4913	0.800043	115	21	0.43407	0.33212	0.718462	122	23	-0.7876	0.78454	0.972177
ENSG00000123240	OPTN	10	13106425	13190291	407	79	0.021103	0.49158	0.800428	332	58	0.057583	0.47704	0.806397	354	64	0.081944	0.46735	0.972177
ENSG00000241258	CRCP	7	65544805	65629555	264	24	0.020879	0.49167	0.800477	238	19	-0.11964	0.54761	0.841161	254	22	-0.99337	0.83973	0.972177
ENSG00000186625	KATNA1	6	149906009	150005154	274	20	0.020765	0.49172	0.800477	249	17	0.24814	0.40201	0.769612	267	19	-1.5859	0.94362	0.974792
ENSG00000136451	VEZF1	17	56038908	56100615	172	35	0.020703	0.49174	0.800477	140	25	0.64217	0.26038	0.652787	133	23	-0.26446	0.60429	0.972177
ENSG00000165283	STOML2	9	35089888	35138184	151	31	0.020333	0.49189	0.80065	145	30	-0.26785	0.60559	0.86037	165	34	-0.13388	0.55325	0.972177
ENSG00000100353	EIF3D	22	36896897	36960277	356	59	0.019914	0.49206	0.800742	313	48	-0.12461	0.54958	0.84167	319	50	0.32284	0.37341	0.972177
ENSG00000221852	KRTAP1-5	17	39172278	39218454	306	35	0.019794	0.4921	0.800742	297	34	0.2926	0.38491	0.758353	326	37	-1.3397	0.90983	0.972508
ENSG00000188155	KRTAP10-6	21	46001149	46047386	339	70	0.019787	0.49211	0.800742	157	30	0.23466	0.40724	0.772212	167	32	-0.77809	0.78174	0.972177
ENSG00000181616	OR52H1	11	5555791	5601753	352	34	0.01975	0.49212	0.800742	328	30	0.26227	0.39656	0.766257	336	31	0.20999	0.41684	0.972177
ENSG00000112941	PAPD7	5	6679076	6767161	392	51	0.019639	0.49217	0.800753	368	46	0.033385	0.48668	0.810283	375	47	1.4328	0.075956	0.865872
ENSG00000124733	MEA1	6	42938082	43016947	288	43	0.019419	0.49225	0.800758	259	36	0.093449	0.46277	0.800764	284	41	0.36318	0.35824	0.972177
ENSG00000172638	EFEMP2	11	65623912	65675405	161	29	0.019396	0.49226	0.800758	139	23	-0.056675	0.5226	0.83025	149	25	-1.2146	0.88774	0.972177
ENSG00000161609	CCDC155	19	49856475	49931256	410	33	0.019196	0.49234	0.800796	389	30	0.30874	0.37876	0.753247	425	35	1.9384	0.026285	0.743218
ENSG00000131023	LATS1	6	149969289	150074392	257	24	0.018668	0.49255	0.800796	226	19	0.2975	0.38304	0.756918	272	26	-1.9015	0.97138	0.984055
ENSG00000198964	SGMS1	10	52055345	52418737	1285	98	0.018632	0.49257	0.800796	1148	87	-0.424	0.66422	0.879838	1322	102	1.733	0.04155	0.79634
ENSG00000160746	ANO10	3	43397818	43698560	851	84	0.018422	0.49265	0.800796	784	73	-0.30578	0.62011	0.865546	819	77	-0.2087	0.58266	0.972177
ENSG00000185838	GNB1L	22	19765932	19877462	545	91	0.018376	0.49267	0.800796	456	71	0.10141	0.45961	0.800397	490	77	0.56593	0.28572	0.972177
ENSG00000123124	WWP1	8	87319965	87490181	575	47	0.018382	0.49267	0.800796	547	43	0.07574	0.46981	0.804546	607	49	-0.54283	0.70638	0.972177
ENSG00000105198	LGALS13	19	40058169	40108114	276	36	0.018274	0.49271	0.800796	225	25	0.073868	0.47056	0.804604	242	29	0.33607	0.36841	0.972177
ENSG00000173991	TCAP	17	37786599	37832807	147	21	0.017977	0.49283	0.800796	130	17	-0.80499	0.78959	0.919997	161	23	0.94931	0.17123	0.945619
ENSG00000167037	SGSM1	22	25167136	25332813	1019	151	0.017867	0.49287	0.800796	931	153	-0.0046716	0.50186	0.817703	1071	149	-0.41039	0.65924	0.972177
ENSG00000141433	ADCYAP1	18	869366	922173	351	43	0.017812	0.49289	0.800796	291	30	0.12206	0.45142	0.796466	296	31	-0.073954	0.52948	0.972177
ENSG00000124228	DDX27	20	47800832	47870614	250	29	0.017586	0.49298	0.800796	226	24	-1.1401	0.87287	0.941718	245	28	2.4259	0.0076349	0.587754
ENSG00000171401	KRT13	17	39647233	39696865	229	51	0.017389	0.49306	0.800796	179	36	0.70364	0.24083	0.632512	186	38	-1.3596	0.91302	0.972508
ENSG00000197837	HIST4H4	12	14910933	14959093	165	27	0.017342	0.49308	0.800796	149	22	0.070148	0.47204	0.804998	180	29	-0.28376	0.6117	0.972177
ENSG00000140279	DUOX2	15	45374851	45441537	227	41	0.017279	0.49311	0.800796	210	37	-0.17593	0.56983	0.848936	229	41	-0.45586	0.67576	0.972177
ENSG00000181903	OR4C6	11	55397643	55443572	227	26	0.017168	0.49315	0.800796	71	12	-0.30759	0.6208	0.8657	78	13	0.07671	0.46943	0.972177
ENSG00000122543	OCM	7	5885429	5935994	392	66	0.016957	0.49324	0.800796	278	38	-0.4658	0.67932	0.886151	274	37	0.32534	0.37246	0.972177
ENSG00000129484	PARP2	14	20776773	20836063	263	33	0.016763	0.49331	0.800796	252	31	0.80992	0.20899	0.599256	284	37	1.1684	0.12133	0.892732
ENSG00000163209	SPRR3	1	152939223	152986332	370	24	0.016576	0.49339	0.800796	341	20	0.63519	0.26265	0.655511	404	27	1.27	0.10205	0.879362
ENSG00000221944	TIGD1	2	233402779	233450226	190	28	0.01644	0.49344	0.800796	158	20	-0.21453	0.58493	0.855557	157	19	1.3305	0.091681	0.877061
ENSG00000196453	ZNF777	7	149118454	149193053	201	48	0.016374	0.49347	0.800796	177	40	0.49424	0.31057	0.701524	188	43	1.1113	0.13322	0.91161
ENSG00000015153	YAF2	12	42540906	42667154	377	47	0.016162	0.49355	0.800796	320	37	-0.16588	0.56587	0.847359	509	49	-2.3226	0.9899	0.992177
ENSG00000115282	TTC31	2	74675200	74731691	85	20	0.01606	0.49359	0.800796	80	18	-0.6074	0.72821	0.90396	100	23	-0.77202	0.77995	0.972177
ENSG00000085788	DDHD2	8	38053861	38130351	107	17	0.016043	0.4936	0.800796	81	10	0.18695	0.42585	0.782005	87	12	0.20898	0.41723	0.972177
ENSG00000198612	COPS8	2	237958870	238017489	231	37	0.016018	0.49361	0.800796	207	31	-0.026032	0.51038	0.821822	234	36	-0.061442	0.5245	0.972177
ENSG00000225556	C2CD4D	1	151800339	151848033	181	41	0.015875	0.49367	0.800796	162	35	0.30222	0.38124	0.755305	171	37	1.3432	0.089604	0.875999
ENSG00000241595	KRTAP9-4	17	39370939	39416905	242	21	0.015874	0.49367	0.800796	225	18	0.026339	0.48949	0.81174	254	22	-1.5046	0.93379	0.973459
ENSG00000071082	RPL31	2	101583691	101646155	244	44	0.015835	0.49368	0.800796	209	35	-0.57412	0.71706	0.900206	222	38	-0.19746	0.57826	0.972177
ENSG00000213853	EMP2	16	10612279	10709539	638	140	0.015658	0.49375	0.800796	530	108	0.14596	0.44198	0.792223	551	114	-0.82766	0.79607	0.972177
ENSG00000099219	ERMP1	9	5774572	5868081	356	46	0.015351	0.49388	0.800796	301	36	0.16215	0.43559	0.788735	323	41	0.40243	0.34368	0.972177
ENSG00000167863	ATP5H	17	73024955	73078074	243	44	0.015202	0.49394	0.800796	240	43	0.075875	0.46976	0.804536	255	46	0.1617	0.43577	0.972177
ENSG00000213859	KCTD11	17	7220208	7268263	134	56	0.015171	0.49395	0.800796	100	38	0.12029	0.45213	0.796633	114	43	-1.5802	0.94297	0.97467
ENSG00000137509	PRCP	11	82525409	82647733	405	42	0.015124	0.49397	0.800796	382	38	-0.054881	0.52188	0.829894	451	48	-0.40575	0.65754	0.972177
ENSG00000050555	LAMC3	9	133849504	133978446	671	132	0.014902	0.49406	0.800796	461	79	0.39296	0.34718	0.728966	481	84	-2.2539	0.9879	0.991156
ENSG00000165512	ZNF22	10	45461273	45510777	215	40	0.014867	0.49407	0.800796	193	35	-0.13526	0.5538	0.843419	223	40	0.13489	0.44635	0.972177
ENSG00000119396	RAB14	9	123930415	123999365	188	36	0.014862	0.49407	0.800796	177	32	0.14508	0.44232	0.792223	184	34	0.92339	0.1779	0.950301
ENSG00000144959	NCEH1	3	172338435	172464207	507	102	0.014826	0.49409	0.800796	390	81	0.32462	0.37274	0.750081	408	86	-1.3567	0.91256	0.972508
ENSG00000154710	RABGEF1	7	66112151	66286451	689	46	0.014767	0.49411	0.800796	613	36	0.50915	0.30532	0.698723	620	37	0.17471	0.43065	0.972177
ENSG00000164736	SOX17	8	55335495	55383456	159	32	0.014755	0.49411	0.800796	152	30	0.23373	0.4076	0.772235	153	30	0.70183	0.24139	0.972177
ENSG00000170373	CST1	20	23718190	23766574	413	58	0.014609	0.49417	0.800796	368	48	0.35832	0.36005	0.739197	384	51	-1.3922	0.91807	0.972539
ENSG00000275553	TCEB3CL	18	44538658	44585298	142	25	0.014554	0.49419	0.800796	127	21	0.0556	0.47783	0.80676	132	22	0.4222	0.33644	0.972177
ENSG00000104205	SGK3	8	67589653	67784257	594	50	0.014534	0.4942	0.800796	504	38	-0.059049	0.52354	0.830351	553	43	-0.37094	0.64466	0.972177
ENSG00000203963	C1orf141	1	67547859	67635654	451	60	0.014495	0.49422	0.800796	353	41	-0.64941	0.74196	0.905198	363	43	1.1965	0.11575	0.890593
ENSG00000217930	PAM16	16	4380252	4436373	209	41	0.014484	0.49422	0.800796	184	34	-0.46085	0.67755	0.885237	201	38	0.047256	0.48115	0.972177
ENSG00000197019	SERTAD1	19	40918408	40966932	204	34	0.014439	0.49424	0.800796	191	30	-0.20266	0.5803	0.852949	205	33	-0.71132	0.76156	0.972177
ENSG00000097033	SH3GLB1	1	87135253	87223867	299	60	0.014335	0.49428	0.800796	218	41	-1.1531	0.87557	0.942815	225	42	0.94974	0.17112	0.945619
ENSG00000125827	TMX4	20	7951713	8035393	312	48	0.013986	0.49442	0.800898	296	44	-0.14074	0.55596	0.84374	384	54	-1.4617	0.92809	0.973233
ENSG00000095380	NANS	9	100783959	100855365	226	34	0.01397	0.49443	0.800898	174	23	-0.34875	0.63636	0.871082	219	29	-0.65576	0.74401	0.972177
ENSG00000143537	ADAM15	1	154988748	155045252	120	33	0.013706	0.49453	0.80099	107	28	0.20686	0.41806	0.778468	115	31	0.58681	0.27867	0.972177
ENSG00000204344	STK19	6	31903952	31959223	140	30	0.013113	0.49477	0.801271	140	30	0.037192	0.48517	0.809941	147	32	-0.42022	0.66284	0.972177
ENSG00000181626	ANKRD62	18	12058848	12139763	382	34	0.013065	0.49479	0.801271	344	28	0.12481	0.45034	0.795828	395	36	-1.7759	0.96213	0.979286
ENSG00000083223	ZCCHC6	9	88892648	89004402	362	42	0.01246	0.49503	0.80148	285	27	0.13064	0.44803	0.794982	286	27	-1.8645	0.96888	0.982761
ENSG00000121594	CD80	3	119233140	119313481	442	53	0.012394	0.49506	0.80148	399	44	-0.079853	0.53182	0.83508	422	49	-1.338	0.90954	0.972508
ENSG00000011590	ZBTB32	19	36160389	36217940	219	37	0.012274	0.4951	0.80148	187	28	-0.46814	0.68016	0.886295	197	31	0.36778	0.35652	0.972177
ENSG00000116521	SCAMP3	1	155215770	155267176	130	15	0.01219	0.49514	0.80148	108	11	-0.46338	0.67845	0.88563	112	11	1.2885	0.09878	0.877061
ENSG00000183036	PCP4	21	41204347	41311322	681	112	0.012126	0.49516	0.80148	552	82	-1.5273	0.93665	0.960924	564	85	1.8597	0.031464	0.769739
ENSG00000108395	TRIM37	17	57049999	57219266	334	47	0.011978	0.49522	0.80148	274	34	0.041465	0.48346	0.809413	305	41	-0.82837	0.79627	0.972177
ENSG00000135966	TGFBRAP1	2	105855861	105981148	496	72	0.011915	0.49525	0.80148	439	59	-0.075162	0.52996	0.833714	488	67	-0.44204	0.67077	0.972177
ENSG00000013016	EHD3	2	31421880	31501260	462	97	0.011799	0.49529	0.80148	323	58	-1.0252	0.84737	0.93448	334	61	1.7231	0.042435	0.7975
ENSG00000146085	MUT	6	49388073	49466041	191	23	0.011758	0.49531	0.80148	171	18	0.27769	0.39063	0.762216	182	21	0.30149	0.38152	0.972177
ENSG00000171843	MLLT3	9	20331663	20657514	1037	153	0.011426	0.49544	0.801511	762	125	-0.31537	0.62376	0.866564	812	130	0.071553	0.47148	0.972177
ENSG00000054523	KIF1B	1	10235606	10451664	899	57	0.011344	0.49547	0.801511	864	52	0.12669	0.44959	0.795352	NA	NA	NA	NA	NA
ENSG00000185559	DLK1	14	101158202	101211467	255	53	0.011204	0.49553	0.801511	222	43	0.13111	0.44784	0.794982	231	46	0.21809	0.41368	0.972177
ENSG00000134216	CHIA	1	111798474	111873188	500	55	0.011116	0.49557	0.801511	469	49	-0.57537	0.71748	0.900206	472	49	0.75509	0.2251	0.972177
ENSG00000258597	SERPINA2	14	94820651	94868039	295	60	0.011049	0.49559	0.801511	227	40	-0.61695	0.73136	0.905087	236	43	0.016442	0.49344	0.972177
ENSG00000063978	RNF4	4	2435795	2527586	351	68	0.011063	0.49559	0.801511	301	54	-0.49507	0.68973	0.88979	306	55	-0.28639	0.61271	0.972177
ENSG00000116406	EDEM3	1	184649625	184759041	256	47	0.010441	0.49583	0.801829	211	35	-0.16317	0.56481	0.847023	186	29	-1.1366	0.87215	0.972177
ENSG00000101639	CEP192	18	12956352	13135052	707	65	0.01024	0.49592	0.801904	639	55	0.25415	0.39969	0.768872	675	60	-0.46559	0.67925	0.972177
ENSG00000205464	ATP6AP1L	5	81566166	81624147	170	37	0.0098962	0.49605	0.802022	155	33	-0.08653	0.53448	0.836043	169	36	0.4082	0.34157	0.972177
ENSG00000198546	ZNF511	10	135087421	135136666	172	31	0.0098231	0.49608	0.802022	154	26	-0.65745	0.74455	0.906479	161	28	0.76277	0.2228	0.972177
ENSG00000145687	SSBP2	5	80703179	81082072	1267	126	0.0095769	0.49618	0.802054	946	102	-0.124	0.54934	0.84167	1016	87	3.0427	0.0011724	0.430974
ENSG00000087237	CETP	16	56960835	57027757	343	76	0.0095127	0.49621	0.802054	309	66	-0.045702	0.51823	0.827646	357	76	-0.98936	0.83876	0.972177
ENSG00000147586	MRPS28	8	80820952	80977516	487	75	0.0094519	0.49623	0.802054	422	61	0.6253	0.26589	0.658884	495	71	-0.027964	0.51115	0.972177
ENSG00000105290	APLP1	19	36323806	36380699	197	23	0.0093129	0.49628	0.802064	156	15	0.20296	0.41958	0.779028	179	19	2.0717	0.019147	0.690992
ENSG00000213865	C8orf44	8	67544787	67607797	156	24	0.0081688	0.49674	0.802678	124	15	-0.50474	0.69313	0.891064	123	15	1.1131	0.13283	0.911316
ENSG00000100997	ABHD12	20	25265379	25406618	514	31	0.0081204	0.49676	0.802678	486	28	0.58034	0.28084	0.674301	533	33	0.96896	0.16628	0.938796
ENSG00000230301	OR5H6	3	97948129	97994106	568	40	0.0080533	0.49679	0.802678	544	37	0.074903	0.47015	0.804575	577	41	-0.10605	0.54223	0.972177
ENSG00000032444	PNPLA6	19	7564033	7636653	414	69	0.0078471	0.49687	0.802724	347	53	0.23473	0.40721	0.772212	365	57	-0.13076	0.55202	0.972177
ENSG00000143919	CAMKMT	2	44554043	45009731	1828	110	0.0076473	0.49695	0.802724	1660	103	0.29335	0.38463	0.758352	1759	112	-0.15051	0.55982	0.972177
ENSG00000159917	ZNF235	19	44780501	44844606	215	32	0.0074279	0.49704	0.802724	198	28	0.70227	0.24126	0.632522	211	30	0.24311	0.40396	0.972177
ENSG00000100284	TOM1	22	35660268	35753987	324	31	0.007153	0.49715	0.802724	285	24	-0.034892	0.51392	0.824232	313	29	-0.40724	0.65808	0.972177
ENSG00000133619	KRBA1	7	149377061	149441664	268	48	0.007152	0.49715	0.802724	230	38	0.12539	0.45011	0.79562	285	47	-1.3581	0.91278	0.972508
ENSG00000243716	NPIPB5	16	22454791	22557856	9	5	0.0070863	0.49717	0.802724	5	2	-0.29578	0.6163	0.864481	5	2	0.64336	0.25999	0.972177
ENSG00000142168	SOD1	21	32996935	33051244	220	45	0.0070362	0.49719	0.802724	165	32	-0.33322	0.63051	0.869093	164	32	-0.56583	0.71425	0.972177
ENSG00000168887	C2orf68	2	85822376	85874179	144	28	0.0069811	0.49721	0.802724	133	24	-0.43902	0.66968	0.881353	141	26	0.5858	0.27901	0.972177
ENSG00000090013	BLVRB	19	40943691	41006725	293	69	0.0063295	0.49747	0.802898	247	55	-0.082546	0.53289	0.83558	255	57	-0.17799	0.57064	0.972177
ENSG00000172575	RASGRP1	15	38770302	38892661	395	66	0.0063163	0.49748	0.802898	356	56	0.23421	0.40741	0.772212	393	64	-0.24045	0.59501	0.972177
ENSG00000011009	LYPLA2	1	24082275	24132029	103	28	0.006135	0.49755	0.802898	75	18	-0.46649	0.67957	0.886173	90	21	2.9009	0.0018605	0.47709
ENSG00000167554	ZNF610	19	52804498	52880376	384	70	0.0061185	0.49756	0.802898	306	50	-0.053677	0.5214	0.829719	311	50	0.71732	0.23659	0.972177
ENSG00000163273	NPPC	2	232776805	232826038	187	49	0.005675	0.49774	0.802898	158	38	-0.14778	0.55874	0.844571	152	41	-1.6328	0.94874	0.976045
ENSG00000155792	DEPTOR	8	120850900	121073157	1215	73	0.0056627	0.49774	0.802898	1130	63	-0.57808	0.71839	0.900206	1199	71	1.6456	0.049919	0.820252
ENSG00000138071	ACTR2	2	65419829	65508387	299	39	0.0056153	0.49776	0.802898	245	28	0.21244	0.41588	0.777316	302	38	-0.41381	0.66049	0.972177
ENSG00000171161	ZNF672	1	249097409	249153716	160	26	0.0055866	0.49777	0.802898	143	21	-0.28947	0.61389	0.863566	186	27	0.31549	0.3762	0.972177
ENSG00000121742	GJB6	13	20786101	20841534	324	65	0.0055674	0.49778	0.802898	259	47	0.10476	0.45828	0.799551	279	51	0.58234	0.28017	0.972177
ENSG00000152270	PDE3B	11	14630191	14903605	518	65	0.0055161	0.4978	0.802898	408	43	-0.33177	0.62997	0.869093	425	46	-1.2776	0.89931	0.972508
ENSG00000106105	GARS	7	30599181	30683649	259	37	0.0055028	0.4978	0.802898	247	34	0.72656	0.23375	0.623763	261	37	-0.1759	0.56981	0.972177
ENSG00000148357	HMCN2	9	133188389	133319510	551	120	0.0054263	0.49784	0.802898	513	109	0.099657	0.46031	0.800702	550	118	0.51058	0.30482	0.972177
ENSG00000205718	MBD3L4	19	7027755	7075184	134	40	0.0052792	0.49789	0.802908	74	24	0.29051	0.38571	0.758975	75	24	0.83195	0.20272	0.964593
ENSG00000162639	HENMT1	1	109180910	109239148	135	37	0.0048015	0.49808	0.802964	84	27	0.11772	0.45314	0.797268	117	29	0.83618	0.20153	0.964151
ENSG00000105939	ZC3HAV1	7	138718266	138829466	492	85	0.0045477	0.49819	0.802964	364	55	0.042572	0.48302	0.809225	408	63	-0.60191	0.72638	0.972177
ENSG00000198556	ZNF789	7	99035476	99095408	125	20	0.004433	0.49823	0.802964	122	19	-0.42471	0.66448	0.879838	178	25	0.57007	0.28432	0.972177
ENSG00000137558	PI15	8	75701772	75777264	297	42	0.0043536	0.49826	0.802964	253	36	-0.13869	0.55515	0.843487	309	44	-0.15926	0.56327	0.972177
ENSG00000141854	MISP3	19	14148821	14195874	197	48	0.0043273	0.49827	0.802964	142	31	0.41894	0.33763	0.722312	145	32	0.16732	0.43356	0.972177
ENSG00000119723	COQ6	14	74381637	74439815	269	33	0.0043226	0.49828	0.802964	237	27	0.045254	0.48195	0.807987	251	29	-0.30284	0.61899	0.972177
ENSG00000175087	PDIK1L	1	26402656	26462039	225	20	0.0042898	0.49829	0.802964	189	14	1.0559	0.14551	0.515129	219	19	1.8209	0.034311	0.77243
ENSG00000100012	SEC14L3	22	30833946	30903034	329	44	0.0042512	0.4983	0.802964	288	35	-0.35937	0.64034	0.872267	331	41	-0.0035523	0.50142	0.972177
ENSG00000090520	DNAJB11	3	186253467	186313589	246	27	0.0041757	0.49833	0.802964	225	23	0.51885	0.30193	0.695829	229	24	-0.20636	0.58174	0.972177
ENSG00000131620	ANO1	11	69889408	70045651	852	151	0.0040986	0.49836	0.802964	689	114	-0.15361	0.56104	0.845164	721	122	0.33788	0.36773	0.972177
ENSG00000131067	GGT7	20	33422523	33495661	187	27	0.0035329	0.49859	0.803009	172	23	0.56033	0.28763	0.681966	186	26	-0.27084	0.60674	0.972177
ENSG00000130313	PGLS	19	17587278	17642097	277	59	0.0033761	0.49865	0.803009	198	36	0.28903	0.38628	0.759445	204	38	-0.56005	0.71228	0.972177
ENSG00000101441	CST4	20	23656277	23704662	322	52	0.0030756	0.49877	0.803009	240	35	-0.01064	0.50424	0.819022	247	36	-0.63408	0.73698	0.972177
ENSG00000163683	SMIM14	4	39538917	39675481	452	69	0.003064	0.49878	0.803009	401	58	-0.24488	0.59672	0.858147	437	62	0.87494	0.1908	0.958826
ENSG00000128159	TUBGCP6	22	50646118	50718453	397	77	0.003003	0.4988	0.803009	318	55	0.039928	0.48408	0.809936	333	59	-0.55967	0.71215	0.972177
ENSG00000198836	OPA1	3	193275933	193425600	570	44	0.0029722	0.49881	0.803009	512	36	0.40096	0.34423	0.727005	545	40	0.82016	0.20606	0.967319
ENSG00000169955	ZNF747	16	30531688	30581345	98	34	0.0028131	0.49888	0.803009	76	26	-0.1257	0.55002	0.84167	85	25	1.2444	0.10668	0.886037
ENSG00000082556	OPRK1	8	54128276	54199257	479	51	0.0028032	0.49888	0.803009	432	42	0.052768	0.47896	0.807121	436	43	-0.59402	0.72375	0.972177
ENSG00000136240	KDELR2	7	6490712	6558849	339	59	0.0027766	0.49889	0.803009	302	49	1.0469	0.14758	0.517195	342	58	-0.7376	0.76962	0.972177
ENSG00000157326	DHRS4	14	24387944	24448488	345	23	0.0027576	0.4989	0.803009	319	20	0.4698	0.31925	0.708481	342	59	0.47542	0.31725	0.972177
ENSG00000157326	DHRS4	14	24387944	24448488	345	23	0.0027576	0.4989	0.803009	319	20	0.4698	0.31925	0.708481	345	23	-0.085577	0.5341	0.972177
ENSG00000134077	THUMPD3	3	9369660	9438475	242	45	0.0027225	0.49891	0.803009	218	37	0.12248	0.45126	0.796318	215	36	-0.80587	0.78984	0.972177
ENSG00000049239	H6PD	1	9259822	9341396	423	66	0.0023483	0.49906	0.80318	368	54	0.037908	0.48488	0.809941	392	59	-0.29069	0.61435	0.972177
ENSG00000074266	EED	11	85920586	85999785	365	32	0.0022014	0.49912	0.803201	315	24	0.27546	0.39148	0.762635	330	26	0.73982	0.2297	0.972177
ENSG00000039319	ZFYVE16	5	79668386	79785498	389	29	0.0021055	0.49916	0.803201	370	26	0.33676	0.36815	0.74608	425	33	-1.1479	0.87449	0.972177
ENSG00000165804	ZNF219	14	21548205	21607863	248	70	0.0018379	0.49927	0.803308	163	44	-2.155	0.98442	0.987798	175	48	0.58559	0.27907	0.972177
ENSG00000177700	POLR2L	11	829721	877529	183	27	0.0016901	0.49933	0.803334	159	21	0.14607	0.44193	0.792223	162	22	-0.28496	0.61216	0.972177
ENSG00000153214	TMEM87B	2	112777800	112886895	400	60	0.00077902	0.49969	0.803691	351	50	-0.13947	0.55546	0.843487	380	55	-0.13799	0.55488	0.972177
ENSG00000169840	GSX1	13	28331780	28378089	201	44	0.00068971	0.49972	0.803691	180	37	0.32907	0.37105	0.748519	213	45	1.0334	0.15071	0.92971
ENSG00000157601	MX1	21	42757520	42841141	433	61	0.00062843	0.49975	0.803691	403	54	0.39066	0.34802	0.729749	433	61	-1.0603	0.85549	0.972177
ENSG00000103260	METRN	16	730173	779655	219	41	0.00058397	0.49977	0.803691	183	32	-0.84311	0.80042	0.92199	196	34	1.1721	0.12059	0.892732
ENSG00000103064	SLC7A6	16	68263419	68345726	196	33	0.00054938	0.49978	0.803691	181	28	-0.29266	0.61511	0.864325	193	31	-0.97143	0.83433	0.972177
ENSG00000198258	UBL5	19	9903556	9950797	149	35	0.00039044	0.49984	0.803691	89	20	0.92239	0.17816	0.558963	97	23	0.45292	0.3253	0.972177
ENSG00000166333	ILK	11	6589938	6642105	161	40	0.00024839	0.4999	0.803691	152	36	0.67462	0.24996	0.64244	175	42	-0.63023	0.73573	0.972177
ENSG00000154001	PPP2R5E	14	63829838	64045095	970	99	0.00013258	0.49995	0.803695	893	87	0.21523	0.41479	0.777293	1053	84	1.5226	0.063934	0.852692
ENSG00000131400	NAPSA	19	50851734	50903931	331	39	3.4708e-05	0.49999	0.803695	288	32	-0.26073	0.60285	0.859978	316	36	0.41825	0.33788	0.972177
ENSG00000113946	CLDN16	3	190070661	190139932	341	52	-0.00016155	0.50006	0.803738	295	41	-0.0048175	0.50192	0.817728	305	43	-0.59209	0.7231	0.972177
ENSG00000131069	ACSS2	20	33427766	33525769	233	27	-0.00090237	0.50036	0.80408	218	24	0.46903	0.31952	0.708495	238	28	-0.15009	0.55965	0.972177
ENSG00000136999	NOV	8	120393552	120446678	217	18	-0.0015499	0.50062	0.804428	196	14	-0.10144	0.5404	0.839217	220	18	-0.8277	0.79608	0.972177
ENSG00000092068	SLC7A8	14	23584504	23687869	494	115	-0.001731	0.50069	0.80447	381	88	0.082818	0.467	0.803433	414	94	-0.32633	0.62791	0.972177
ENSG00000158747	NBL1	1	19934723	19994949	294	41	-0.0023858	0.50095	0.804599	271	36	0.2642	0.39581	0.765723	273	36	0.46293	0.32171	0.972177
ENSG00000166710	B2M	15	44968685	45020357	130	34	-0.0024991	0.501	0.804599	116	29	-0.10556	0.54204	0.839575	136	32	-0.7047	0.7595	0.972177
ENSG00000168634	WFDC13	20	44295655	44347456	233	34	-0.0025125	0.501	0.804599	197	28	-0.58903	0.72208	0.900841	230	34	2.602	0.0046347	0.536478
ENSG00000128645	HOXD1	2	177018307	177065635	117	18	-0.0025973	0.50104	0.804599	107	16	0.11773	0.45314	0.797268	115	18	-0.28529	0.61229	0.972177
ENSG00000138119	MYOF	10	95056186	95277190	1240	139	-0.0026415	0.50105	0.804599	1095	122	0.19129	0.42415	0.781347	1146	129	-0.42108	0.66315	0.972177
ENSG00000100271	TTLL1	22	43425522	43520434	515	88	-0.0027714	0.50111	0.804599	465	75	0.011913	0.49525	0.814569	518	87	0.018914	0.49245	0.972177
ENSG00000176532	PRR15	7	29568039	29616911	234	25	-0.003029	0.50121	0.804599	212	21	-0.39198	0.65247	0.875324	228	24	-0.73939	0.77017	0.972177
ENSG00000135720	DYNC1LI2	16	66744796	66820526	173	14	-0.003093	0.50123	0.804599	161	12	-0.25853	0.602	0.85993	175	14	-0.44281	0.67105	0.972177
ENSG00000143951	WDPCP	2	63338518	63850867	1420	58	-0.0031113	0.50124	0.804599	1239	48	0.30571	0.37991	0.754455	1264	49	1.3077	0.095487	0.877061
ENSG00000173401	GLIPR1L1	12	75692550	75774170	247	38	-0.0031389	0.50125	0.804599	200	27	-0.84909	0.80208	0.922115	234	31	0.20067	0.42048	0.972177
ENSG00000243943	ZNF512	2	27770836	27856082	253	34	-0.0031396	0.50125	0.804599	229	28	-0.38916	0.65142	0.87514	238	31	-0.62775	0.73492	0.972177
ENSG00000179344	HLA-DQB1	6	32617241	32669466	1676	59	-0.0032679	0.5013	0.804609	1668	59	0.10752	0.45719	0.799542	1765	60	-0.17089	0.56784	0.972177
ENSG00000096006	CRISP3	6	49685089	49747168	211	30	-0.0035994	0.50144	0.804764	181	22	0.53838	0.29516	0.688079	184	23	-0.11288	0.54494	0.972177
ENSG00000089876	DHX32	10	127514909	127604884	227	39	-0.0047694	0.5019	0.805356	205	34	-0.21927	0.58678	0.856411	213	35	-1.6071	0.94598	0.975383
ENSG00000180767	CHST13	3	126208131	126272134	319	56	-0.004786	0.50191	0.805356	298	51	-0.71255	0.76194	0.911904	316	55	0.84842	0.1981	0.961973
ENSG00000189325	C6orf222	6	36273534	36339662	230	61	-0.0048647	0.50194	0.805356	212	55	0.30166	0.38145	0.755557	225	59	1.5469	0.060945	0.839707
ENSG00000075711	DLG1	3	196759431	197061171	978	94	-0.0051322	0.50205	0.805387	878	78	-0.83425	0.79793	0.921104	978	90	0.99034	0.161	0.936746
ENSG00000176571	CNBD1	8	87843676	88404955	2782	178	-0.0052189	0.50208	0.805387	2446	146	-0.30195	0.61866	0.865344	2761	165	-0.99365	0.8398	0.972177
ENSG00000184432	COPB2	3	139066433	139143522	240	22	-0.0052497	0.50209	0.805387	208	17	-0.2386	0.59429	0.857638	226	20	0.056704	0.47739	0.972177
ENSG00000161850	KRT82	12	52777735	52835176	292	46	-0.0054507	0.50217	0.805445	259	38	-0.63224	0.73639	0.905087	274	41	1.1846	0.11809	0.892732
ENSG00000111450	STX2	12	131264145	131358819	618	55	-0.0056113	0.50224	0.805466	536	44	0.42592	0.33508	0.719969	602	52	0.04461	0.48221	0.972177
ENSG00000100814	CCNB1IP1	14	20769527	20836471	284	36	-0.0056823	0.50227	0.805466	272	33	0.75533	0.22502	0.616163	308	39	1.0855	0.13885	0.918014
ENSG00000180974	OR52E4	11	5870523	5916461	310	18	-0.0061459	0.50245	0.805684	296	17	-0.31103	0.62211	0.865775	311	18	1.1303	0.12917	0.905971
ENSG00000060069	CTDP1	18	77404801	77524510	666	64	-0.0063479	0.50253	0.805742	563	48	-0.36719	0.64326	0.872901	639	58	0.32973	0.3708	0.972177
ENSG00000274744	TCEB3CL2	18	44532731	44579607	139	27	-0.0066712	0.50266	0.805875	127	23	0.057019	0.47726	0.806429	136	25	0.13907	0.4447	0.972177
ENSG00000148702	HABP2	10	115275590	115359361	400	74	-0.0067774	0.5027	0.805875	347	59	0.20561	0.41855	0.778509	373	66	0.62698	0.26533	0.972177
ENSG00000172244	C5orf34	5	43476803	43550273	217	26	-0.006966	0.50278	0.805878	188	20	0.04553	0.48184	0.807987	204	23	0.39612	0.34601	0.972177
ENSG00000182606	TRAK1	3	42020294	42277382	1027	97	-0.0070756	0.50282	0.805878	976	109	0.23027	0.40894	0.773282	1020	93	-0.71836	0.76373	0.972177
ENSG00000131473	ACLY	17	40013169	40121795	285	34	-0.0072603	0.5029	0.805878	221	22	0.12836	0.44893	0.794984	218	21	0.4518	0.32571	0.972177
ENSG00000253250	C8orf88	8	91960706	92032485	147	22	-0.0073062	0.50291	0.805878	139	20	-0.37694	0.64689	0.874714	142	21	0.11617	0.45376	0.972177
ENSG00000120896	SORBS3	8	22367228	22443008	257	51	-0.0073089	0.50292	0.805878	208	36	-0.31776	0.62467	0.866793	230	42	0.073803	0.47058	0.972177
ENSG00000186207	LCE5A	1	152448320	152494653	198	37	-0.0076139	0.50304	0.805924	184	33	0.19997	0.42075	0.779191	205	39	-0.57112	0.71604	0.972177
ENSG00000172487	OR8J1	11	56092691	56138764	211	22	-0.0077116	0.50308	0.805924	201	20	0.10718	0.45732	0.799551	206	21	-1.2398	0.89248	0.972177
ENSG00000183354	KIAA2026	9	5909008	6043479	433	42	-0.0078536	0.50313	0.805934	400	36	0.06245	0.4751	0.806025	425	40	-0.29053	0.6143	0.972177
ENSG00000183378	OVCH2	11	7700669	7763001	396	62	-0.0082131	0.50328	0.805996	354	52	0.088641	0.46468	0.802051	366	55	0.091775	0.46344	0.972177
ENSG00000185947	ZNF267	16	31850079	31938629	154	51	-0.0082375	0.50329	0.805996	109	38	-1.1306	0.87089	0.941559	149	31	1.6618	0.048277	0.818571
ENSG00000198832	SELM	22	31490763	31538551	174	36	-0.0082666	0.5033	0.805996	149	29	-0.431	0.66676	0.880643	161	32	-0.50046	0.69163	0.972177
ENSG00000186111	PIP5K1C	19	3620179	3735484	507	108	-0.0085026	0.50339	0.806071	317	59	0.032719	0.48695	0.810283	324	60	-0.20855	0.5826	0.972177
ENSG00000160318	CLDND2	19	51860352	51907498	324	64	-0.0088799	0.50354	0.806105	302	58	0.25441	0.39959	0.768818	329	65	-0.3751	0.64621	0.972177
ENSG00000171861	MRM3	17	650513	705741	240	45	-0.0089131	0.50356	0.806105	231	43	0.067101	0.47325	0.805258	249	46	0.3368	0.36813	0.972177
ENSG00000066923	STAG3	7	99740186	99822010	214	26	-0.0089114	0.50356	0.806105	186	20	0.13468	0.44643	0.793873	201	23	0.29424	0.38429	0.972177
ENSG00000092531	SNAP23	15	42748442	42835259	266	36	-0.0090698	0.50362	0.806105	246	32	-0.41805	0.66204	0.878856	305	43	0.1689	0.43294	0.972177
ENSG00000243449	C4orf48	4	2008720	2055697	169	40	-0.0090973	0.50363	0.806105	117	25	-0.095542	0.53806	0.838022	116	24	0.3329	0.3696	0.972177
ENSG00000126561	STAT5A	17	40404565	40473961	193	28	-0.0095865	0.50382	0.806284	183	26	-0.15736	0.56252	0.84566	202	29	0.26408	0.39586	0.972177
ENSG00000125409	TEKT3	17	15197129	15279958	318	44	-0.0095934	0.50383	0.806284	285	37	-0.1186	0.5472	0.841161	310	42	1.1596	0.12311	0.893893
ENSG00000062650	WAPL	10	88185013	88316541	434	51	-0.0098859	0.50394	0.806284	419	48	-0.2264	0.58956	0.85659	460	54	-1.2847	0.90056	0.972508
ENSG00000135355	GJA10	6	90569188	90615819	194	36	-0.0099071	0.50395	0.806284	155	25	-0.35867	0.64008	0.872267	157	25	-0.50967	0.69486	0.972177
ENSG00000139946	PELI2	14	56550039	56778241	987	68	-0.0099231	0.50396	0.806284	862	53	-0.039962	0.51594	0.825651	898	57	-1.7369	0.9588	0.978138
ENSG00000187747	OR52B6	11	5567107	5613114	378	36	-0.010389	0.50414	0.806488	356	32	0.37202	0.35494	0.734891	366	34	0.64361	0.25991	0.972177
ENSG00000184009	ACTG1	17	79466997	79514892	340	55	-0.010522	0.5042	0.806488	296	45	-0.43918	0.66974	0.881353	302	46	1.363	0.086439	0.870936
ENSG00000154975	CA10	17	49697674	50272377	2088	206	-0.010809	0.50431	0.806488	1617	166	-0.39936	0.65518	0.87654	1716	175	0.27301	0.39242	0.972177
ENSG00000164112	TMEM155	4	122670085	122721516	226	31	-0.010814	0.50431	0.806488	211	27	-0.077171	0.53076	0.834174	218	28	0.25658	0.39875	0.972177
ENSG00000165841	CYP2C19	10	96487463	96622671	499	41	-0.010832	0.50432	0.806488	419	29	-0.030201	0.51205	0.822665	465	34	-0.77332	0.78033	0.972177
ENSG00000011052	NME1-NME2	17	49195897	49259105	292	50	-0.010896	0.50435	0.806488	263	42	-0.80808	0.79048	0.920149	282	47	0.89824	0.18453	0.955709
ENSG00000143337	TOR1AIP1	1	179816177	179899212	253	33	-0.011038	0.5044	0.806498	226	27	0.27634	0.39114	0.762375	247	30	0.016319	0.49349	0.972177
ENSG00000163914	RHO	3	129212482	129264187	161	26	-0.01174	0.50468	0.806876	157	25	-0.46604	0.67941	0.886169	181	29	0.63839	0.26161	0.972177
ENSG00000151503	NCAPD3	11	134012337	134129426	467	79	-0.01189	0.50474	0.806902	299	48	-0.40149	0.65597	0.876864	318	53	-2.1107	0.9826	0.988687
ENSG00000196290	NIF3L1	2	201719050	201778655	117	24	-0.012375	0.50494	0.80713	115	23	0.12534	0.45013	0.79562	128	27	-1.114	0.86737	0.972177
ENSG00000197790	OR52M1	11	4531421	4577374	512	33	-0.012464	0.50497	0.80713	485	29	0.016115	0.49357	0.813913	512	32	1.1028	0.13505	0.914804
ENSG00000166598	HSP90B1	12	104289112	104351708	339	49	-0.012726	0.50508	0.807211	325	45	-0.19058	0.57557	0.850297	329	46	-0.12714	0.55058	0.972177
ENSG00000092621	PHGDH	1	120219419	120296849	269	63	-0.012883	0.50514	0.807211	194	42	0.86406	0.19378	0.577204	195	43	-2.4217	0.99228	0.99374
ENSG00000204887	KRTAP1-4	17	39175929	39221377	317	34	-0.012956	0.50517	0.807211	308	33	0.31162	0.37767	0.75243	334	36	-1.2193	0.88863	0.972177
ENSG00000198242	RPL23A	17	27012000	27061374	78	19	-0.013107	0.50523	0.807211	65	14	-0.21867	0.58654	0.856411	63	13	-0.91002	0.81859	0.972177
ENSG00000183318	SPDYE4	17	8640849	8696977	281	50	-0.013129	0.50524	0.807211	241	39	0.61532	0.26917	0.662426	252	42	0.26796	0.39437	0.972177
ENSG00000174948	GPR149	3	154045461	154182504	487	71	-0.013667	0.50545	0.807477	435	59	0.3511	0.36276	0.741128	492	70	-1.6514	0.95067	0.976354
ENSG00000136986	DERL1	8	124015404	124089663	302	66	-0.013891	0.50554	0.807551	248	49	0.043907	0.48249	0.808524	270	55	-0.49787	0.69071	0.972177
ENSG00000183828	NUDT14	14	105629274	105682660	214	45	-0.014076	0.50562	0.807571	161	29	0.20851	0.41742	0.778432	181	34	-1.3759	0.91558	0.972508
ENSG00000099953	MMP11	22	24080036	24136503	289	59	-0.014144	0.50564	0.807571	233	44	0.19859	0.42129	0.779297	236	44	-0.81801	0.79332	0.972177
ENSG00000254521	SIGLEC12	19	51984613	52040043	397	52	-0.014516	0.50579	0.807728	387	50	-0.36859	0.64378	0.873112	396	52	1.6655	0.047903	0.817569
ENSG00000165733	BMS1	10	43242954	43340385	394	44	-0.014702	0.50587	0.807728	340	33	-0.20502	0.58122	0.853431	351	35	0.58836	0.27815	0.972177
ENSG00000167604	NFKBID	19	36368854	36428205	282	29	-0.014719	0.50587	0.807728	263	25	-0.44193	0.67073	0.881914	307	31	1.3478	0.088866	0.874396
ENSG00000108773	KAT2A	17	40255129	40308382	140	16	-0.015017	0.50599	0.807794	127	13	-0.038245	0.51525	0.825303	161	20	1.0608	0.14438	0.925278
ENSG00000264230	ANXA8L1	10	47147983	47209180	1	1	-0.015138	0.50604	0.807794	NA	NA	NA	NA	NA	NA	NA	NA	NA	NA
ENSG00000008277	ADAM22	7	87528566	87842204	844	98	-0.015169	0.50605	0.807794	675	68	-0.38711	0.65066	0.875045	709	74	-0.98735	0.83826	0.972177
ENSG00000182177	ASB18	2	237093515	237207988	573	68	-0.015301	0.5061	0.807794	488	53	0.29248	0.38496	0.758353	533	60	-1.4138	0.92129	0.972932
ENSG00000166979	EVA1C	21	33749034	33897702	626	84	-0.01537	0.50613	0.807794	515	61	0.35227	0.36232	0.740702	576	73	0.82452	0.20482	0.967319
ENSG00000183723	CMTM4	16	66638653	66765610	322	34	-0.015504	0.50618	0.807798	292	29	-0.37942	0.64781	0.874714	310	31	-0.36029	0.64068	0.972177
ENSG00000166592	RRAD	16	66945582	66994439	91	26	-0.015602	0.50622	0.807798	84	23	-0.1373	0.5546	0.843419	89	24	-1.1779	0.88059	0.972177
ENSG00000182504	CEP97	3	101408436	101499404	259	40	-0.016014	0.50639	0.807999	205	26	0.39842	0.34516	0.727598	224	30	-0.13938	0.55543	0.972177
ENSG00000116703	PDC	1	186402698	186465240	181	21	-0.016174	0.50645	0.808025	166	18	0.032972	0.48685	0.810283	168	18	-0.94313	0.82719	0.972177
ENSG00000100425	BRD1	22	50156931	50256196	557	73	-0.016364	0.50653	0.808071	423	50	-0.31901	0.62514	0.867005	469	58	1.6173	0.052906	0.820252
ENSG00000188112	C6orf132	6	42058857	42145715	492	116	-0.016465	0.50657	0.808071	401	90	-0.06265	0.52498	0.83125	421	95	0.47265	0.31823	0.972177
ENSG00000172935	MRGPRF	11	68761862	68815850	203	51	-0.016581	0.50661	0.808071	151	35	0.69959	0.24209	0.63259	158	37	0.92251	0.17813	0.950691
ENSG00000274211	SOCS7	17	36473007	36571846	294	52	-0.016775	0.50669	0.808129	245	39	0.15903	0.43682	0.789578	286	49	-0.94261	0.82706	0.972177
ENSG00000084623	EIF3I	1	32652971	32707205	103	17	-0.016929	0.50675	0.808154	80	11	0.44032	0.32985	0.716503	96	14	0.40885	0.34133	0.972177
ENSG00000118246	FASTKD2	2	207595112	207670913	339	37	-0.017143	0.50684	0.808228	309	31	-0.2634	0.60388	0.860158	327	34	0.526	0.29945	0.972177
ENSG00000234616	JRK	8	143728874	143786412	274	27	-0.017317	0.50691	0.808248	259	24	-0.064515	0.52572	0.831288	278	27	0.1145	0.45442	0.972177
ENSG00000183801	OLFML1	11	7471600	7543128	463	68	-0.017401	0.50694	0.808248	421	58	-0.25769	0.60168	0.85993	429	60	-0.39069	0.65199	0.972177
ENSG00000240344	PPIL3	2	201725630	201789048	121	23	-0.017745	0.50708	0.808349	118	22	-0.085607	0.53411	0.836032	131	25	-1.1622	0.87743	0.972177
ENSG00000221838	AP4M1	7	99664130	99714803	132	28	-0.01816	0.50724	0.808349	106	20	0.032763	0.48693	0.810283	105	19	-0.58057	0.71923	0.972177
ENSG00000131747	TOP2A	17	38534773	38609202	177	31	-0.018266	0.50729	0.808349	150	24	0.004307	0.49828	0.816056	159	27	0.19311	0.42344	0.972177
ENSG00000116106	EPHA4	2	222272747	222472010	734	107	-0.018636	0.50743	0.808349	659	91	-0.048289	0.51926	0.827967	702	99	0.50207	0.30781	0.972177
ENSG00000170293	CMTM8	3	32245171	32421817	884	193	-0.018726	0.50747	0.808349	768	164	0.74485	0.22818	0.61911	812	174	1.1982	0.11541	0.890593
ENSG00000122691	TWIST1	7	19029315	19192295	732	97	-0.018901	0.50754	0.808349	591	71	-0.11133	0.54432	0.840007	666	82	0.34823	0.36384	0.972177
ENSG00000143315	PIGM	1	159987462	160036783	167	39	-0.018924	0.50755	0.808349	111	21	-0.40944	0.65889	0.878168	110	21	0.17949	0.42877	0.972177
ENSG00000140853	NLRC5	16	56988469	57127438	776	197	-0.018972	0.50757	0.808349	671	167	0.61577	0.26902	0.662219	711	176	-0.59546	0.72423	0.972177
ENSG00000141030	COPS3	17	17139938	17219617	395	58	-0.019088	0.50761	0.808349	337	45	-0.15328	0.56091	0.845164	345	47	-1.2445	0.89335	0.972312
ENSG00000048471	SNX29	16	12035602	12678146	4365	307	-0.019351	0.50772	0.808349	3584	259	-0.57282	0.71662	0.900206	3903	284	0.55257	0.29028	0.972177
ENSG00000188910	GJB3	1	35211790	35261967	234	48	-0.019413	0.50774	0.808349	222	44	-0.38089	0.64836	0.87492	232	46	1.355	0.087716	0.871815
ENSG00000146378	TAAR2	6	132928289	132980414	355	52	-0.019451	0.50776	0.808349	318	43	-0.13204	0.55253	0.843258	341	48	-0.014154	0.50565	0.972177
ENSG00000125864	BFSP1	20	17464550	17584865	544	128	-0.019518	0.50779	0.808349	436	98	-0.41034	0.65922	0.878295	443	100	0.70756	0.23961	0.972177
ENSG00000171823	FBXL14	12	1665159	1738331	384	111	-0.019581	0.50781	0.808349	290	78	0.25948	0.39763	0.767152	295	79	-0.52771	0.70115	0.972177
ENSG00000006062	MAP3K14	17	43330488	43429414	292	58	-0.019653	0.50784	0.808349	232	43	-0.040859	0.5163	0.825884	248	47	0.40893	0.3413	0.972177
ENSG00000117143	UAP1	1	162496296	162580379	323	63	-0.019687	0.50785	0.808349	209	40	0.83474	0.20193	0.590249	238	44	0.34242	0.36602	0.972177
ENSG00000036549	ZZZ3	1	78018160	78184119	331	38	-0.019708	0.50786	0.808349	288	30	-0.055901	0.52229	0.829996	306	33	-1.3281	0.90792	0.972508
ENSG00000116774	OLFML3	1	114487030	114534875	149	33	-0.019731	0.50787	0.808349	122	25	-0.063064	0.52514	0.83125	114	23	-2.42	0.99224	0.99374
ENSG00000168303	MPLKIP	7	40162342	40209251	142	25	-0.019755	0.50788	0.808349	124	21	-0.6642	0.74672	0.907136	128	22	0.22616	0.41054	0.972177
ENSG00000127529	OR7C2	19	15017301	15063260	301	42	-0.020468	0.50816	0.808649	240	32	-0.37896	0.64764	0.874714	244	33	-0.13182	0.55244	0.972177
ENSG00000256525	POLG2	17	62463902	62528184	184	26	-0.020538	0.50819	0.808649	158	20	-0.62798	0.73499	0.905087	173	24	1.6148	0.053181	0.820711
ENSG00000198324	FAM109A	12	111788455	111841925	131	23	-0.020563	0.5082	0.808649	120	20	0.99897	0.1589	0.533103	135	23	1.1374	0.12769	0.903871
ENSG00000150526	MIA2	14	39668125	39732575	261	44	-0.02095	0.50836	0.808834	218	34	-0.4478	0.67285	0.882963	225	35	-0.79766	0.78747	0.972177
ENSG00000154133	ROBO4	11	124744114	124802857	254	61	-0.021333	0.50851	0.808871	194	42	0.24275	0.4041	0.771155	213	48	-1.6407	0.94957	0.976298
ENSG00000257057	C11orf97	11	94210695	94275289	270	35	-0.021452	0.50856	0.808871	248	31	-0.54383	0.70672	0.896689	272	35	0.62376	0.26639	0.972177
ENSG00000184232	OAF	11	120046747	120110650	315	71	-0.02152	0.50858	0.808871	247	51	-0.17831	0.57076	0.849285	269	57	-1.7513	0.96005	0.978904
ENSG00000197683	KRTAP26-1	21	31681449	31727607	285	30	-0.021673	0.50865	0.808871	256	24	0.23736	0.40619	0.771904	270	26	-0.95584	0.83042	0.972177
ENSG00000151881	TMEM267	5	43434354	43519171	272	29	-0.021695	0.50865	0.808871	243	23	0.25018	0.40122	0.769247	264	26	0.16032	0.43631	0.972177
ENSG00000105974	CAV1	7	116129839	116211239	374	51	-0.02173	0.50867	0.808871	285	33	1.1966	0.11573	0.467437	282	33	0.85427	0.19648	0.961973
ENSG00000203791	METTL10	10	126424336	126515439	316	43	-0.021793	0.50869	0.808871	250	30	-1.2289	0.89045	0.947692	258	31	-0.32466	0.62728	0.972177
ENSG00000151468	CCDC3	10	12928625	13176762	1517	215	-0.021951	0.50876	0.808913	1282	175	0.50131	0.30808	0.699897	1375	190	0.47582	0.3171	0.972177
ENSG00000146700	SSC4D	7	76008646	76074012	318	43	-0.022123	0.50883	0.808954	306	40	-0.39629	0.65405	0.87595	325	44	-1.1205	0.86876	0.972177
ENSG00000197658	SLC22A24	11	62837412	62946693	690	54	-0.022793	0.50909	0.80907	659	50	0.43465	0.33191	0.718462	680	53	-0.64035	0.73903	0.972177
ENSG00000129048	ACKR4	3	132281081	132331488	174	43	-0.022793	0.50909	0.80907	139	31	0.20955	0.41701	0.778136	158	35	-1.462	0.92812	0.973233
ENSG00000230062	ANKRD66	6	46679654	46736955	146	29	-0.02283	0.50911	0.80907	129	24	0.85411	0.19652	0.580947	143	28	-0.30907	0.62136	0.972177
ENSG00000224389	C4B	6	31947572	32013195	116	36	-0.022923	0.50914	0.80907	116	36	-0.28612	0.61261	0.86304	117	36	0.42176	0.3366	0.972177
ENSG00000095464	PDE6C	10	95337345	95435430	516	107	-0.02295	0.50916	0.80907	441	86	0.45033	0.32624	0.714673	486	96	-1.7336	0.9585	0.9781
ENSG00000248919	ATP5J2-PTCD1	7	99004362	99098824	219	30	-0.023043	0.50919	0.80907	208	27	-0.30436	0.61957	0.865497	283	36	0.40054	0.34438	0.972177
ENSG00000108506	INTS2	17	59932728	60040377	272	42	-0.023082	0.50921	0.80907	218	29	-0.3786	0.64751	0.874714	223	30	-0.77589	0.78109	0.972177
ENSG00000100362	PVALB	22	37186745	37250517	333	68	-0.023331	0.50931	0.80909	237	42	0.10144	0.4596	0.800397	245	44	0.40621	0.34229	0.972177
ENSG00000166448	TMEM130	7	98434111	98502673	197	46	-0.023338	0.50931	0.80909	143	28	-1.1647	0.87792	0.943353	153	30	0.34692	0.36433	0.972177
ENSG00000129071	MBD4	3	129139787	129194022	228	25	-0.023498	0.50937	0.809115	211	21	-0.51834	0.69789	0.893049	225	23	0.97365	0.16512	0.938796
ENSG00000270024	C8orf44-SGK3	8	67544787	67784257	696	59	-0.023607	0.50942	0.809125	587	44	-0.17914	0.57109	0.849285	634	49	-0.13383	0.55323	0.972177
ENSG00000142623	PADI1	1	17496621	17582501	563	101	-0.024658	0.50984	0.809487	448	71	0.37995	0.35199	0.733152	490	81	0.50778	0.3058	0.972177
ENSG00000227500	SCAMP4	19	1870213	1936012	319	61	-0.024729	0.50986	0.809487	220	36	1.0572	0.14522	0.514597	232	39	-0.11483	0.54571	0.972177
ENSG00000117475	BLZF1	1	169302122	169375782	291	39	-0.024929	0.50994	0.809487	264	33	-0.52529	0.70031	0.894352	292	39	-0.62899	0.73532	0.972177
ENSG00000160145	KALRN	3	123778558	124450036	2690	216	-0.024949	0.50995	0.809487	2569	208	0.23957	0.40533	0.771445	2879	238	-0.26914	0.60609	0.972177
ENSG00000183269	OR52E8	11	5867979	5913932	313	19	-0.025033	0.50999	0.809487	300	17	-0.30591	0.62016	0.865546	316	19	1.1602	0.12298	0.893893
ENSG00000187792	ZNF70	22	24073772	24128279	277	60	-0.025184	0.51005	0.809487	210	41	-0.16944	0.56727	0.848181	212	41	-0.70969	0.76105	0.972177
ENSG00000124145	SDC4	20	43943928	44012064	313	59	-0.025357	0.51011	0.809487	252	43	0.39605	0.34603	0.727917	270	48	-1.3261	0.9076	0.972508
ENSG00000134121	CHL1	3	203279	461100	1561	161	-0.025534	0.51019	0.809487	1392	142	0.16454	0.43465	0.787758	1532	154	0.72597	0.23393	0.972177
ENSG00000164924	YWHAZ	8	101920804	102000717	269	39	-0.025553	0.51019	0.809487	246	33	-0.34045	0.63324	0.869637	264	37	-0.62421	0.73376	0.972177
ENSG00000156787	TBC1D31	8	124049920	124174393	406	69	-0.025563	0.5102	0.809487	341	52	-1.2314	0.89091	0.947739	407	64	1.6439	0.050095	0.820252
ENSG00000172167	MTBP	8	121422638	121545875	347	31	-0.025624	0.51022	0.809487	291	22	0.13661	0.44567	0.793501	337	28	-0.13935	0.55541	0.972177
ENSG00000124875	CXCL6	4	74667273	74714477	218	42	-0.025684	0.51025	0.809487	164	33	0.37764	0.35285	0.733697	178	32	0.48125	0.31517	0.972177
ENSG00000269897	COMMD3-BMI1	10	22570312	22630414	118	12	-0.025783	0.51028	0.809487	103	9	-0.48416	0.68586	0.889318	124	13	0.21592	0.41452	0.972177
ENSG00000177853	ZNF518A	10	97854472	97933517	245	36	-0.025843	0.51031	0.809487	224	31	-0.7623	0.77706	0.916817	229	33	1.1114	0.1332	0.91161
ENSG00000106290	TAF6	7	99694693	99752481	140	29	-0.025944	0.51035	0.809487	124	23	-0.21729	0.58601	0.856015	127	24	-0.53059	0.70215	0.972177
ENSG00000163492	CCDC141	2	179684484	179949841	1251	128	-0.026259	0.51047	0.809608	1078	103	0.38292	0.35089	0.731769	1132	110	-2.232	0.98719	0.99092
ENSG00000170122	FOXD4	9	106231	153417	45	19	-0.02637	0.51052	0.809618	15	4	0.77636	0.21877	0.610479	15	4	-0.29296	0.61522	0.972177
ENSG00000123307	NEUROD4	12	55378729	55433801	295	41	-0.026533	0.51058	0.809643	266	35	0.81665	0.20706	0.596321	279	37	-0.8195	0.79375	0.972177
ENSG00000251322	SHANK3	22	51078070	51181640	402	88	-0.026977	0.51076	0.809689	304	59	-1.0443	0.85182	0.935616	331	66	0.73681	0.23062	0.972177
ENSG00000130254	SAFB2	19	5577007	5657991	239	39	-0.027079	0.5108	0.809689	191	27	-0.30674	0.62048	0.865617	186	27	0.0072366	0.49711	0.972177
ENSG00000157404	KIT	4	55489095	55616881	517	77	-0.027198	0.51085	0.809689	403	55	0.36265	0.35843	0.737929	416	58	0.77376	0.21954	0.972177
ENSG00000142178	SIK1	21	44824395	44882002	299	50	-0.027223	0.51086	0.809689	258	39	0.40374	0.3432	0.725944	264	40	0.47644	0.31688	0.972177
ENSG00000016602	CLCA4	1	86977759	87056437	303	61	-0.027508	0.51097	0.809689	279	54	-0.32108	0.62592	0.867408	278	54	0.17263	0.43147	0.972177
ENSG00000213145	CRIP1	14	105917892	105965128	135	19	-0.027742	0.51107	0.809689	98	17	0.4887	0.31253	0.70345	103	19	0.6738	0.25022	0.972177
ENSG00000152558	TMEM123	11	102257056	102358775	384	64	-0.028009	0.51117	0.809689	270	39	-0.7038	0.75922	0.911427	285	42	0.49602	0.30994	0.972177
ENSG00000108878	CACNG1	17	65005652	65062913	260	79	-0.028003	0.51117	0.809689	169	53	-0.34984	0.63677	0.871082	169	53	-1.1116	0.86685	0.972177
ENSG00000243566	UPK3B	7	76104650	76167200	174	28	-0.028014	0.51117	0.809689	150	21	0.16199	0.43566	0.788735	153	22	-1.8932	0.97083	0.983891
ENSG00000084652	TXLNA	1	32610293	32673886	125	24	-0.02805	0.51119	0.809689	95	14	0.42692	0.33472	0.71983	123	19	-0.16575	0.56582	0.972177
ENSG00000149654	CDH22	20	44792372	44972137	668	169	-0.028234	0.51126	0.809689	452	105	0.012184	0.49514	0.814534	469	109	-1.0849	0.86101	0.972177
ENSG00000184394	OR4N5	14	20576895	20622821	163	27	-0.028358	0.51131	0.809689	137	20	-0.40006	0.65544	0.87654	230	24	-1.0157	0.84512	0.972177
ENSG00000083454	P2RX5	17	3565156	3634698	357	37	-0.028352	0.51131	0.809689	326	33	0.079423	0.46835	0.803765	334	35	-0.36368	0.64195	0.972177
ENSG00000168843	FSTL5	4	162295044	163120186	3859	286	-0.028521	0.51138	0.809689	3245	228	-0.20672	0.58189	0.853992	3406	236	-0.71484	0.76265	0.972177
ENSG00000135108	FBXO21	12	117571278	117663305	398	43	-0.028555	0.51139	0.809689	343	33	-0.1742	0.56915	0.848549	380	39	-0.68266	0.75259	0.972177
ENSG00000196943	NOP9	14	24734075	24787379	176	30	-0.028588	0.5114	0.809689	146	22	0.30967	0.3784	0.752834	144	21	-0.29816	0.61721	0.972177
ENSG00000123146	ADGRE5	19	14456403	14529537	260	85	-0.028706	0.51145	0.809689	164	51	-0.26845	0.60582	0.86037	211	63	0.75353	0.22556	0.972177
ENSG00000140807	NKD1	16	50547241	50684771	278	53	-0.028917	0.51153	0.809689	242	43	0.29544	0.38383	0.757524	291	52	0.10061	0.45993	0.972177
ENSG00000122642	FKBP9	7	32962005	33056543	417	64	-0.028957	0.51155	0.809689	378	54	-0.43609	0.66862	0.881353	386	56	-0.11581	0.5461	0.972177
ENSG00000243335	KCTD7	7	66058868	66123964	241	23	-0.029203	0.51165	0.809689	236	22	0.44491	0.32819	0.715302	243	23	0.09142	0.46358	0.972177
ENSG00000168264	IRF2BP2	1	234730015	234780271	231	51	-0.029299	0.51169	0.809689	202	44	0.2407	0.40489	0.771445	218	49	-1.9148	0.97224	0.984499
ENSG00000066697	MSANTD3	9	103154495	103224016	235	26	-0.029466	0.51175	0.809689	211	21	0.23144	0.40849	0.772888	220	22	0.1253	0.45014	0.972177
ENSG00000198083	KRTAP9-9	17	39376636	39422616	245	20	-0.029851	0.51191	0.809689	228	18	-0.025496	0.51017	0.821822	252	21	-1.539	0.9381	0.973959
ENSG00000213420	GPC2	7	99757229	99809990	125	19	-0.029932	0.51194	0.809689	106	14	0.080255	0.46802	0.803765	114	16	0.37274	0.35467	0.972177
ENSG00000168890	TMEM150A	2	85815670	85864822	147	30	-0.030004	0.51197	0.809689	133	25	-0.44654	0.6724	0.88275	141	27	0.49482	0.31036	0.972177
ENSG00000107984	DKK1	10	54039041	54087417	185	44	-0.03015	0.51203	0.809689	138	28	-0.29623	0.61647	0.864482	145	30	0.094531	0.46234	0.972177
ENSG00000100416	TRMU	22	46696298	46763237	356	40	-0.030204	0.51205	0.809689	343	38	0.083656	0.46666	0.803184	401	46	-0.91974	0.82115	0.972177
ENSG00000172139	SLC9C1	3	111849752	112048105	1152	45	-0.030377	0.51212	0.809689	957	44	-0.25395	0.60023	0.859277	984	46	-0.071271	0.52841	0.972177
ENSG00000103264	FBXO31	16	87352942	87460708	537	93	-0.030823	0.51229	0.809689	447	72	0.030286	0.48792	0.810838	472	78	0.58297	0.27996	0.972177
ENSG00000005238	FAM214B	9	35094118	35151338	195	32	-0.030946	0.51234	0.809689	189	31	-0.17803	0.57065	0.849285	213	36	-0.38575	0.65016	0.972177
ENSG00000106565	TMEM176B	7	150478375	150533448	338	56	-0.030959	0.51235	0.809689	321	51	0.33841	0.36753	0.745623	347	57	-0.72267	0.76506	0.972177
ENSG00000106089	STX1A	7	73103535	73169032	169	57	-0.031099	0.5124	0.809689	115	34	-0.5259	0.70052	0.894352	122	36	0.89385	0.1857	0.955709
ENSG00000129351	ILF3	19	10729937	10813095	263	35	-0.03112	0.51241	0.809689	229	28	-0.0038109	0.50152	0.817466	272	32	-0.061572	0.52455	0.972177
ENSG00000167034	NKX3-1	8	23526206	23575450	208	47	-0.031213	0.51245	0.809689	176	37	-0.57939	0.71884	0.900206	194	42	0.16383	0.43493	0.972177
ENSG00000112874	NUDT12	5	102874556	102933493	271	57	-0.031264	0.51247	0.809689	209	38	-0.0028811	0.50115	0.817418	213	39	0.41495	0.33909	0.972177
ENSG00000105829	BET1	7	93582082	93668693	278	52	-0.031293	0.51248	0.809689	196	30	0.79852	0.21228	0.602571	194	30	-0.24086	0.59517	0.972177
ENSG00000101335	MYL9	20	35134887	35188226	150	24	-0.031504	0.51257	0.809689	102	13	0.5355	0.29615	0.688967	105	14	0.10744	0.45722	0.972177
ENSG00000221843	C2orf16	2	27764389	27815589	150	25	-0.031753	0.51267	0.809689	138	22	-0.22864	0.59043	0.856876	141	22	-0.80027	0.78822	0.972177
ENSG00000188738	FSIP2	2	186568355	186708016	429	34	-0.031803	0.51269	0.809689	389	27	0.039242	0.48435	0.809941	412	31	-1.5673	0.94147	0.974336
ENSG00000160013	PTGIR	19	47104585	47163375	259	57	-0.031849	0.5127	0.809689	205	39	-0.60817	0.72846	0.903964	214	42	0.47481	0.31746	0.972177
ENSG00000064995	TAF11	6	34835555	34890908	170	21	-0.032002	0.51276	0.809689	165	20	-0.054822	0.52186	0.829894	167	21	-0.54957	0.70869	0.972177
ENSG00000171160	MORN4	10	99364310	99428913	228	38	-0.032139	0.51282	0.809689	194	29	-0.11961	0.5476	0.841161	216	35	0.057808	0.47695	0.972177
ENSG00000176018	LYSMD3	5	89801443	89860401	185	29	-0.032192	0.51284	0.809689	170	25	0.17237	0.43157	0.78612	194	31	-1.2263	0.88995	0.972177
ENSG00000182132	KCNIP1	5	169745491	170173636	1945	318	-0.032232	0.51286	0.809689	1621	268	0.18921	0.42496	0.782005	1728	286	-0.8242	0.79509	0.972177
ENSG00000161547	SRSF2	17	74720197	74768493	162	27	-0.032432	0.51294	0.809689	113	16	0.55574	0.28919	0.683594	118	17	0.18885	0.42511	0.972177
ENSG00000006831	ADIPOR2	12	1765147	1907845	570	78	-0.032497	0.51296	0.809689	451	55	0.4359	0.33145	0.718389	517	65	-0.12772	0.55081	0.972177
ENSG00000126233	SLURP1	8	143812362	143858829	198	34	-0.032543	0.51298	0.809689	172	26	-0.26728	0.60537	0.86037	184	29	1.4514	0.073339	0.860826
ENSG00000157657	ZNF618	9	116603562	116828875	876	133	-0.03265	0.51302	0.809689	765	109	-0.8485	0.80192	0.92207	802	116	-0.42252	0.66368	0.972177
ENSG00000160293	VAV2	9	136617016	136892496	1825	229	-0.032663	0.51303	0.809689	1601	194	0.089259	0.46444	0.801835	1713	206	-0.83564	0.79832	0.972177
ENSG00000170088	TMEM192	4	165987230	166069024	412	58	-0.03272	0.51305	0.809689	386	52	-0.22724	0.58988	0.85659	406	56	-0.55928	0.71201	0.972177
ENSG00000161652	IZUMO2	19	50645805	50701538	238	46	-0.032818	0.51309	0.809689	168	28	1.0612	0.14429	0.512781	186	31	1.7478	0.04025	0.795329
ENSG00000005020	SKAP2	7	26687397	27069862	1329	63	-0.03282	0.51309	0.809689	1174	50	-0.042942	0.51713	0.826566	1257	53	0.85092	0.19741	0.961973
ENSG00000140950	TLDC1	16	84499966	84573366	701	100	-0.032862	0.51311	0.809689	602	79	-0.11604	0.54619	0.840982	659	91	2.0711	0.019175	0.690992
ENSG00000072858	SIDT1	3	113216218	113358422	643	88	-0.032868	0.51311	0.809689	462	54	0.54683	0.29225	0.686295	503	62	1.2576	0.10426	0.881869
ENSG00000168566	SNRNP48	6	7555432	7622200	224	40	-0.033627	0.51341	0.810093	212	37	-0.38727	0.65072	0.875045	222	39	-0.75278	0.77421	0.972177
ENSG00000078043	PIAS2	18	44378900	44535130	579	50	-0.034522	0.51377	0.81044	451	33	0.071512	0.4715	0.80482	474	35	-0.37099	0.64468	0.972177
ENSG00000164761	TNFRSF11B	8	119925796	119999383	387	55	-0.034522	0.51377	0.81044	368	50	0.39256	0.34732	0.728966	386	52	-0.6749	0.75013	0.972177
ENSG00000203705	TATDN3	1	212930170	213000167	419	29	-0.034659	0.51382	0.81044	382	24	-0.19729	0.5782	0.851922	413	28	-0.8967	0.81506	0.972177
ENSG00000178301	AQP11	11	77265680	77331401	210	26	-0.034663	0.51383	0.81044	166	17	0.61569	0.26905	0.662219	178	19	-0.53765	0.70459	0.972177
ENSG00000242441	GTF2A1L	2	48809937	49013645	1062	114	-0.034733	0.51385	0.81044	920	118	-0.17036	0.56764	0.848181	939	121	-0.44183	0.67069	0.972177
ENSG00000169989	TIGD4	4	153679837	153735916	185	29	-0.035107	0.514	0.810571	163	24	0.71822	0.23631	0.627364	176	27	-0.70818	0.76058	0.972177
ENSG00000128928	IVD	15	40662686	40738146	259	37	-0.035283	0.51407	0.810571	226	30	0.48625	0.3134	0.704168	274	38	-1.0185	0.84577	0.972177
ENSG00000112739	PRPF4B	6	3986563	4075217	388	57	-0.035322	0.51409	0.810571	346	48	-0.92618	0.82282	0.926181	366	52	0.81967	0.2062	0.967319
ENSG00000160767	FAM189B	1	155206996	155260274	136	16	-0.035396	0.51412	0.810571	113	11	-0.48996	0.68792	0.889416	116	11	1.0301	0.15149	0.93061
ENSG00000168283	BMI1	10	22575139	22630414	112	11	-0.035602	0.5142	0.810571	98	8	-0.48777	0.68714	0.889416	116	12	0.25334	0.4	0.972177
ENSG00000168509	HFE2	1	145378191	145427545	95	21	-0.035683	0.51423	0.810571	74	14	-0.95511	0.83024	0.929219	89	18	-0.21189	0.5839	0.972177
ENSG00000125520	SLC2A4RG	20	62336211	62385403	198	25	-0.035702	0.51424	0.810571	167	18	0.19021	0.42457	0.781873	184	21	-0.36108	0.64098	0.972177
ENSG00000133895	MEN1	11	64560986	64613766	159	45	-0.036292	0.51448	0.81088	135	36	0.52621	0.29937	0.692354	150	41	-0.022432	0.50895	0.972177
ENSG00000104332	SFRP1	8	41109476	41201990	370	73	-0.037318	0.51488	0.811441	313	57	-0.26518	0.60456	0.860172	358	67	-0.32686	0.62811	0.972177
ENSG00000226174	TEX22	14	105829920	105890196	212	25	-0.037515	0.51496	0.811497	168	17	-0.6347	0.73719	0.905087	169	18	0.92553	0.17735	0.950301
ENSG00000162222	TTC9C	11	62460545	62516110	156	17	-0.037643	0.51501	0.811507	145	15	-0.21981	0.58699	0.856411	183	22	-0.58221	0.71979	0.972177
ENSG00000196517	SLC6A9	1	44452155	44532171	260	65	-0.037781	0.51507	0.811532	213	50	0.055458	0.47789	0.80676	228	55	-0.78655	0.78423	0.972177
ENSG00000157617	C2CD2	21	43295219	43409066	705	175	-0.03801	0.51516	0.811576	573	136	-0.35182	0.63751	0.871233	584	143	0.2934	0.38461	0.972177
ENSG00000243710	CFAP57	1	43603001	43730029	586	62	-0.038179	0.51523	0.811576	571	60	-0.74717	0.77252	0.91505	628	68	0.46932	0.31942	0.972177
ENSG00000104147	OIP5	15	41591466	41659819	208	26	-0.038194	0.51523	0.811576	173	20	0.065944	0.47371	0.80546	211	25	0.66323	0.25359	0.972177
ENSG00000197093	GAL3ST4	7	99746865	99801373	123	23	-0.038304	0.51528	0.811586	102	16	-0.035694	0.51424	0.824601	112	19	0.13268	0.44722	0.972177
ENSG00000124406	ATP8A1	4	42400390	42694122	1392	117	-0.038433	0.51533	0.811595	1108	84	0.0011937	0.49952	0.816845	1141	88	-0.80524	0.78966	0.972177
ENSG00000157500	APPL1	3	57226765	57317499	210	29	-0.038617	0.5154	0.811636	187	24	0.31796	0.37526	0.751785	204	27	-1.1117	0.86687	0.972177
ENSG00000154957	ZNF18	17	11870756	11936736	187	32	-0.038846	0.51549	0.811703	132	18	-0.99361	0.83979	0.932812	235	19	0.34431	0.36531	0.972177
ENSG00000100644	HIF1A	14	62127118	62224977	379	53	-0.03911	0.5156	0.811703	260	34	0.58219	0.28022	0.673947	275	36	0.94516	0.17229	0.946183
ENSG00000155229	MMS19	10	99208081	99293521	241	43	-0.039197	0.51563	0.811703	214	35	0.22471	0.4111	0.775169	233	39	-0.58338	0.72018	0.972177
ENSG00000124440	HIF3A	19	46765303	46856690	547	83	-0.03929	0.51567	0.811703	467	65	0.29415	0.38432	0.757984	479	67	-0.21255	0.58416	0.972177
ENSG00000178809	TRIM73	7	74986234	75044896	24	12	-0.03929	0.51567	0.811703	10	5	0.3147	0.37649	0.752073	10	5	-1.4297	0.9236	0.973102
ENSG00000099968	BCL2L13	22	18076621	18223621	860	78	-0.039418	0.51572	0.811703	696	56	-0.31797	0.62475	0.866793	745	60	-0.02809	0.5112	0.972177
ENSG00000127928	GNGT1	7	93500820	93550485	263	41	-0.039899	0.51591	0.811703	231	33	-0.36908	0.64396	0.873204	230	32	0.43932	0.33022	0.972177
ENSG00000120685	PROSER1	13	39574002	39647213	198	29	-0.039915	0.51592	0.811703	186	26	0.088447	0.46476	0.802051	213	30	0.78714	0.2156	0.972177
ENSG00000130299	GTPBP3	19	17410735	17463540	228	29	-0.04008	0.51599	0.811703	211	25	0.31553	0.37618	0.752073	223	28	-0.59569	0.72431	0.972177
ENSG00000130881	LRP3	19	33650599	33709773	267	52	-0.040173	0.51602	0.811703	244	45	0.25673	0.39869	0.768312	256	48	-0.72885	0.76695	0.972177
ENSG00000196859	KRT39	17	39104669	39158144	422	38	-0.040256	0.51606	0.811703	419	37	0.061875	0.47533	0.806025	435	40	-0.60125	0.72616	0.972177
ENSG00000204946	ZNF783	7	148924262	148992085	278	44	-0.040413	0.51612	0.811703	247	36	-0.327	0.62817	0.867621	250	37	0.051997	0.47927	0.972177
ENSG00000125503	PPP1R12C	19	55592281	55663968	321	70	-0.04046	0.51614	0.811703	212	44	0.0093818	0.49626	0.814914	216	45	-0.23132	0.59147	0.972177
ENSG00000253598	SLC10A5	8	82595891	82642207	236	31	-0.04047	0.51614	0.811703	216	26	-0.49217	0.6887	0.889694	233	30	0.85206	0.19709	0.961973
ENSG00000101577	LPIN2	18	2906992	3048313	736	112	-0.040496	0.51615	0.811703	682	102	-0.80157	0.7886	0.919997	754	114	0.88728	0.18746	0.956822
ENSG00000102710	SUPT20H	13	37573449	37668850	260	32	-0.040543	0.51617	0.811703	211	22	-0.53188	0.7026	0.895097	271	28	0.099624	0.46032	0.972177
ENSG00000182197	EXT1	8	118801602	119159058	1369	147	-0.04069	0.51623	0.811703	1208	123	-0.62608	0.73437	0.905087	1304	137	0.71983	0.23581	0.972177
ENSG00000197364	S100A7L2	1	153399471	153447503	160	26	-0.040972	0.51634	0.811703	138	20	-0.028104	0.51121	0.822335	169	27	1.117	0.13201	0.908812
ENSG00000014123	UFL1	6	96934702	97013152	255	32	-0.040957	0.51634	0.811703	208	31	-0.17844	0.57081	0.849285	230	36	-0.47516	0.68267	0.972177
ENSG00000170820	FSHR	2	49179296	49416666	1194	91	-0.04099	0.51635	0.811703	1134	82	0.026262	0.48952	0.81174	1262	96	-0.84948	0.80219	0.972177
ENSG00000159496	RGL4	22	23998048	24051444	292	33	-0.04104	0.51637	0.811703	246	24	-0.018877	0.50753	0.82098	249	24	-0.4707	0.68107	0.972177
ENSG00000183034	OTOP2	17	72885370	72940006	220	44	-0.041148	0.51641	0.811703	163	30	-1.008	0.84327	0.933403	171	32	1.193	0.11644	0.891705
ENSG00000128218	VPREB3	22	24084930	24131630	231	50	-0.041267	0.51646	0.811712	190	38	0.30484	0.38024	0.754636	192	38	-0.58474	0.72064	0.972177
ENSG00000175183	CSRP2	12	77242495	77307814	246	51	-0.041465	0.51654	0.811769	185	32	0.13641	0.44575	0.793501	170	33	-1.0088	0.84346	0.972177
ENSG00000145335	SNCA	4	90635250	90794447	694	53	-0.041879	0.5167	0.811951	674	50	0.36587	0.35723	0.737064	705	54	-0.47004	0.68084	0.972177
ENSG00000188883	KLRG2	7	139128088	139203457	405	86	-0.042663	0.51701	0.812173	310	57	0.21988	0.41298	0.775806	334	64	-1.415	0.92147	0.972932
ENSG00000152229	PSTPIP2	18	43553502	43687250	591	61	-0.042841	0.51709	0.812173	515	48	-0.34987	0.63678	0.871082	530	50	-0.51071	0.69522	0.972177
ENSG00000143001	TMEM61	1	55411271	55467966	355	47	-0.04288	0.5171	0.812173	319	41	-0.57364	0.71689	0.900206	354	46	0.64209	0.26041	0.972177
ENSG00000165813	CCDC186	10	115870615	115969364	264	34	-0.042988	0.51714	0.812173	212	23	0.13684	0.44558	0.793501	287	34	-0.50285	0.69247	0.972177
ENSG00000105221	AKT2	19	40726224	40826443	241	35	-0.043606	0.51739	0.812173	211	28	-0.6234	0.73349	0.905087	230	32	0.0065755	0.49738	0.972177
ENSG00000023909	GCLM	1	94342590	94410154	280	41	-0.043676	0.51742	0.812173	236	32	0.54927	0.29141	0.685914	307	41	2.5006	0.0061993	0.553115
ENSG00000213949	ITGA1	5	52049136	52259485	1008	137	-0.04378	0.51746	0.812173	871	125	-0.60677	0.728	0.90396	899	131	-0.64295	0.73987	0.972177
ENSG00000119705	SLIRP	14	78139414	78193941	259	32	-0.043849	0.51749	0.812173	240	28	-0.27275	0.60748	0.860803	266	33	-0.40002	0.65543	0.972177
ENSG00000167371	PRRT2	16	29788409	29837202	96	19	-0.043844	0.51749	0.812173	82	14	-0.13151	0.55232	0.843202	90	16	-0.87678	0.8097	0.972177
ENSG00000180628	PCGF5	10	92887769	93054088	567	73	-0.04392	0.51752	0.812173	517	64	-0.62757	0.73486	0.905087	575	74	0.50204	0.30782	0.972177
ENSG00000166887	VPS39	15	42440899	42535524	328	33	-0.043989	0.51754	0.812173	280	25	-0.2811	0.61068	0.862211	339	34	-1.23	0.89064	0.972177
ENSG00000165233	CARD19	9	95823450	95885565	292	51	-0.044152	0.51761	0.812173	253	41	0.73263	0.23189	0.622484	294	49	1.7775	0.037743	0.786631
ENSG00000206102	KRTAP19-8	21	32400478	32445795	293	28	-0.044296	0.51767	0.812173	278	25	0.15175	0.43969	0.791022	281	26	-0.25024	0.5988	0.972177
ENSG00000186367	KIAA1024L	5	129048884	129110756	260	39	-0.044363	0.51769	0.812173	249	36	-0.35484	0.63865	0.87147	300	39	1.5182	0.064487	0.852713
ENSG00000134463	ECHDC3	10	11749356	11816065	513	50	-0.044437	0.51772	0.812173	375	47	-1.2467	0.89375	0.948586	384	49	-1.0603	0.85549	0.972177
ENSG00000095066	HOOK2	19	12863817	12924248	202	39	-0.044509	0.51775	0.812173	153	27	-0.21315	0.5844	0.855427	157	28	2.0403	0.020659	0.693552
ENSG00000151502	VPS26B	11	134059561	134127686	224	53	-0.044533	0.51776	0.812173	146	33	-0.47892	0.684	0.888419	160	37	-1.6304	0.94849	0.975887
ENSG00000205085	FAM71F2	7	128276743	128338949	311	28	-0.04454	0.51776	0.812173	281	23	0.31689	0.37566	0.752052	303	26	3.4816	0.00024926	0.323523
ENSG00000168404	MLKL	16	74695753	74769789	384	82	-0.044568	0.51777	0.812173	313	61	-0.48711	0.68691	0.889416	333	66	-0.21481	0.58504	0.972177
ENSG00000213030	CGB8	19	49540895	49587368	312	70	-0.044605	0.51779	0.812173	177	36	0.87163	0.19171	0.574662	177	36	-0.30824	0.62105	0.972177
ENSG00000176473	WDR25	14	100807755	101006640	631	78	-0.044652	0.51781	0.812173	561	65	-0.48301	0.68546	0.888988	659	80	-1.565	0.94121	0.974336
ENSG00000164751	PEX2	8	77882494	77948280	255	47	-0.044809	0.51787	0.812198	196	34	0.076284	0.4696	0.80448	229	38	-1.3483	0.91123	0.972508
ENSG00000167257	RNF214	11	117068341	117166404	386	71	-0.045238	0.51804	0.812396	309	52	0.93087	0.17596	0.557088	332	57	-0.016842	0.50672	0.972177
ENSG00000197747	S100A10	1	151945386	152001714	188	21	-0.045489	0.51814	0.812484	178	19	0.53983	0.29466	0.688079	199	23	-0.66953	0.74842	0.972177
ENSG00000196407	THEM5	1	151808220	151861173	185	36	-0.045904	0.51831	0.812628	168	31	0.20651	0.4182	0.778468	178	33	1.1836	0.11828	0.892732
ENSG00000151917	BEND6	6	56784773	56902450	394	40	-0.045944	0.51832	0.812628	304	25	-0.78377	0.78341	0.918582	347	31	1.0447	0.14807	0.929446
ENSG00000185614	FAM212A	3	49805687	49852463	90	16	-0.046373	0.51849	0.812825	86	15	-0.1044	0.54158	0.839575	103	20	0.0001553	0.49994	0.972177
ENSG00000187288	CIDEC	3	9898394	9956938	243	39	-0.046877	0.51869	0.812979	219	32	-0.77769	0.78162	0.917921	251	40	1.481	0.069305	0.860826
ENSG00000168811	IL12A	3	159671623	159723806	234	46	-0.046903	0.5187	0.812979	217	41	0.14207	0.44351	0.792452	221	42	-1.2372	0.89199	0.972177
ENSG00000136536	2022-03-07	2	160533980	160635084	413	36	-0.04693	0.51872	0.812979	407	35	0.48491	0.31387	0.704168	418	36	-1.1372	0.87228	0.972177
ENSG00000198952	SMG5	1	156209015	156287676	224	25	-0.047226	0.51883	0.813044	184	17	0.18721	0.42575	0.782005	197	19	-1.3045	0.90397	0.972508
ENSG00000162510	MATN1	1	31174124	31231432	283	50	-0.047266	0.51885	0.813044	209	30	-0.31206	0.6225	0.865991	214	31	-0.30975	0.62162	0.972177
ENSG00000119943	PYROXD2	10	100133322	100209978	448	48	-0.047813	0.51907	0.813138	411	42	0.48911	0.31238	0.703199	466	51	0.089589	0.46431	0.972177
ENSG00000085274	MYNN	3	169455619	169517504	176	29	-0.04782	0.51907	0.813138	156	24	0.89144	0.18635	0.568587	176	29	1.1361	0.12795	0.903871
ENSG00000158764	ITLN2	1	160904810	160959589	325	40	-0.047912	0.51911	0.813138	272	29	0.4854	0.3137	0.704168	273	29	0.19727	0.42181	0.972177
ENSG00000095932	SMIM24	19	3464405	3515540	214	39	-0.047971	0.51913	0.813138	177	29	-0.28617	0.61263	0.86304	190	33	-0.88168	0.81102	0.972177
ENSG00000187664	HAPLN4	19	19356450	19408596	201	31	-0.047959	0.51913	0.813138	181	26	-0.59859	0.72528	0.902267	187	27	0.42302	0.33614	0.972177
ENSG00000153233	PTPRR	12	71021853	71349584	1437	181	-0.048771	0.51945	0.813497	1263	159	0.033463	0.48665	0.810283	1291	161	-0.463	0.67832	0.972177
ENSG00000106692	FKTN	9	108285411	108413399	409	67	-0.048952	0.51952	0.813497	316	48	-0.43956	0.66987	0.881353	456	42	-0.21828	0.5864	0.972177
ENSG00000187741	FANCA	16	89793959	89918066	877	57	-0.049028	0.51955	0.813497	805	49	-0.10068	0.5401	0.838906	815	50	0.036475	0.48545	0.972177
ENSG00000204516	MICB	6	31427054	31488901	801	73	-0.049091	0.51958	0.813497	802	73	-0.25539	0.60079	0.859454	807	74	-0.84005	0.79956	0.972177
ENSG00000139053	PDE6H	12	15090956	15144799	279	47	-0.049295	0.51966	0.813525	227	35	0.052007	0.47926	0.807138	264	41	1.584	0.0566	0.824146
ENSG00000186838	SELV	19	39970753	40021326	184	40	-0.049394	0.5197	0.813525	146	29	-0.75316	0.77432	0.916086	156	32	1.1178	0.13184	0.908812
ENSG00000174059	CD34	1	208049883	208119742	301	36	-0.049485	0.51973	0.813525	297	35	-0.23552	0.5931	0.857545	310	38	-0.89838	0.81551	0.972177
ENSG00000196391	ZNF774	15	90860477	90915884	396	40	-0.049657	0.5198	0.813565	352	32	0.16221	0.43557	0.788735	374	35	-1.169	0.87881	0.972177
ENSG00000230601	RP11-402G3.3	9	117418714	117479369	329	50	-0.049995	0.51994	0.813694	255	33	0.47655	0.31684	0.7063	259	34	-0.47664	0.68319	0.972177
ENSG00000198417	MT1F	16	56656855	56703215	281	44	-0.050088	0.51997	0.813694	264	40	1.0006	0.15851	0.532209	296	47	0.69673	0.24299	0.972177
ENSG00000145016	RUBCN	3	197388259	197511568	434	56	-0.050681	0.52021	0.814	397	48	0.11829	0.45292	0.79711	474	57	-1.6129	0.94662	0.975595
ENSG00000088882	CPXM1	20	2764715	2816292	244	52	-0.050986	0.52033	0.814021	219	45	0.34595	0.36469	0.743238	235	50	0.60706	0.27191	0.972177
ENSG00000132692	BCAN	1	156576740	156639324	176	53	-0.05105	0.52036	0.814021	149	44	0.13386	0.44676	0.794005	187	52	-0.21091	0.58352	0.972177
ENSG00000185745	IFIT1	10	91117303	91176244	244	39	-0.051085	0.52037	0.814021	220	33	0.28907	0.38626	0.759445	250	40	-0.14491	0.55761	0.972177
ENSG00000167565	SERTAD3	19	40936748	40985282	226	43	-0.051159	0.5204	0.814021	210	38	-0.29975	0.61782	0.865098	214	39	-0.34643	0.63549	0.972177
ENSG00000230522	MBD3L2	19	7014351	7061746	96	36	-0.051397	0.5205	0.814109	66	22	-0.23122	0.59143	0.857204	65	21	1.5089	0.065658	0.857398
ENSG00000154479	CCDC173	2	170491935	170585931	445	38	-0.051577	0.52057	0.814111	420	34	-0.17813	0.57069	0.849285	463	41	-1.3614	0.91331	0.972508
ENSG00000187676	B3GLCT	13	31739112	31916413	800	97	-0.051632	0.52059	0.814111	520	57	1.5568	0.059754	0.344015	527	58	0.57864	0.28142	0.972177
ENSG00000091986	CCDC80	3	112313407	112394977	323	64	-0.051975	0.52073	0.814261	258	51	-0.19611	0.57774	0.851905	284	56	-1.0952	0.86328	0.972177
ENSG00000130592	LSP1	11	1839200	1923493	384	84	-0.052272	0.52084	0.814314	350	73	1.0738	0.14146	0.508338	374	79	1.3253	0.092529	0.877061
ENSG00000144406	UNC80	2	210601717	210874024	808	91	-0.052417	0.5209	0.814314	702	74	0.15523	0.43832	0.790807	830	78	-1.4611	0.92801	0.973233
ENSG00000112977	DAP	5	10669342	10796387	498	53	-0.052479	0.52093	0.814314	438	42	-0.69955	0.7579	0.911006	452	45	0.73545	0.23103	0.972177
ENSG00000119392	GLE1	9	131231971	131314580	157	23	-0.052511	0.52094	0.814314	137	18	0.4871	0.31309	0.704023	164	24	0.59308	0.27656	0.972177
ENSG00000174177	CTU2	16	88737891	88791794	320	67	-0.052764	0.52104	0.814401	281	55	-0.030115	0.51201	0.822665	297	59	-1.3328	0.9087	0.972508
ENSG00000146826	C7orf43	7	99742043	99791338	115	24	-0.053252	0.52123	0.814622	98	19	-0.081803	0.5326	0.835569	107	20	-0.15324	0.5609	0.972177
ENSG00000012223	LTF	3	46467496	46541598	336	47	-0.05335	0.52127	0.814622	330	45	0.026538	0.48941	0.81174	347	49	-0.63406	0.73698	0.972177
ENSG00000188687	SLC4A5	2	74431997	74605534	526	70	-0.053661	0.5214	0.814731	455	55	-0.63739	0.73806	0.905087	496	63	-0.31129	0.62221	0.972177
ENSG00000090263	MRPS33	7	140695961	140749781	123	18	-0.053735	0.52143	0.814731	112	15	-0.62828	0.73509	0.905087	113	15	0.97892	0.16381	0.938796
ENSG00000095319	NUP188	9	131674972	131779375	237	29	-0.053886	0.52149	0.814731	219	25	0.1696	0.43266	0.786804	235	28	-1.1367	0.87218	0.972177
ENSG00000113716	HMGXB3	5	149345169	149442706	330	41	-0.05399	0.52153	0.814731	282	32	-0.56772	0.71489	0.899437	302	36	0.099275	0.46046	0.972177
ENSG00000170255	MRGPRX1	11	18945360	18991549	281	37	-0.05406	0.52156	0.814731	208	22	-1.458	0.92757	0.957616	214	23	0.48137	0.31513	0.972177
ENSG00000183397	C19orf71	19	3503674	3554121	241	53	-0.054453	0.52171	0.814827	202	41	-0.0029011	0.50116	0.817418	206	42	-1.0152	0.845	0.972177
ENSG00000237693	IRGM	5	150191085	150238231	193	18	-0.05492	0.5219	0.815001	163	13	-0.44835	0.67305	0.883037	171	14	-0.94488	0.82764	0.972177
ENSG00000119397	CNTRL	9	123802170	123949888	403	37	-0.054948	0.52191	0.815001	396	36	0.23374	0.40759	0.772235	416	39	1.4449	0.074246	0.863535
ENSG00000150551	LYPD1	2	133392337	133464070	301	41	-0.05553	0.52214	0.815099	255	32	0.01618	0.49355	0.813913	308	41	-0.65664	0.74429	0.972177
ENSG00000164849	GPR146	7	1049218	1108905	492	56	-0.055514	0.52214	0.815099	475	53	-0.30318	0.61912	0.865471	515	60	0.54908	0.29148	0.972177
ENSG00000135314	KHDC1	6	73941037	74054938	506	58	-0.055615	0.52218	0.815099	425	43	-0.43158	0.66698	0.880674	490	54	0.27207	0.39279	0.972177
ENSG00000139330	KERA	12	91434268	91487131	292	36	-0.055724	0.52222	0.815099	268	31	0.16601	0.43407	0.787513	285	34	-0.62144	0.73284	0.972177
ENSG00000172292	CERS6	2	169277759	169641644	1682	204	-0.055849	0.52227	0.815099	1342	136	0.099343	0.46043	0.800702	1388	147	-0.062887	0.52507	0.972177
ENSG00000132424	PNISR	6	99836534	99908263	259	32	-0.055946	0.52231	0.815099	229	27	-0.18044	0.5716	0.849285	234	28	-0.36336	0.64183	0.972177
ENSG00000179930	ZNF648	1	182013705	182065847	227	43	-0.056093	0.52237	0.815099	159	24	0.12773	0.44918	0.795026	158	24	-1.1328	0.87136	0.972177
ENSG00000139679	LPAR6	13	48975181	49053840	138	20	-0.056105	0.52237	0.815099	132	18	-1.0626	0.85602	0.936643	182	28	1.1743	0.12013	0.892732
ENSG00000086548	CEACAM6	19	42224398	42286113	270	44	-0.056103	0.52237	0.815099	240	38	0.58261	0.28008	0.673794	250	38	-1.1616	0.87731	0.972177
ENSG00000176148	TCP11L1	11	33025963	33105109	467	31	-0.056474	0.52252	0.815197	390	21	-0.10204	0.54064	0.839217	388	21	-0.64893	0.74181	0.972177
ENSG00000146701	MDH2	7	75642182	75706826	201	27	-0.056651	0.52259	0.815197	184	23	0.34293	0.36583	0.743977	237	33	2.53	0.0057027	0.553115
ENSG00000136718	IMP4	2	131065470	131114197	179	34	-0.056691	0.5226	0.815197	151	28	-1.083	0.8606	0.9388	168	33	1.6027	0.054499	0.821789
ENSG00000145332	KLHL8	4	88071260	88196466	397	59	-0.056717	0.52261	0.815197	347	48	-0.4119	0.65979	0.87836	394	56	-0.23346	0.5923	0.972177
ENSG00000132522	GPS2	17	7205978	7253658	134	38	-0.057227	0.52282	0.815336	107	27	-0.23812	0.5941	0.857565	115	30	-0.75131	0.77377	0.972177
ENSG00000185038	MROH2A	2	234649325	234752069	480	105	-0.057373	0.52288	0.815336	460	98	0.29879	0.38255	0.756656	513	112	-1.7615	0.96092	0.979088
ENSG00000122390	NAA60	16	3458611	3546963	574	74	-0.057441	0.5229	0.815336	470	54	-0.26502	0.6045	0.860172	488	57	0.58786	0.27831	0.972177
ENSG00000124587	PEX6	6	42921611	42981981	268	41	-0.057451	0.52291	0.815336	245	35	0.079122	0.46847	0.803882	263	39	0.17075	0.43221	0.972177
ENSG00000080031	PTPRH	19	55682615	55755874	455	102	-0.057483	0.52292	0.815336	353	71	0.25349	0.39994	0.769192	372	75	0.39132	0.34778	0.972177
ENSG00000172785	CBWD1	9	111038	214077	299	65	-0.057694	0.523	0.815392	148	22	0.585	0.27928	0.672468	161	26	-0.45544	0.6756	0.972177
ENSG00000120094	HOXB1	17	46596807	46643272	145	30	-0.05807	0.52315	0.815516	131	25	-0.3894	0.65151	0.87514	140	28	-0.053794	0.52145	0.972177
ENSG00000031691	CENPQ	6	49396054	49470820	189	23	-0.058484	0.52332	0.815516	165	18	0.20358	0.41934	0.779028	177	20	0.15022	0.44029	0.972177
ENSG00000116985	BMP8B	1	40213903	40289533	483	70	-0.058583	0.52336	0.815516	435	60	-0.67228	0.7493	0.907979	460	65	1.2819	0.099934	0.877061
ENSG00000197380	DACT3	19	47140869	47199395	209	58	-0.058584	0.52336	0.815516	151	38	0.23983	0.40523	0.771445	152	38	-1.3267	0.90769	0.972508
ENSG00000114268	PFKFB4	3	48545117	48633607	156	33	-0.058602	0.52337	0.815516	136	28	-0.34555	0.63516	0.870945	140	28	-0.74495	0.77185	0.972177
ENSG00000165643	SOHLH1	9	138575253	138626374	262	47	-0.058615	0.52337	0.815516	244	42	0.36546	0.35738	0.737126	251	44	-0.26356	0.60394	0.972177
ENSG00000180318	ALX1	12	85638713	85705562	158	24	-0.058873	0.52347	0.815516	146	20	0.25081	0.40098	0.769236	150	21	0.42901	0.33396	0.972177
ENSG00000145817	YIPF5	5	143527723	143585278	193	18	-0.058904	0.52349	0.815516	183	16	-0.50638	0.69371	0.891093	186	17	0.36738	0.35667	0.972177
ENSG00000134109	EDEM1	3	5194359	5271650	274	45	-0.058978	0.52352	0.815516	244	41	-0.50148	0.69198	0.890621	279	44	-0.21244	0.58412	0.972177
ENSG00000127580	WDR24	16	724622	775608	213	42	-0.059191	0.5236	0.815516	174	31	-0.91206	0.81913	0.925534	189	34	1.2722	0.10166	0.879299
ENSG00000132323	ILKAP	2	239069043	239147343	429	51	-0.059204	0.52361	0.815516	371	39	0.21417	0.41521	0.777293	377	41	1.3746	0.084625	0.869428
ENSG00000181135	ZNF707	8	144731622	144787672	341	59	-0.059219	0.52361	0.815516	300	53	-0.85567	0.80391	0.922481	333	60	0.397	0.34568	0.972177
ENSG00000147872	PLIN2	9	19105759	19162604	283	69	-0.059677	0.52379	0.81569	195	40	-0.064043	0.52553	0.831273	195	40	1.4949	0.067474	0.859977
ENSG00000250305	KIAA1456	8	12768183	12897286	1046	93	-0.059713	0.52381	0.81569	918	104	-0.6264	0.73447	0.905087	965	112	0.25256	0.4003	0.972177
ENSG00000149547	EI24	11	125404298	125464575	192	31	-0.059845	0.52386	0.815699	153	23	-0.082082	0.53271	0.83558	181	27	1.6103	0.053671	0.821789
ENSG00000168795	ZBTB5	9	37428099	37500407	344	50	-0.060024	0.52393	0.815733	292	38	-0.35213	0.63763	0.871233	315	43	-0.73431	0.76862	0.972177
ENSG00000153006	SREK1IP1	5	64003975	64099496	331	35	-0.060126	0.52397	0.815733	301	29	0.27153	0.39299	0.763988	326	33	-1.1017	0.86471	0.972177
ENSG00000162746	FCRLB	1	161656598	161707933	273	50	-0.060757	0.52422	0.815989	272	50	0.27486	0.39171	0.762921	283	53	0.4275	0.33451	0.972177
ENSG00000162377	COA7	1	53142014	53199038	278	37	-0.060868	0.52427	0.815989	229	26	0.13563	0.44606	0.793527	256	31	-0.71233	0.76187	0.972177
ENSG00000173826	KCNH6	17	61565695	61636338	266	53	-0.060888	0.52428	0.815989	227	42	-0.38508	0.64991	0.875045	275	52	-0.88005	0.81058	0.972177
ENSG00000128694	OSGEPL1	2	190601386	190663020	243	35	-0.06117	0.52439	0.815989	197	30	0.20164	0.4201	0.779092	211	32	0.76289	0.22277	0.972177
ENSG00000138780	GSTCD	4	106594935	106778882	483	31	-0.061185	0.52439	0.815989	439	25	-0.029015	0.51157	0.822397	463	28	-0.09212	0.5367	0.972177
ENSG00000152684	PELO	5	52048774	52108451	311	47	-0.061203	0.5244	0.815989	271	38	-0.082455	0.53286	0.83558	269	37	-0.66495	0.74696	0.972177
ENSG00000189157	FAM47E	4	77100193	77214936	753	87	-0.06138	0.52447	0.816	673	74	0.096845	0.46142	0.800702	695	78	0.7181	0.23635	0.972177
ENSG00000155893	PXYLP1	3	140915682	141023486	544	76	-0.061473	0.52451	0.816	458	58	-0.10838	0.54315	0.839797	489	64	-0.67943	0.75157	0.972177
ENSG00000212901	KRTAP3-1	17	39154773	39200366	275	34	-0.061552	0.52454	0.816	268	32	0.12817	0.44901	0.794984	301	38	-1.2492	0.89421	0.972312
ENSG00000148057	IDNK	9	86202964	86269045	243	48	-0.06181	0.52464	0.816036	204	37	0.59257	0.27674	0.670072	221	41	2.4943	0.0063102	0.553115
ENSG00000176555	OR4S1	11	48292775	48338704	240	19	-0.06196	0.5247	0.816036	204	13	0.061724	0.47539	0.806025	282	25	-0.61584	0.731	0.972177
ENSG00000138646	HERC5	4	89343181	89437334	133	52	-0.062065	0.52474	0.816036	81	30	0.58148	0.28046	0.67418	85	32	-1.4209	0.92233	0.972932
ENSG00000069206	ADAM7	8	24263509	24380273	557	62	-0.062051	0.52474	0.816036	473	50	0.35248	0.36224	0.740682	544	57	-0.79091	0.7855	0.972177
ENSG00000066248	NGEF	2	233733396	233912951	875	130	-0.062408	0.52488	0.816185	806	115	0.49504	0.31029	0.701136	860	126	0.88281	0.18867	0.957716
ENSG00000111252	SH2B3	12	111808720	111899427	204	25	-0.062836	0.52505	0.816344	192	23	0.22631	0.41048	0.774823	211	26	0.5423	0.29381	0.972177
ENSG00000167325	RRM1	11	4080791	4170116	347	32	-0.06296	0.5251	0.816344	328	29	0.073968	0.47052	0.804604	353	33	-3.073e-05	0.50001	0.972177
ENSG00000116285	ERRFI1	1	8061779	8121393	200	32	-0.063446	0.52529	0.816344	186	28	0.10635	0.45765	0.799551	198	31	0.61564	0.26907	0.972177
ENSG00000154217	PITPNC1	17	65338397	65703379	1547	291	-0.063473	0.5253	0.816344	1163	210	0.2674	0.39458	0.764786	1222	220	-2.3883	0.99154	0.993201
ENSG00000151615	POU4F2	4	147525045	147573623	164	27	-0.063482	0.52531	0.816344	150	23	0.45161	0.32577	0.713973	150	23	-0.55646	0.71105	0.972177
ENSG00000101413	RPRD1B	20	36626864	36766182	341	61	-0.063506	0.52532	0.816344	258	39	-0.20021	0.57934	0.852599	302	48	1.0759	0.14098	0.91887
ENSG00000132849	PATJ	1	62173149	62639592	2288	244	-0.063798	0.52543	0.816344	1951	218	-0.52707	0.70093	0.894376	2053	215	-0.33692	0.63191	0.972177
ENSG00000140931	CMTM3	16	66602935	66657795	138	22	-0.063926	0.52549	0.816344	124	18	0.074314	0.47038	0.804604	133	20	-0.60757	0.72826	0.972177
ENSG00000177058	SLC38A9	5	54911673	55043163	707	26	-0.063937	0.52549	0.816344	677	23	0.15168	0.43972	0.791022	705	25	0.67409	0.25013	0.972177
ENSG00000148834	GSTO1	10	105978952	106037222	290	26	-0.064069	0.52554	0.816344	289	26	-0.0054516	0.50217	0.817846	317	31	-0.78239	0.78301	0.972177
ENSG00000136379	ABHD17C	15	80952635	81057962	444	75	-0.064196	0.52559	0.816344	393	62	0.035707	0.48576	0.809952	419	68	-1.1308	0.87094	0.972177
ENSG00000124574	ABCC10	6	43360282	43428163	215	40	-0.064259	0.52562	0.816344	195	34	-0.33965	0.63294	0.869423	198	35	-1.068	0.85723	0.972177
ENSG00000172238	ATOH1	4	94715078	94761142	237	40	-0.064351	0.52565	0.816344	170	23	-0.22689	0.58974	0.85659	177	25	-0.27394	0.60793	0.972177
ENSG00000137819	PAQR5	15	69556294	69709976	631	64	-0.06438	0.52567	0.816344	534	52	-0.14679	0.55835	0.844558	569	57	-0.22805	0.59019	0.972177
ENSG00000161999	JMJD8	16	721667	769440	190	40	-0.064431	0.52569	0.816344	156	30	-0.88263	0.81128	0.924521	170	33	1.4156	0.078439	0.868387
ENSG00000083828	ZNF586	19	58246020	58301984	157	24	-0.064807	0.52584	0.816448	141	20	-0.080361	0.53202	0.835219	156	23	0.6731	0.25044	0.972177
ENSG00000109917	ZPR1	11	116639276	116693739	207	48	-0.064905	0.52588	0.816448	196	44	1.5801	0.057048	0.336293	214	50	2.0757	0.018961	0.690992
ENSG00000196549	MME	3	154762436	154911518	548	126	-0.064932	0.52589	0.816448	409	85	-0.59871	0.72532	0.902267	431	91	1.5869	0.056264	0.822205
ENSG00000167977	KCTD5	16	2697495	2769031	437	56	-0.065155	0.52597	0.816493	325	36	0.10143	0.45961	0.800397	342	39	-0.42477	0.6645	0.972177
ENSG00000144644	GADL1	3	30757692	30971153	988	116	-0.06534	0.52605	0.816493	796	83	0.21174	0.41616	0.77742	850	92	-0.77179	0.77988	0.972177
ENSG00000120992	LYPLA1	8	54948927	55049577	262	24	-0.065435	0.52609	0.816493	241	20	-0.37321	0.6455	0.87385	248	21	-0.096338	0.53837	0.972177
ENSG00000196712	NF1	17	29386945	29714695	632	47	-0.065553	0.52613	0.816493	473	27	-0.43611	0.66862	0.881353	543	34	0.22714	0.41016	0.972177
ENSG00000127081	ZNF484	9	95597313	95675320	313	44	-0.065583	0.52614	0.816493	299	40	0.26046	0.39726	0.766699	302	41	-0.18062	0.57167	0.972177
ENSG00000170961	HAS2	8	122614356	122688675	411	65	-0.065751	0.52621	0.816533	301	42	0.12584	0.44993	0.79562	312	44	-0.53415	0.70338	0.972177
ENSG00000108443	RPS6KB1	17	57935407	58037787	269	35	-0.065906	0.52627	0.816557	247	29	1.2309	0.10918	0.455795	256	31	2.4079	0.0080226	0.588526
ENSG00000181029	TRAPPC5	19	7710707	7757748	322	50	-0.066456	0.52649	0.816732	273	38	-0.13491	0.55366	0.843419	291	42	0.18913	0.42499	0.972177
ENSG00000160654	CD3G	11	118180032	118234497	162	31	-0.066559	0.52653	0.816732	145	26	0.7131	0.23789	0.628994	167	32	-0.36325	0.64179	0.972177
ENSG00000112796	ENPP5	6	46116922	46173737	201	40	-0.066608	0.52655	0.816732	129	20	-0.30744	0.62075	0.8657	128	20	0.22433	0.41125	0.972177
ENSG00000163216	SPRR2D	1	153002201	153048594	332	27	-0.066623	0.52656	0.816732	277	19	0.30026	0.38199	0.755897	334	24	2.0655	0.019436	0.690992
ENSG00000132436	FIGNL1	7	50501827	50553088	355	38	-0.067082	0.52674	0.816914	331	33	0.47968	0.31573	0.705567	385	40	-0.54164	0.70597	0.972177
ENSG00000203896	LIME1	20	62332480	62380460	182	21	-0.067144	0.52677	0.816914	155	15	0.176	0.43015	0.784309	174	19	-0.57474	0.71727	0.972177
ENSG00000065833	ME1	6	83910108	84175938	836	57	-0.067264	0.52681	0.816914	789	51	-0.25231	0.5996	0.858857	821	55	-0.3945	0.6534	0.972177
ENSG00000256235	SMIM3	5	150122508	150186298	249	27	-0.067453	0.52689	0.81697	213	20	0.05219	0.47919	0.807138	257	26	-1.7224	0.9575	0.978003
ENSG00000088899	LZTS3	20	3133263	3189238	305	63	-0.067806	0.52703	0.81702	263	50	-0.74811	0.7728	0.91517	275	53	1.0583	0.14496	0.92655
ENSG00000111707	SUDS3	12	118779358	118865840	315	40	-0.067942	0.52708	0.81702	253	27	1.3002	0.096768	0.432315	280	32	1.2662	0.10271	0.880498
ENSG00000116141	MARK1	1	220666568	220847799	528	48	-0.067989	0.5271	0.81702	473	42	0.046974	0.48127	0.807655	556	51	-0.22766	0.59004	0.972177
ENSG00000182903	ZNF721	4	423773	527960	433	65	-0.067983	0.5271	0.81702	351	46	-0.29403	0.61563	0.864359	367	49	1.8207	0.034324	0.77243
ENSG00000179934	CCR8	3	39336197	39385171	182	42	-0.068266	0.52721	0.817122	144	30	-0.38789	0.65095	0.875045	158	34	-0.25461	0.60049	0.972177
ENSG00000162399	BSND	1	55429617	55484465	280	45	-0.068575	0.52734	0.817202	258	39	-0.59857	0.72527	0.902267	277	43	-0.26892	0.606	0.972177
ENSG00000145632	PLK2	5	57739809	57790966	341	52	-0.068607	0.52735	0.817202	308	44	0.078252	0.46881	0.803955	322	47	0.39669	0.3458	0.972177
ENSG00000163406	SLC15A2	3	121578171	121673034	384	24	-0.068776	0.52742	0.817242	353	20	-0.22443	0.58879	0.85659	368	22	0.0014139	0.49944	0.972177
ENSG00000221995	TIAF1	17	27390539	27437627	138	23	-0.069011	0.52751	0.817271	119	18	0.28812	0.38663	0.759693	116	17	-0.37162	0.64491	0.972177
ENSG00000134259	NGF	1	115818537	115915857	524	102	-0.06911	0.52755	0.817271	466	88	-0.58552	0.7209	0.900335	484	92	0.74918	0.22687	0.972177
ENSG00000073737	DHRS9	2	169886299	169962677	301	48	-0.069212	0.52759	0.817271	200	39	-0.98425	0.8375	0.931942	275	33	0.50788	0.30577	0.972177
ENSG00000065621	GSTO2	10	105993174	106069176	341	28	-0.069366	0.52765	0.817271	338	28	-0.22051	0.58726	0.856411	366	32	-0.45845	0.67669	0.972177
ENSG00000182674	KCNB2	8	73414626	73860584	1838	184	-0.0694	0.52766	0.817271	1580	147	0.015417	0.49385	0.814151	1704	164	1.2571	0.10436	0.881869
ENSG00000203942	C10orf62	10	99314450	99360691	188	41	-0.069751	0.5278	0.817397	158	32	-0.20257	0.58026	0.852949	161	32	0.76653	0.22168	0.972177
ENSG00000112715	VEGFA	6	43702946	43764224	207	65	-0.069806	0.52783	0.817397	185	57	0.32575	0.37231	0.749747	204	64	-0.27731	0.60923	0.972177
ENSG00000106244	PDAP1	7	98982296	99041305	147	25	-0.069978	0.52789	0.817421	138	22	-0.18767	0.57443	0.849916	162	28	-0.06852	0.52731	0.972177
ENSG00000197217	ENTPD4	8	23274687	23350244	270	47	-0.070235	0.528	0.817523	235	38	-0.24702	0.59755	0.858147	283	47	-1.4677	0.92891	0.973233
ENSG00000221880	KRTAP1-3	17	39180136	39226107	321	36	-0.070418	0.52807	0.817534	311	34	0.31102	0.37789	0.75243	336	38	-1.1392	0.87269	0.972177
ENSG00000198457	CYP21A2	6	31971093	32019447	124	37	-0.070487	0.5281	0.817534	124	37	-0.34744	0.63587	0.871045	125	38	0.028999	0.48843	0.972177
ENSG00000171234	UGT2B7	4	69920190	69988705	427	20	-0.070599	0.52814	0.817534	386	15	0.21935	0.41319	0.775985	422	19	-0.10774	0.5429	0.972177
ENSG00000108242	CYP2C18	10	96408251	96505947	383	40	-0.070719	0.52819	0.817542	346	33	-0.0069303	0.50276	0.818198	384	36	-0.9504	0.82905	0.972177
ENSG00000100554	ATP6V1D	14	67794581	67861720	253	23	-0.071166	0.52837	0.81773	240	21	0.18454	0.42679	0.782478	241	21	-0.16213	0.5644	0.972177
ENSG00000173372	C1QA	1	22928118	22976175	236	41	-0.071252	0.5284	0.81773	217	35	0.59045	0.27744	0.670419	232	39	0.14228	0.44343	0.972177
ENSG00000166558	SLC38A8	16	84033389	84110762	766	120	-0.071508	0.5285	0.817737	671	100	-0.64755	0.74136	0.905169	701	106	0.5797	0.28106	0.972177
ENSG00000163993	S100P	4	6660566	6708897	299	62	-0.071577	0.52853	0.817737	244	49	-0.16389	0.56509	0.847083	267	55	1.0985	0.13599	0.91726
ENSG00000069696	DRD4	11	602305	650706	247	40	-0.071625	0.52855	0.817737	222	34	-0.12454	0.54956	0.84167	256	41	1.3285	0.092009	0.877061
ENSG00000239264	TXNDC5	6	7871483	7946047	366	78	-0.071868	0.52865	0.817737	251	47	-0.33657	0.63178	0.869423	258	48	-0.01699	0.50678	0.972177
ENSG00000114331	ACAP2	3	194985465	195198817	992	72	-0.071936	0.52867	0.817737	848	55	0.55045	0.29101	0.685744	917	62	1.1818	0.11865	0.892732
ENSG00000156804	FBXO32	8	124500127	124588493	401	90	-0.071921	0.52867	0.817737	346	73	-0.22648	0.58959	0.85659	373	80	0.17484	0.4306	0.972177
ENSG00000163064	EN1	2	119589747	119640759	248	51	-0.072445	0.52888	0.817973	166	30	-0.12386	0.54929	0.84167	165	29	-0.084363	0.53362	0.972177
ENSG00000239974	EGFL8	6	32097382	32146062	133	32	-0.072642	0.52895	0.817973	131	32	-0.34173	0.63372	0.870166	143	36	-0.27809	0.60953	0.972177
ENSG00000132646	PCNA	20	5085599	5142268	190	33	-0.072659	0.52896	0.817973	157	24	0.38652	0.34956	0.73123	188	27	-0.56972	0.71557	0.972177
ENSG00000177614	PGBD5	1	230447392	230596674	705	108	-0.072761	0.529	0.817973	625	91	-0.048022	0.51915	0.827967	677	102	-1.7657	0.96127	0.979116
ENSG00000152455	SUV39H2	10	14885782	14956314	185	44	-0.07291	0.52906	0.81799	112	25	-1.769	0.96156	0.973128	133	32	-1.4666	0.92876	0.973233
ENSG00000198924	DCLRE1A	10	115584483	115649163	151	41	-0.073007	0.5291	0.81799	115	28	0.87327	0.19126	0.573946	130	27	0.8951	0.18537	0.955709
ENSG00000079689	SCGN	6	25617429	25712011	407	54	-0.073416	0.52926	0.818098	387	49	0.14744	0.44139	0.792194	427	58	0.76656	0.22167	0.972177
ENSG00000110911	SLC11A2	12	51363566	51457118	328	33	-0.073504	0.5293	0.818098	311	29	0.99086	0.16088	0.535192	312	30	0.71661	0.23681	0.972177
ENSG00000142252	GEMIN7	19	45544024	45604782	234	39	-0.07368	0.52937	0.818098	179	25	0.72356	0.23467	0.624758	200	30	0.84876	0.19801	0.961973
ENSG00000113248	PCDHB15	5	140590147	140637802	164	24	-0.073689	0.52937	0.818098	154	22	0.36871	0.35617	0.736114	176	27	-0.54464	0.707	0.972177
ENSG00000013583	HEBP1	12	13117798	13188243	283	36	-0.073901	0.52946	0.818098	269	33	0.36479	0.35763	0.737353	270	33	0.32385	0.37303	0.972177
ENSG00000186074	CD300LF	17	72680447	72744169	170	47	-0.073952	0.52948	0.818098	125	31	-0.023773	0.50948	0.82167	131	33	-1.4073	0.92034	0.972932
ENSG00000022277	RTFDC1	20	55008641	55103942	399	48	-0.073962	0.52948	0.818098	343	37	0.25151	0.40071	0.769202	374	41	-1.0217	0.84654	0.972177
ENSG00000011295	TTC19	17	15867694	15942723	271	41	-0.074293	0.52961	0.818174	228	31	-0.9298	0.82376	0.926446	251	36	0.81969	0.2062	0.967319
ENSG00000197562	RAB40C	16	604357	689273	440	48	-0.074402	0.52965	0.818174	335	29	0.32765	0.37159	0.74901	357	32	-1.0018	0.84179	0.972177
ENSG00000137947	GTF2B	1	89308321	89392301	391	37	-0.074658	0.52976	0.818174	353	31	-0.18794	0.57454	0.849916	NA	NA	NA	NA	NA
ENSG00000105374	NKG7	19	51864874	51910976	315	58	-0.074709	0.52978	0.818174	294	53	-0.0041494	0.50166	0.817466	318	59	-0.084322	0.5336	0.972177
ENSG00000143753	DEGS1	1	224335910	224391143	208	31	-0.074731	0.52979	0.818174	176	25	-0.43069	0.66665	0.880643	206	32	-0.11867	0.54723	0.972177
ENSG00000124207	CSE1L	20	47627783	47723497	288	26	-0.074779	0.5298	0.818174	260	21	-0.53294	0.70296	0.895186	276	24	1.6774	0.046732	0.810054
ENSG00000203783	PRR9	1	153155060	153201793	272	52	-0.074856	0.52984	0.818174	191	30	-0.28749	0.61313	0.863311	195	31	-0.44793	0.6729	0.972177
ENSG00000136867	SLC31A2	9	115878238	115936422	281	62	-0.075092	0.52993	0.818245	243	51	0.23936	0.40541	0.771445	251	53	1.6134	0.053329	0.821615
ENSG00000176273	SLC35G1	10	95618730	95673581	278	28	-0.075379	0.53004	0.818293	242	21	-0.18833	0.57469	0.849916	243	21	-0.079364	0.53163	0.972177
ENSG00000188305	C19orf35	19	2264631	2317181	255	51	-0.075406	0.53005	0.818293	241	47	0.12454	0.45044	0.795828	255	51	1.37	0.085343	0.870936
ENSG00000170545	SMAGP	12	51629133	51699202	273	37	-0.075725	0.53018	0.818425	245	32	0.22063	0.41269	0.775716	272	38	-1.1556	0.87607	0.972177
ENSG00000234602	MCIDAS	5	54505425	54558143	168	24	-0.076128	0.53034	0.818604	151	19	-0.23569	0.59316	0.857545	160	22	0.10527	0.45808	0.972177
ENSG00000221882	OR3A2	17	3171184	3217268	290	23	-0.076286	0.5304	0.818628	271	20	0.37163	0.35508	0.734933	338	29	0.62833	0.2649	0.972177
ENSG00000150990	DHX37	12	125421370	125508667	653	97	-0.076433	0.53046	0.818645	591	85	-0.15557	0.56182	0.845345	602	87	0.56934	0.28456	0.972177
ENSG00000106049	HIBADH	7	27555059	27737620	681	48	-0.076531	0.5305	0.818645	667	46	0.021773	0.49131	0.812653	714	52	-0.06519	0.52599	0.972177
ENSG00000004939	SLC4A1	17	42315758	42386654	298	78	-0.07668	0.53056	0.81867	216	55	-0.37815	0.64734	0.874714	232	59	-0.47925	0.68412	0.972177
ENSG00000140543	DET1	15	89026449	89124934	423	51	-0.076797	0.53061	0.818678	357	38	0.31293	0.37717	0.752214	379	42	0.94588	0.1721	0.946183
ENSG00000104881	PPP1R13L	19	45872892	45944787	296	53	-0.077419	0.53086	0.818721	268	46	-0.42473	0.66448	0.879838	279	48	-0.25857	0.60202	0.972177
ENSG00000155714	PDZD9	16	21985186	22047431	74	21	-0.077466	0.53087	0.818721	74	21	-0.056947	0.52271	0.83025	79	23	-0.11903	0.54737	0.972177
ENSG00000109062	SLC9A3R1	17	72709751	72775499	183	48	-0.077482	0.53088	0.818721	143	34	-0.11541	0.54594	0.840958	158	39	-0.73091	0.76758	0.972177
ENSG00000092200	RPGRIP1	14	21721136	21829460	513	93	-0.077585	0.53092	0.818721	412	68	0.84839	0.19811	0.583778	449	74	-0.020608	0.50822	0.972177
ENSG00000075651	PLD1	3	171308195	171563284	1074	64	-0.077727	0.53098	0.818721	893	64	-0.26933	0.60616	0.860535	959	72	-1.2356	0.8917	0.972177
ENSG00000186918	ZNF395	8	28193102	28278983	260	52	-0.077748	0.53099	0.818721	190	33	0.25308	0.4001	0.769196	198	35	-0.60963	0.72895	0.972177
ENSG00000106483	SFRP4	7	37935534	37991525	309	49	-0.077858	0.53103	0.818721	288	44	-0.10282	0.54095	0.839217	301	47	-0.25727	0.60151	0.972177
ENSG00000180532	ZSCAN4	19	58145303	58200520	269	29	-0.07811	0.53113	0.818721	243	24	-0.19911	0.57891	0.852334	251	26	-1.2263	0.88996	0.972177
ENSG00000163631	ALB	4	74234972	74297129	204	27	-0.078125	0.53114	0.818721	158	18	-0.45588	0.67576	0.884215	183	21	-0.84861	0.80195	0.972177
ENSG00000215644	GCGR	17	79727010	79781889	88	22	-0.078203	0.53117	0.818721	59	11	-0.59744	0.72489	0.902137	58	11	-0.28977	0.614	0.972177
ENSG00000164113	ADAD1	4	123265121	123360957	287	47	-0.078212	0.53117	0.818721	255	40	-1.5466	0.93902	0.96209	270	43	2.3481	0.0094353	0.593907
ENSG00000112186	CAP2	6	17358447	17568023	1008	118	-0.078203	0.53117	0.818721	763	104	-0.44224	0.67084	0.881914	812	111	0.70448	0.24057	0.972177
ENSG00000188811	NHLRC3	13	39577448	39634246	161	25	-0.078465	0.53127	0.818784	150	23	0.095141	0.4621	0.800702	174	26	0.78383	0.21657	0.972177
ENSG00000162063	CCNF	16	2444395	2518859	256	20	-0.078536	0.5313	0.818784	221	14	0.036632	0.48539	0.809942	230	16	-1.0508	0.85333	0.972177
ENSG00000168014	C2CD3	11	73713759	73917064	724	62	-0.078754	0.53139	0.818855	702	59	-0.66673	0.74753	0.907266	758	65	-0.97142	0.83433	0.972177
ENSG00000169258	GPRIN1	5	176012803	176079339	210	66	-0.079218	0.53157	0.818965	144	45	-0.28964	0.61396	0.863566	194	57	-1.0647	0.85649	0.972177
ENSG00000078902	TOLLIP	11	1285598	1365892	318	54	-0.079344	0.53162	0.818965	273	43	-0.5665	0.71447	0.899336	279	45	-1.2826	0.90019	0.972508
ENSG00000173335	CST9	20	23573047	23621610	224	17	-0.079641	0.53174	0.818965	195	13	0.079694	0.46824	0.803765	204	14	0.23866	0.40569	0.972177
ENSG00000160124	CCDC58	3	122068436	122137074	244	38	-0.07965	0.53174	0.818965	224	33	-0.047177	0.51881	0.827855	224	33	0.53773	0.29538	0.972177
ENSG00000128228	SDF2L1	22	21961542	22008588	160	38	-0.079705	0.53176	0.818965	137	30	0.017508	0.49302	0.813678	155	35	-0.81113	0.79136	0.972177
ENSG00000114248	LRRC31	3	169547029	169622723	370	58	-0.079842	0.53182	0.818965	344	53	0.75238	0.22591	0.617407	375	59	0.32719	0.37176	0.972177
ENSG00000123892	RAB38	11	87836415	87943635	545	61	-0.079977	0.53187	0.818965	492	52	-0.46489	0.67899	0.885823	496	52	-0.042607	0.51699	0.972177
ENSG00000155438	NIFK	2	122474521	122529503	170	25	-0.080101	0.53192	0.818965	149	20	0.017974	0.49283	0.813678	179	24	-1.3226	0.90701	0.972508
ENSG00000213139	CRYGS	3	186246232	186298049	214	26	-0.080102	0.53192	0.818965	196	22	0.47599	0.31704	0.706352	199	23	-0.20682	0.58192	0.972177
ENSG00000174748	RPL15	3	23923295	23975187	134	23	-0.080149	0.53194	0.818965	120	20	0.042536	0.48304	0.809225	148	26	-1.2913	0.90171	0.972508
ENSG00000116095	PLEKHA3	2	179310199	179379783	181	37	-0.080174	0.53195	0.818965	153	29	-0.19759	0.57832	0.851942	171	33	-0.84705	0.80152	0.972177
ENSG00000160781	PAQR6	1	156203112	156252908	149	25	-0.080438	0.53206	0.818998	128	19	0.046987	0.48126	0.807655	140	22	-1.4161	0.92162	0.972932
ENSG00000118690	ARMC2	6	109134617	109305352	721	104	-0.080447	0.53206	0.818998	559	73	0.43227	0.33277	0.718713	546	73	-1.4999	0.93318	0.973294
ENSG00000168000	BSCL2	11	62447734	62512091	183	19	-0.080987	0.53227	0.819176	162	16	-0.226	0.5894	0.85659	198	22	-0.44705	0.67258	0.972177
ENSG00000047346	FAM214A	15	52863518	53006569	442	65	-0.081084	0.53231	0.819176	373	50	-0.74643	0.7723	0.914919	462	60	1.6771	0.046761	0.810054
ENSG00000165806	CASP7	10	115403921	115500668	487	59	-0.081094	0.53232	0.819176	442	51	-0.015964	0.50637	0.820328	474	56	0.90475	0.1828	0.953965
ENSG00000107551	RASSF4	10	45420183	45501337	327	70	-0.081222	0.53237	0.819176	303	65	-0.1369	0.55444	0.843419	353	75	0.011233	0.49552	0.972177
ENSG00000170681	MURC	9	103305361	103360671	175	29	-0.081421	0.53245	0.819176	161	25	-0.014545	0.5058	0.819985	160	24	0.28278	0.38867	0.972177
ENSG00000151812	SLC35F4	14	58020640	58367592	1974	177	-0.081462	0.53246	0.819176	1768	151	0.11198	0.45542	0.798441	1810	162	0.69919	0.24222	0.972177
ENSG00000174238	PITPNA	17	1411283	1501110	455	80	-0.0816	0.53252	0.819176	397	65	-0.53657	0.70422	0.895613	414	69	-0.20211	0.58008	0.972177
ENSG00000163867	ZMYM6	1	35441766	35532569	311	26	-0.081698	0.53256	0.819176	297	24	-0.204	0.58082	0.853169	326	28	-0.10485	0.54175	0.972177
ENSG00000187775	DNAH17	17	76409778	76608476	1396	206	-0.08184	0.53261	0.819176	1187	163	0.036361	0.4855	0.809942	1298	188	-0.97169	0.8344	0.972177
ENSG00000181965	NEUROG1	5	134859972	134906639	151	44	-0.081867	0.53262	0.819176	107	31	0.68166	0.24773	0.639028	106	31	-2.4515	0.99289	0.99408
ENSG00000198040	ZNF84	12	133578878	133649885	6	3	-0.082106	0.53272	0.81924	6	3	-0.10992	0.54376	0.8398	6	3	-1.0574	0.85484	0.972177
ENSG00000113657	DPYSL3	5	146760371	146924619	583	90	-0.082187	0.53275	0.81924	495	73	0.33347	0.36939	0.74707	528	78	-0.31065	0.62197	0.972177
ENSG00000172296	SPTLC3	20	12954627	13157411	1140	116	-0.082415	0.53284	0.81931	1006	87	0.03592	0.48567	0.809942	1017	88	-1.6235	0.94775	0.975726
ENSG00000182325	FBXL6	8	145569088	145617183	146	33	-0.082775	0.53298	0.81944	115	23	-0.5223	0.69927	0.893749	122	25	1.4649	0.071475	0.860826
ENSG00000130559	CAMSAP1	9	138690333	138834060	560	82	-0.083115	0.53312	0.81944	420	59	-0.68235	0.75249	0.90956	465	64	1.6309	0.051458	0.820252
ENSG00000165046	LETM2	8	38205041	38277045	117	15	-0.083145	0.53313	0.81944	97	10	0.36991	0.35573	0.735617	97	10	-0.29797	0.61714	0.972177
ENSG00000178381	ZFAND2A	7	1182543	1234855	408	36	-0.083198	0.53315	0.81944	384	32	0.22563	0.41075	0.775094	421	37	1.0617	0.14418	0.925278
ENSG00000205002	AARD	8	117915464	117966239	297	51	-0.083187	0.53315	0.81944	246	40	-0.14344	0.55703	0.843997	295	50	-1.2165	0.8881	0.972177
ENSG00000167562	ZNF701	19	53038526	53100427	486	76	-0.083372	0.53322	0.81944	377	54	0.17377	0.43102	0.785506	389	56	-0.19396	0.5769	0.972177
ENSG00000148110	MFSD14B	9	97101833	97233202	510	44	-0.08341	0.53324	0.81944	495	42	-0.26431	0.60423	0.860167	522	46	0.51701	0.30257	0.972177
ENSG00000083642	PDS5B	13	33125564	33362158	666	44	-0.083515	0.53328	0.81944	593	35	-0.41841	0.66218	0.878915	745	50	0.82884	0.2036	0.965958
ENSG00000184384	MAML2	11	95701440	96111344	1826	280	-0.083749	0.53337	0.819457	1543	233	-0.051981	0.52073	0.82925	1635	251	0.36702	0.3568	0.972177
ENSG00000141568	FOXK2	17	80442594	80572483	741	124	-0.08378	0.53338	0.819457	600	90	-0.56112	0.71264	0.899088	609	92	1.25	0.10565	0.883192
ENSG00000170549	IRX1	5	3561168	3611517	275	48	-0.084104	0.53351	0.819514	201	28	0.038004	0.48484	0.809941	208	30	-0.30477	0.61973	0.972177
ENSG00000107104	KANK1	9	435294	756106	2340	135	-0.084208	0.53355	0.819514	2216	130	0.079009	0.46851	0.803882	2370	138	1.3823	0.083437	0.868387
ENSG00000233276	GPX1	3	49384609	49430791	104	18	-0.084413	0.53364	0.819584	99	17	-0.48642	0.68666	0.889366	113	21	-1.0201	0.84615	0.972177
ENSG00000238227	C9orf69	9	138996427	139045731	319	62	-0.084739	0.53377	0.819715	253	44	-0.97538	0.83531	0.931194	267	47	-0.25399	0.60025	0.972177
ENSG00000106415	GLCCI1	7	7973374	8138710	869	114	-0.084967	0.53386	0.819732	682	81	-0.83406	0.79788	0.921104	712	86	1.1957	0.1159	0.890593
ENSG00000147604	RPL7	8	74192874	74240869	199	40	-0.085014	0.53387	0.819732	131	21	0.41384	0.3395	0.723081	130	20	0.057525	0.47706	0.972177
ENSG00000161542	PRPSAP1	17	74296868	74414970	564	94	-0.085253	0.53397	0.819742	446	67	-0.29468	0.61588	0.864481	502	76	0.8783	0.18989	0.957716
ENSG00000005102	MEOX1	17	41707757	41774262	250	50	-0.085345	0.53401	0.819742	215	40	-0.006582	0.50263	0.818162	238	45	-0.11538	0.54593	0.972177
ENSG00000173276	ZBTB21	21	43396940	43465496	379	101	-0.085362	0.53401	0.819742	301	73	0.1133	0.45489	0.798353	307	76	0.57474	0.28273	0.972177
ENSG00000176945	MUC20	3	195381293	195477004	323	97	-0.085467	0.53406	0.819751	153	42	-0.45942	0.67704	0.884984	157	43	0.83713	0.20126	0.964151
ENSG00000140987	ZSCAN32	16	3421661	3486065	277	40	-0.085641	0.53412	0.819775	253	34	-0.17271	0.56856	0.848488	277	39	1.3174	0.093847	0.877061
ENSG00000103343	ZNF174	16	3416190	3469364	233	32	-0.08597	0.53425	0.819853	215	28	-0.2003	0.57938	0.852599	234	32	1.0688	0.14258	0.922491
ENSG00000135898	GPR55	2	231762043	231824953	402	72	-0.085976	0.53426	0.819853	351	59	-0.054946	0.52191	0.829894	372	64	-0.6823	0.75248	0.972177
ENSG00000269964	MEI4	6	78325302	78644476	1482	80	-0.086266	0.53437	0.81991	1366	70	-0.23554	0.5931	0.857545	1472	78	1.9124	0.027913	0.746982
ENSG00000186777	ZNF732	4	254464	334110	311	54	-0.086395	0.53442	0.81991	234	34	-0.043028	0.51716	0.826566	261	38	0.98771	0.16165	0.937084
ENSG00000135506	OS9	12	58052738	58125340	249	24	-0.086413	0.53443	0.81991	245	24	-0.2607	0.60284	0.859978	283	29	-0.24641	0.59732	0.972177
ENSG00000090487	SPG21	15	65245363	65317251	263	31	-0.087032	0.53468	0.82015	247	27	0.30396	0.38058	0.754636	275	33	-2.1115	0.98264	0.988687
ENSG00000064999	ANKS1A	6	34822038	35095802	747	74	-0.087052	0.53468	0.82015	721	70	-0.12351	0.54915	0.84167	792	80	-1.0584	0.85506	0.972177
ENSG00000158516	CPA2	7	129871703	129939638	234	38	-0.087142	0.53472	0.82015	168	21	-0.12529	0.54985	0.84167	217	30	1.5226	0.063928	0.852692
ENSG00000119878	CRIPT	2	46809325	46862881	165	28	-0.087316	0.53479	0.820189	130	19	0.73428	0.23139	0.622246	150	23	-1.019	0.84589	0.972177
ENSG00000008323	PLEKHG6	12	6384602	6447672	349	61	-0.087661	0.53493	0.820313	295	47	-0.27345	0.60775	0.861077	301	48	-0.18184	0.57215	0.972177
ENSG00000139219	COL2A1	12	48356748	48433285	403	60	-0.087742	0.53496	0.820313	344	46	0.05364	0.47861	0.80699	354	48	-0.21146	0.58374	0.972177
ENSG00000174982	OR4S2	11	55383380	55429315	274	24	-0.088016	0.53507	0.820368	92	11	-0.4738	0.68218	0.887368	92	11	0.17077	0.4322	0.972177
ENSG00000152591	DSPP	4	88494681	88548025	192	43	-0.088232	0.53515	0.820368	180	39	-0.022313	0.5089	0.82167	210	45	0.025377	0.48988	0.972177
ENSG00000095627	TDRD1	10	115904015	116002425	316	31	-0.088607	0.5353	0.820368	263	21	-0.0039232	0.50157	0.817466	344	32	-0.35128	0.63731	0.972177
ENSG00000106991	ENG	9	130567291	130652052	308	83	-0.088702	0.53534	0.820368	219	56	0.23458	0.40727	0.772212	230	59	-0.39197	0.65246	0.972177
ENSG00000183230	CTNNA3	10	67662276	69490949	9393	431	-0.088826	0.53539	0.820368	8464	374	-0.45761	0.67639	0.884521	9070	383	-0.94223	0.82696	0.972177
ENSG00000100211	CBY1	22	39017658	39079859	253	17	-0.088897	0.53542	0.820368	210	11	-0.62182	0.73297	0.905087	219	12	0.25677	0.39868	0.972177
ENSG00000101132	PFDN4	20	52789502	52846492	368	69	-0.08893	0.53543	0.820368	310	53	0.11849	0.45284	0.797063	311	53	-0.79673	0.7872	0.972177
ENSG00000134001	EIF2S1	14	67792034	67863233	279	25	-0.088957	0.53544	0.820368	262	22	0.16079	0.43613	0.789175	265	23	-0.13357	0.55313	0.972177
ENSG00000160917	CPSF4	7	99001563	99064996	163	23	-0.088942	0.53544	0.820368	155	21	-0.40407	0.65692	0.877306	200	29	0.28478	0.38791	0.972177
ENSG00000161634	DCD	12	55028375	55077277	201	39	-0.089171	0.53553	0.820437	177	31	0.206	0.41839	0.778507	195	37	-0.85115	0.80266	0.972177
ENSG00000242252	BGLAP	1	156176951	156223123	161	30	-0.089357	0.5356	0.820477	131	21	0.031914	0.48727	0.810426	152	27	-0.78643	0.78419	0.972177
ENSG00000175449	RFESD	5	94947471	95002849	161	41	-0.089485	0.53565	0.820485	128	29	0.25199	0.40052	0.769196	164	37	1.7294	0.041865	0.79634
ENSG00000148444	COMMD3	10	22570312	22619246	97	11	-0.089755	0.53576	0.820519	84	8	-0.51648	0.69724	0.892775	100	11	0.35053	0.36297	0.972177
ENSG00000155729	KCTD18	2	201343677	201409817	209	48	-0.089813	0.53578	0.820519	197	43	-0.54026	0.70549	0.895867	213	44	0.6929	0.24419	0.972177
ENSG00000198093	ZNF649	19	52382488	52443305	335	40	-0.089884	0.53581	0.820519	300	34	-0.48508	0.68619	0.889318	369	46	1.7628	0.038971	0.792308
ENSG00000023697	DERA	12	16029186	16200315	588	76	-0.089987	0.53585	0.820519	440	51	-0.57228	0.71643	0.900206	486	58	0.24012	0.40512	0.972177
ENSG00000147669	POLR2K	8	101127839	101176230	170	26	-0.090394	0.53601	0.820696	152	22	-0.28775	0.61323	0.86333	164	25	-0.46099	0.6776	0.972177
ENSG00000136824	SMC2	9	106821213	106913700	544	26	-0.090655	0.53612	0.820789	519	24	-0.23956	0.59466	0.85773	551	27	0.22136	0.41241	0.972177
ENSG00000184949	FAM227A	22	38964125	39087634	406	28	-0.090777	0.53616	0.820789	328	18	-0.57101	0.716	0.900093	352	21	0.14013	0.44428	0.972177
ENSG00000169507	SLC38A11	2	165744709	165847035	409	60	-0.09116	0.53632	0.820966	356	49	-1.112	0.86693	0.940715	346	46	1.2798	0.10032	0.877061
ENSG00000108702	CCL1	17	32677347	32725252	259	40	-0.091389	0.53641	0.821004	229	34	-0.17813	0.57069	0.849285	254	39	-0.56718	0.7147	0.972177
ENSG00000196224	KRTAP5-3	11	1618795	1664693	348	47	-0.091654	0.53651	0.821004	337	44	-0.13974	0.55557	0.843487	354	48	0.68451	0.24683	0.972177
ENSG00000176092	AIM1L	1	26638350	26715621	329	51	-0.091872	0.5366	0.821004	305	45	-0.52676	0.70082	0.894352	334	51	0.64941	0.25804	0.972177
ENSG00000121446	RGSL1	1	182384256	182539732	659	74	-0.091868	0.5366	0.821004	564	57	-0.63878	0.73852	0.905087	649	71	0.25761	0.39835	0.972177
ENSG00000150556	LYPD6B	2	149859981	150081776	905	106	-0.091866	0.5366	0.821004	821	92	-0.18989	0.5753	0.850242	864	98	0.38895	0.34866	0.972177
ENSG00000180708	OR10K2	1	158379718	158425656	218	19	-0.091921	0.53662	0.821004	209	17	0.08955	0.46432	0.801824	219	19	-0.26332	0.60385	0.972177
ENSG00000134452	FBXO18	10	5896535	5989558	641	81	-0.092163	0.53672	0.821004	562	66	0.38778	0.34909	0.731017	574	67	-0.74229	0.77104	0.972177
ENSG00000170950	PGK2	6	49743364	49790053	153	31	-0.092233	0.53674	0.821004	126	23	0.6953	0.24343	0.633013	127	23	0.57508	0.28262	0.972177
ENSG00000143748	NVL	1	224405036	224552891	431	46	-0.092283	0.53676	0.821004	402	41	0.38449	0.35031	0.731636	447	48	0.096658	0.4615	0.972177
ENSG00000158467	AHCYL2	7	128829855	129080052	711	87	-0.092362	0.53679	0.821004	534	58	-0.831	0.79701	0.920907	570	64	-1.6601	0.95155	0.976774
ENSG00000185507	IRF7	11	602555	650999	249	40	-0.092549	0.53687	0.821052	224	35	-0.18994	0.57532	0.850242	258	42	1.3166	0.093986	0.877061
ENSG00000197980	LEKR1	3	156508069	156773918	1039	70	-0.092663	0.53691	0.821052	964	73	-0.21228	0.58406	0.855327	1018	65	-0.89807	0.81543	0.972177
ENSG00000070159	PTPN3	9	112127974	112295593	646	92	-0.092945	0.53703	0.821109	500	61	-0.084714	0.53376	0.836032	505	62	-0.91153	0.81899	0.972177
ENSG00000182541	LIMK2	22	31573225	31686066	344	44	-0.093166	0.53711	0.821109	320	38	-0.26772	0.60554	0.86037	325	40	0.20628	0.41829	0.972177
ENSG00000144908	ALDH1L1	3	125812404	125935029	752	95	-0.09321	0.53713	0.821109	679	82	0.8116	0.20851	0.598625	708	87	0.46207	0.32202	0.972177
ENSG00000091622	PITPNM3	17	6344583	6494877	722	132	-0.093314	0.53717	0.821109	570	96	0.88437	0.18825	0.569851	595	101	-0.59309	0.72344	0.972177
ENSG00000105364	MRPL4	19	10327640	10380736	202	51	-0.093299	0.53717	0.821109	157	37	-0.40853	0.65856	0.877972	192	41	0.48412	0.31415	0.972177
ENSG00000130640	TUBGCP2	10	135082134	135160841	269	43	-0.093755	0.53735	0.821316	245	37	-0.73004	0.76732	0.913555	256	40	0.3155	0.37619	0.972177
ENSG00000176490	DIRAS1	19	2704565	2756390	343	64	-0.093876	0.5374	0.821325	278	47	0.012397	0.49505	0.814458	290	50	0.9306	0.17603	0.949364
ENSG00000204147	ASAH2B	10	52464688	52526948	263	29	-0.094029	0.53746	0.821328	241	24	0.034199	0.48636	0.810283	276	31	-1.5065	0.93403	0.973488
ENSG00000133069	TMCC2	1	205162038	205252471	328	40	-0.094213	0.53753	0.821328	285	31	-0.30928	0.62145	0.8657	313	37	0.33946	0.36713	0.972177
ENSG00000214941	ZSWIM7	17	15869874	15938006	241	36	-0.0943	0.53756	0.821328	207	29	-0.93405	0.82486	0.927005	229	33	0.88783	0.18731	0.956822
ENSG00000160961	ZNF333	19	14765711	14854558	499	67	-0.09435	0.53758	0.821328	410	54	-0.48966	0.68781	0.889416	411	54	-0.35969	0.64046	0.972177
ENSG00000081154	PCNP	3	101257997	101323281	243	39	-0.094654	0.53771	0.821425	192	26	0.74808	0.22721	0.617935	225	32	-0.3045	0.61963	0.972177
ENSG00000169733	RFNG	17	79995778	80044650	197	44	-0.094803	0.53776	0.821425	183	39	-0.64585	0.74081	0.905169	196	42	-0.067259	0.52681	0.972177
ENSG00000131019	ULBP3	6	150373341	150425940	340	50	-0.094956	0.53783	0.821425	315	44	0.024956	0.49005	0.812037	338	49	1.9564	0.02521	0.729969
ENSG00000182636	NDN	15	23920554	23967450	225	72	-0.095073	0.53787	0.821425	141	44	-0.24642	0.59732	0.858147	139	43	0.61973	0.26772	0.972177
ENSG00000133460	SLC2A11	22	24164059	24237738	434	75	-0.095231	0.53793	0.821425	375	61	0.12321	0.45097	0.796112	407	65	-0.3876	0.65085	0.972177
ENSG00000140830	TXNL4B	16	72108756	72163215	193	24	-0.095331	0.53797	0.821425	187	23	0.067682	0.47302	0.805104	187	23	-0.54808	0.70818	0.972177
ENSG00000160584	SIK3	11	116704118	117004131	1291	59	-0.095379	0.53799	0.821425	1263	56	-0.15752	0.56258	0.84566	1369	64	1.1346	0.12827	0.903871
ENSG00000106070	GRB10	7	50647760	50896159	1188	99	-0.095408	0.538	0.821425	1052	85	-0.48068	0.68463	0.888858	1173	90	0.041326	0.48352	0.972177
ENSG00000250479	CHCHD10	22	24098021	24145141	249	46	-0.095827	0.53817	0.821617	210	35	0.518	0.30223	0.696346	213	36	-0.68803	0.75428	0.972177
ENSG00000164299	SPZ1	5	79580790	79627661	277	41	-0.09603	0.53825	0.821671	252	35	0.18613	0.42617	0.782005	263	38	-1.2308	0.89079	0.972177
ENSG00000115297	TLX2	2	74705686	74754275	72	20	-0.096212	0.53832	0.82171	63	16	-0.91738	0.82053	0.925854	86	22	-0.82604	0.79561	0.972177
ENSG00000101181	MTG2	20	60723081	60788624	429	61	-0.096721	0.53853	0.821873	397	54	-0.046494	0.51854	0.827798	419	58	-2.0306	0.97885	0.987131
ENSG00000164070	HSPA4L	4	128668453	128765228	173	30	-0.096816	0.53856	0.821873	152	24	0.03839	0.48469	0.809941	163	27	-0.83007	0.79675	0.972177
ENSG00000125970	RALY	20	32546458	32680991	274	29	-0.096825	0.53857	0.821873	256	26	-0.071104	0.52834	0.832652	291	30	-0.59014	0.72245	0.972177
ENSG00000075131	TIPIN	15	66619008	66714074	390	56	-0.096991	0.53863	0.821873	278	35	0.29802	0.38285	0.756907	293	37	0.1359	0.44595	0.972177
ENSG00000114023	FAM162A	3	122068023	122138961	256	39	-0.097027	0.53865	0.821873	236	34	-0.063556	0.52534	0.83125	237	34	0.51103	0.30466	0.972177
ENSG00000164082	GRM2	3	51706081	51762629	92	33	-0.097346	0.53877	0.82192	75	24	0.31235	0.37739	0.752289	77	24	-0.8034	0.78913	0.972177
ENSG00000230178	OR4F3	5	180759288	180805226	6	4	-0.097344	0.53877	0.82192	2	1	-0.22961	0.5908	0.857032	2	1	1.2241	0.11046	0.886037
ENSG00000161798	AQP5	12	50320279	50369465	174	54	-0.097686	0.53891	0.822013	143	45	-0.25828	0.60191	0.85993	152	47	-0.34411	0.63462	0.972177
ENSG00000170683	OR10A3	11	7950123	7996067	217	38	-0.097707	0.53892	0.822013	193	31	-0.085336	0.534	0.836032	220	38	-1.1694	0.87888	0.972177
ENSG00000229453	SPINK8	3	48338336	48404831	200	15	-0.097966	0.53902	0.822031	182	12	-0.3653	0.64256	0.872897	199	14	-0.81303	0.7919	0.972177
ENSG00000156162	DPY19L4	8	95697103	95816076	588	63	-0.098079	0.53907	0.822031	541	55	-0.67959	0.75162	0.909258	592	63	0.56687	0.2854	0.972177
ENSG00000139182	CLSTN3	12	7246681	7321541	266	52	-0.098106	0.53908	0.822031	230	42	-0.55784	0.71152	0.898743	248	47	1.454	0.072969	0.860826
ENSG00000221869	CEBPD	8	48639476	48685726	75	28	-0.098204	0.53911	0.822031	46	16	-0.60504	0.72742	0.903722	52	18	3.428	0.00030407	0.323523
ENSG00000179715	PCED1B	12	47438386	47640446	980	154	-0.098414	0.5392	0.822063	749	110	0.052717	0.47898	0.807121	772	113	-0.35578	0.639	0.972177
ENSG00000205045	SLFN12L	17	33791942	33849758	254	61	-0.098481	0.53922	0.822063	188	41	0.47506	0.31737	0.70666	193	42	-0.1792	0.57111	0.972177
ENSG00000131116	ZNF428	19	44101376	44159298	161	34	-0.098856	0.53937	0.822224	153	32	0.75215	0.22598	0.61745	171	37	1.9117	0.02796	0.746982
ENSG00000151553	FAM160B1	10	116546503	116669586	565	66	-0.099079	0.53946	0.822293	439	45	-0.81826	0.7934	0.92027	465	49	1.1791	0.11918	0.892732
ENSG00000153404	PLEKHG4B	5	105373	200087	478	45	-0.099349	0.53957	0.822393	428	37	-0.30042	0.61807	0.865303	477	44	-0.58334	0.72017	0.972177
ENSG00000183791	TCEB3C	18	44544573	44591449	153	27	-0.099503	0.53963	0.822416	137	23	-0.12346	0.54913	0.84167	139	23	0.58791	0.2783	0.972177
ENSG00000139687	RB1	13	48842883	49066026	527	56	-0.09987	0.53978	0.822577	494	50	-1.1048	0.86538	0.940096	643	68	1.0105	0.15613	0.93192
ENSG00000179626	OR6C4	12	55910011	55955940	292	32	-0.10007	0.53986	0.822631	275	29	-0.65061	0.74235	0.905198	317	34	1.073	0.14163	0.919389
ENSG00000136715	SAP130	2	128688791	128820667	450	60	-0.10038	0.53998	0.822725	388	47	-0.46825	0.6802	0.886295	396	48	0.19179	0.42395	0.972177
ENSG00000037042	TUBG2	17	40776266	40829024	135	20	-0.10059	0.54006	0.822725	118	15	-0.48495	0.68614	0.889318	140	20	-1.1011	0.86457	0.972177
ENSG00000136603	SKIL	3	170040473	170124637	372	51	-0.10066	0.54009	0.822725	255	28	-0.71423	0.76246	0.911904	263	29	1.0888	0.13812	0.918014
ENSG00000172497	ACOT12	5	80615731	80724988	526	104	-0.10069	0.5401	0.822725	441	82	-0.85214	0.80293	0.922276	461	87	0.44627	0.3277	0.972177
ENSG00000110680	CALCA	11	14978214	15028879	149	22	-0.10081	0.54015	0.822733	124	16	-0.18469	0.57326	0.849916	131	18	0.22131	0.41243	0.972177
ENSG00000139372	TDG	12	104324593	104392656	327	47	-0.10103	0.54024	0.822788	311	43	-0.3695	0.64412	0.873296	309	42	0.45242	0.32548	0.972177
ENSG00000134028	ADAMDEC1	8	24206798	24273526	337	32	-0.10122	0.54031	0.822788	223	21	-0.46922	0.68054	0.886487	275	22	-0.83496	0.79813	0.972177
ENSG00000143630	HCN3	1	155212218	155269639	148	17	-0.10125	0.54032	0.822788	123	11	-0.55188	0.70949	0.898224	130	13	1.2056	0.11398	0.890593
ENSG00000183762	KREMEN1	22	29434066	29574321	614	88	-0.10156	0.54045	0.822859	516	67	-1.3047	0.904	0.952308	629	84	0.90159	0.18364	0.955396
ENSG00000137804	NUSAP1	15	41589892	41683248	277	32	-0.10166	0.54049	0.822859	225	24	0.13926	0.44462	0.793263	280	30	0.69493	0.24355	0.972177
ENSG00000160345	C9orf116	9	138377026	138426761	313	58	-0.10169	0.5405	0.822859	281	50	0.7033	0.24093	0.632512	296	53	1.2865	0.099137	0.877061
ENSG00000112799	LY86	6	6553934	6665216	652	121	-0.10204	0.54064	0.823004	579	104	-0.10858	0.54323	0.839797	632	117	-1.6798	0.9535	0.976774
ENSG00000072415	MPP5	14	67673012	67812778	541	30	-0.10264	0.54087	0.823218	503	26	0.013145	0.49476	0.814275	532	29	-0.033294	0.51328	0.972177
ENSG00000198668	CALM1	14	90828327	90884619	206	39	-0.10276	0.54092	0.823226	162	27	-0.92092	0.82145	0.925927	174	30	0.97026	0.16596	0.938796
ENSG00000104731	KLHDC4	16	87720239	87834603	788	112	-0.10287	0.54097	0.823235	625	80	-0.33917	0.63276	0.869423	653	85	-0.12611	0.55018	0.972177
ENSG00000134744	ZCCHC11	1	52878947	53053764	470	57	-0.10311	0.54106	0.823304	450	53	0.20341	0.41941	0.779028	575	70	2.3518	0.0093412	0.593907
ENSG00000073712	FERMT2	14	53313989	53452856	494	70	-0.10346	0.5412	0.823343	440	59	-0.02578	0.51028	0.821822	482	64	0.89973	0.18413	0.955709
ENSG00000066455	GOLGA5	14	93225576	93316308	425	39	-0.10346	0.5412	0.823343	352	27	0.06458	0.47425	0.805505	366	30	-1.3518	0.91178	0.972508
ENSG00000162433	AK4	1	65578232	65707828	524	76	-0.1035	0.54122	0.823343	447	59	0.98345	0.16269	0.537814	496	69	1.4364	0.075446	0.865872
ENSG00000205309	NT5M	17	17171680	17260977	454	77	-0.10396	0.5414	0.82338	387	61	-0.33217	0.63012	0.869093	410	66	-0.72539	0.76589	0.972177
ENSG00000157800	SLC37A3	7	140023552	140139024	615	102	-0.104	0.54141	0.82338	531	83	0.88913	0.18697	0.568998	563	90	1.3977	0.081094	0.868387
ENSG00000165807	PPP1R36	14	64981620	65066099	283	40	-0.10406	0.54144	0.82338	261	35	-0.19085	0.57568	0.850297	269	37	2.2238	0.013081	0.638657
ENSG00000013364	MVP	16	29796715	29869360	125	22	-0.10424	0.54151	0.82338	99	15	-0.32324	0.62674	0.86758	110	17	-2.2095	0.98643	0.990659
ENSG00000070047	PHRF1	11	541226	622222	490	53	-0.1043	0.54153	0.82338	467	50	0.14231	0.44342	0.792452	521	57	0.71282	0.23798	0.972177
ENSG00000176170	SPHK1	17	74337742	74393941	256	47	-0.10442	0.54158	0.82338	201	33	-0.76541	0.77799	0.916817	227	36	1.6812	0.046361	0.810054
ENSG00000278318	ZNF229	19	44920423	44987766	394	51	-0.10446	0.5416	0.82338	383	48	-0.24078	0.59514	0.858039	438	59	-1.0007	0.84152	0.972177
ENSG00000186458	DEFB132	20	203377	251737	357	46	-0.10457	0.54164	0.82338	332	41	0.49999	0.30854	0.700374	378	47	0.059094	0.47644	0.972177
ENSG00000124155	PIGT	20	44009707	44064885	221	41	-0.1047	0.54169	0.82338	183	30	-0.29844	0.61732	0.864717	188	32	-1.3275	0.90782	0.972508
ENSG00000175073	VCPIP1	8	67532488	67614452	204	27	-0.10488	0.54176	0.823418	164	18	-0.68971	0.75481	0.910237	162	17	1.1023	0.13518	0.914804
ENSG00000165886	UBTD1	10	99223768	99340960	411	63	-0.10534	0.54195	0.82352	355	51	0.089811	0.46422	0.801755	372	53	-0.074053	0.52952	0.972177
ENSG00000080854	IGSF9B	11	133768520	133861649	404	76	-0.10538	0.54196	0.82352	371	67	-0.6967	0.75701	0.910772	374	68	1.1716	0.12069	0.892732
ENSG00000112640	PPP2R5D	6	42917218	42990083	307	44	-0.10551	0.54202	0.82352	280	38	0.012915	0.49485	0.814275	301	42	0.18738	0.42568	0.972177
ENSG00000003989	SLC7A2	8	17319597	17438077	1048	170	-0.10555	0.54203	0.82352	760	140	-0.35188	0.63753	0.871233	782	145	0.97911	0.16376	0.938796
ENSG00000134265	NAPG	18	10490873	10562766	385	38	-0.1056	0.54205	0.82352	343	31	-0.025903	0.51033	0.821822	395	38	-1.6862	0.95412	0.976922
ENSG00000165606	DRGX	10	50564161	50639062	380	63	-0.10601	0.54221	0.823588	285	42	-0.59771	0.72498	0.902137	288	43	-0.3767	0.6468	0.972177
ENSG00000121335	PRB2	12	11534474	11583498	248	39	-0.10615	0.54227	0.823588	194	29	-1.0603	0.85551	0.936519	241	38	0.23096	0.40867	0.972177
ENSG00000167085	PHB	17	47471410	47527267	217	52	-0.10633	0.54234	0.823588	195	45	0.32471	0.3727	0.750081	209	49	-0.13247	0.55269	0.972177
ENSG00000140941	MAP1LC3B	16	87388157	87448380	259	52	-0.10637	0.54236	0.823588	225	43	-0.029014	0.51157	0.822397	235	46	1.1516	0.12475	0.900533
ENSG00000153976	HS3ST3A1	17	13389006	13540244	972	152	-0.10653	0.54242	0.823588	764	108	-0.30928	0.62144	0.8657	798	115	-0.022488	0.50897	0.972177
ENSG00000139180	NDUFA9	12	4723264	4806720	377	57	-0.10676	0.54251	0.823588	322	45	0.23158	0.40843	0.772854	353	52	0.68168	0.24772	0.972177
ENSG00000164920	OSR2	8	99921631	99974338	135	29	-0.10679	0.54252	0.823588	76	16	0.44452	0.32833	0.715329	73	15	0.74386	0.22848	0.972177
ENSG00000100316	RPL3	22	39698887	39750670	275	41	-0.10688	0.54256	0.823588	268	39	-0.42493	0.66456	0.879838	274	40	0.84463	0.19916	0.961973
ENSG00000089154	GCN1	12	120555014	120667513	272	42	-0.10691	0.54257	0.823588	229	32	-0.96033	0.83155	0.929647	237	33	0.72224	0.23507	0.972177
ENSG00000115112	TFCP2L1	2	121964163	122077778	553	88	-0.1069	0.54257	0.823588	468	71	-0.29506	0.61603	0.864481	462	68	1.1698	0.12103	0.892732
ENSG00000188511	C22orf34	22	50003290	50086190	494	78	-0.10696	0.54259	0.823588	404	60	-0.13568	0.55396	0.843419	448	68	1.0447	0.14807	0.929446
ENSG00000116183	PAPPA2	1	176397307	176824737	1186	107	-0.10722	0.54269	0.823588	995	103	-0.71635	0.76311	0.911904	1010	86	0.38023	0.35189	0.972177
ENSG00000188581	KRTAP1-1	17	39186811	39232713	303	36	-0.10728	0.54272	0.823588	292	34	0.38638	0.34961	0.731252	319	38	-0.95241	0.82956	0.972177
ENSG00000082146	STRADB	2	202281392	202369501	183	30	-0.1073	0.54272	0.823588	175	27	0.0058759	0.49766	0.815967	202	32	-0.92896	0.82355	0.972177
ENSG00000165660	FAM175B	10	126455354	126535239	291	42	-0.1076	0.54284	0.82365	213	26	-1.1625	0.87747	0.943262	218	27	-0.30449	0.61962	0.972177
ENSG00000196074	SYCP2	20	58428612	58543704	300	27	-0.10762	0.54285	0.82365	260	20	-0.38755	0.65082	0.875045	274	22	0.14178	0.44363	0.972177
ENSG00000198646	NCOA6	20	33292578	33448433	315	34	-0.1078	0.54292	0.823688	283	28	0.11321	0.45493	0.798353	349	38	-0.11709	0.54661	0.972177
ENSG00000065675	PRKCQ	10	6425558	6657254	1075	171	-0.10791	0.54297	0.823696	895	154	0.50624	0.30634	0.698737	996	172	2.0003	0.022735	0.714105
ENSG00000151893	CACUL1	10	120423679	120549758	492	65	-0.10817	0.54307	0.82378	432	52	-0.11964	0.54761	0.841161	441	54	0.5736	0.28312	0.972177
ENSG00000276234	TADA2A	17	35731977	35849830	411	55	-0.10846	0.54319	0.823866	309	34	0.67387	0.2502	0.64266	317	35	-0.09905	0.53945	0.972177
ENSG00000074800	ENO1	1	8911059	8974151	339	48	-0.10869	0.54328	0.823866	251	31	-0.64395	0.7402	0.905087	241	29	-0.61056	0.72926	0.972177
ENSG00000102921	N4BP1	16	48562637	48679125	338	22	-0.10884	0.54334	0.823866	288	16	-0.35437	0.63847	0.87147	304	18	0.38675	0.34947	0.972177
ENSG00000241186	TDGF1	3	46581045	46633953	264	28	-0.10888	0.54335	0.823866	250	25	0.59347	0.27643	0.669929	256	26	1.5712	0.058067	0.829327
ENSG00000167969	ECI1	16	2279873	2337296	169	41	-0.10901	0.5434	0.823875	121	26	-0.34799	0.63608	0.871082	145	31	-0.062506	0.52492	0.972177
ENSG00000134900	TPP2	13	103214286	103341524	529	57	-0.10919	0.54348	0.823928	463	46	-0.22536	0.58915	0.85659	486	49	1.1953	0.11599	0.890593
ENSG00000164855	TMEM184A	7	1571871	1631066	238	53	-0.10957	0.54362	0.82402	199	40	-0.16984	0.56743	0.848181	209	43	-0.33636	0.6317	0.972177
ENSG00000176444	CLK2	1	155222659	155278305	136	18	-0.10957	0.54363	0.82402	112	12	-0.59093	0.72271	0.901248	121	14	1.2907	0.098402	0.877061
ENSG00000105887	MTPN	7	135601503	135697204	439	52	-0.10993	0.54377	0.824054	418	48	0.5317	0.29747	0.690387	485	58	0.52572	0.29954	0.972177
ENSG00000267697	LUZP6	7	135601503	135697204	439	52	-0.10993	0.54377	0.824054	418	48	0.5317	0.29747	0.690387	485	58	0.52572	0.29954	0.972177
ENSG00000223658	C1GALT1C1L	2	43892292	43938461	297	44	-0.11008	0.54383	0.824054	231	29	0.47451	0.31757	0.706849	236	30	-0.6231	0.73339	0.972177
ENSG00000273983	HIST1H3G	6	26261146	26306612	184	24	-0.11014	0.54385	0.824054	181	23	-0.34586	0.63528	0.870945	192	25	-1.3459	0.91082	0.972508
ENSG00000171227	TMEM37	2	120152501	120206096	325	66	-0.11024	0.54389	0.824054	254	48	-0.81538	0.79257	0.920244	263	50	-0.6155	0.73089	0.972177
ENSG00000011600	TYROBP	19	36385303	36434211	225	27	-0.1103	0.54392	0.824054	211	24	-0.34941	0.63661	0.871082	249	30	0.68585	0.2464	0.972177
ENSG00000134249	ADAM30	1	120426156	120474147	124	25	-0.11044	0.54397	0.824062	114	22	0.22012	0.41289	0.775716	117	23	-0.75793	0.77575	0.972177
ENSG00000188340	OR6N2	1	158736472	158782425	243	68	-0.11079	0.54411	0.824104	176	45	-0.61786	0.73167	0.905087	185	48	1.025	0.15268	0.930651
ENSG00000275591	XKR5	8	6656038	6728166	659	120	-0.11095	0.54417	0.824104	538	92	0.58763	0.27839	0.67157	575	100	0.47497	0.3174	0.972177
ENSG00000132297	HHLA1	8	133063733	133152512	506	76	-0.11106	0.54422	0.824104	426	58	0.20763	0.41776	0.778468	466	66	-0.84885	0.80202	0.972177
ENSG00000129946	SHC2	19	406583	495996	745	136	-0.1111	0.54423	0.824104	622	105	-0.27962	0.61012	0.862114	652	112	1.961	0.024937	0.729969
ENSG00000132466	ANKRD17	4	73930502	74159858	320	65	-0.11126	0.5443	0.824104	192	37	0.25659	0.39875	0.768348	223	40	-1.2009	0.88511	0.972177
ENSG00000118058	KMT2A	11	118272205	118407539	283	55	-0.11142	0.54436	0.824104	168	24	0.14259	0.44331	0.792452	173	26	-0.25633	0.60115	0.972177
ENSG00000136842	TMOD1	9	100228462	100377177	499	95	-0.1115	0.54439	0.824104	431	78	0.44563	0.32793	0.71505	486	87	-0.36691	0.64316	0.972177
ENSG00000074356	NCBP3	17	3700042	3784545	436	122	-0.11153	0.5444	0.824104	274	72	0.23969	0.40528	0.771445	271	71	1.4241	0.077208	0.867274
ENSG00000167302	TEPSIN	17	79192072	79247891	237	52	-0.11173	0.54448	0.824158	189	38	-0.43103	0.66678	0.880643	207	39	-0.65195	0.74278	0.972177
ENSG00000254726	MEX3A	1	156031804	156086789	102	28	-0.11202	0.5446	0.824219	85	21	0.1045	0.45839	0.799551	86	22	0.39194	0.34755	0.972177
ENSG00000262655	SPON1	11	13949184	14299679	1552	159	-0.11207	0.54461	0.824219	1257	117	0.48566	0.3136	0.704168	1317	125	0.8666	0.19308	0.961094
ENSG00000143198	MGST3	1	165565110	165635373	407	59	-0.11222	0.54468	0.824257	355	47	-1.026	0.84754	0.93448	340	45	0.80993	0.20899	0.96769
ENSG00000152192	POU4F1	13	79163227	79212695	214	38	-0.11262	0.54483	0.82441	136	20	-0.57312	0.71672	0.900206	135	19	1.6793	0.046546	0.810054
ENSG00000139437	TCHP	12	110303079	110365874	179	27	-0.1127	0.54487	0.82441	170	25	-0.20747	0.58218	0.854145	180	27	0.74888	0.22696	0.972177
ENSG00000189190	ZNF600	19	53258747	53325034	567	101	-0.11294	0.54496	0.824478	441	72	-0.43443	0.66801	0.881193	444	72	0.1853	0.4265	0.972177
ENSG00000101353	MROH8	20	35719629	35842974	399	41	-0.11317	0.54505	0.824499	363	34	-0.34266	0.63407	0.870395	415	42	0.69573	0.2433	0.972177
ENSG00000138771	SHROOM3	4	77321253	77714406	1564	161	-0.11345	0.54516	0.824499	1417	136	-0.014349	0.50572	0.819985	1498	147	0.50486	0.30683	0.972177
ENSG00000170634	ACYP2	2	54307410	54542437	1056	99	-0.11372	0.54527	0.824499	904	98	0.021681	0.49135	0.812653	1068	98	-0.77292	0.78022	0.972177
ENSG00000182899	RPL35A	3	197642023	197692722	230	29	-0.11375	0.54528	0.824499	203	23	0.42499	0.33542	0.720299	209	25	0.9312	0.17588	0.949364
ENSG00000150477	KIAA1328	18	34374069	34822095	1223	55	-0.11394	0.54536	0.824499	896	43	-0.0098185	0.50392	0.818959	904	44	-1.4552	0.92719	0.973233
ENSG00000162998	FRZB	2	183688002	183766498	335	62	-0.11398	0.54537	0.824499	273	45	-0.055637	0.52218	0.829965	274	45	-0.32137	0.62603	0.972177
ENSG00000135406	PRPH	12	49653796	49702481	220	31	-0.11412	0.54543	0.824499	189	24	-0.16616	0.56598	0.847359	201	26	0.68488	0.24671	0.972177
ENSG00000153574	RPIA	2	88956176	89060452	339	26	-0.11415	0.54544	0.824499	289	19	-0.43179	0.66705	0.880674	283	18	0.10406	0.45856	0.972177
ENSG00000163512	AZI2	3	28353844	28425915	175	26	-0.11417	0.54545	0.824499	150	20	-0.16559	0.56576	0.847359	202	31	0.85747	0.19559	0.961973
ENSG00000126216	TUBGCP3	13	113129319	113277494	647	67	-0.11422	0.54547	0.824499	481	40	0.24796	0.40208	0.769612	497	42	1.3561	0.087528	0.871815
ENSG00000108094	CUL2	10	35287479	35414570	404	27	-0.11432	0.54551	0.824499	361	21	-0.63233	0.73641	0.905087	378	23	0.79313	0.21385	0.971372
ENSG00000132975	GPR12	13	27319337	27369922	204	35	-0.11457	0.54561	0.824515	166	25	0.93852	0.17399	0.554283	190	30	-0.73283	0.76817	0.972177
ENSG00000241468	ATP5J2	7	99045784	99098824	106	20	-0.11459	0.54561	0.824515	103	19	-0.49583	0.68999	0.88979	159	24	0.6516	0.25733	0.972177
ENSG00000134323	MYCN	2	16045683	16097129	196	38	-0.11492	0.54575	0.824659	170	31	0.15404	0.43879	0.791022	188	35	-0.26838	0.6058	0.972177
ENSG00000101182	PSMA7	20	60701783	60753514	324	34	-0.11525	0.54588	0.824788	286	28	-0.073707	0.52938	0.833599	300	30	-1.4706	0.9293	0.973233
ENSG00000089006	SNX5	20	17912244	17984490	322	34	-0.1154	0.54594	0.824811	250	21	-0.26615	0.60494	0.860247	280	26	0.71772	0.23647	0.972177
ENSG00000144229	THSD7B	2	137604718	138445287	4281	248	-0.11554	0.54599	0.824819	3771	222	-0.15404	0.56121	0.845164	3971	237	-1.0892	0.86198	0.972177
ENSG00000167984	NLRC3	16	3579033	3662392	330	30	-0.11571	0.54606	0.824857	294	24	-0.02128	0.50849	0.821571	355	30	-0.078795	0.5314	0.972177
ENSG00000165152	TMEM246	9	104225442	104284475	265	53	-0.11619	0.54625	0.825077	199	36	0.58045	0.28081	0.674301	205	37	0.58838	0.27814	0.972177
ENSG00000105281	SLC1A5	19	47253587	47327280	315	68	-0.11651	0.54638	0.825206	246	46	-0.17142	0.56805	0.848342	245	46	-0.31299	0.62285	0.972177
ENSG00000236981	OR10G9	11	123858720	123904655	258	32	-0.11694	0.54655	0.82529	250	30	-0.088777	0.53537	0.836228	253	31	-0.51029	0.69508	0.972177
ENSG00000166313	APBB1	11	6406355	6475644	302	80	-0.117	0.54657	0.82529	190	53	0.075026	0.4701	0.804575	204	56	0.36035	0.35929	0.972177
ENSG00000149742	SLC22A9	11	63102142	63187731	469	67	-0.117	0.54657	0.82529	395	52	0.059877	0.47613	0.806025	461	63	1.4546	0.072888	0.860826
ENSG00000115488	NEU2	2	233862382	233909767	213	52	-0.11768	0.54684	0.825542	190	44	-0.28098	0.61064	0.862211	201	48	-0.28409	0.61183	0.972177
ENSG00000176269	OR4F21	8	106086	152024	22	10	-0.11774	0.54686	0.825542	12	4	-0.66461	0.74685	0.907136	12	4	-1.478	0.93029	0.973233
ENSG00000139178	C1RL	12	7236000	7296869	188	41	-0.118	0.54696	0.825542	172	35	-0.4531	0.67476	0.883832	187	40	1.3335	0.091191	0.877061
ENSG00000095059	DHPS	19	12776531	12827701	198	17	-0.11811	0.54701	0.825542	182	15	0.048414	0.48069	0.807541	194	16	-0.40146	0.65596	0.972177
ENSG00000093010	COMT	22	19894263	19967498	460	84	-0.11814	0.54702	0.825542	412	72	-0.59192	0.72305	0.901574	467	85	2.8477	0.0022015	0.47709
ENSG00000100982	PCIF1	20	44528313	44586732	182	38	-0.11822	0.54705	0.825542	161	32	0.25105	0.40089	0.769236	185	39	0.52417	0.30008	0.972177
ENSG00000100601	ALKBH1	14	78128749	78209365	391	39	-0.11833	0.5471	0.82555	362	34	-0.36572	0.64271	0.872897	405	41	-0.36613	0.64287	0.972177
ENSG00000139194	RBP5	12	7266280	7316466	167	39	-0.11857	0.54719	0.825618	141	31	-0.3502	0.63691	0.871082	153	34	1.5986	0.054957	0.821789
ENSG00000108799	EZH1	17	40842293	40932095	205	39	-0.11876	0.54727	0.825664	143	25	-0.24797	0.59792	0.858147	169	30	-0.46328	0.67842	0.972177
ENSG00000187017	ESPN	1	6449836	6531004	351	44	-0.11887	0.54731	0.825664	332	40	0.17661	0.42991	0.784263	371	47	0.2305	0.40885	0.972177
ENSG00000114473	IQCG	3	197605946	197721982	523	59	-0.11942	0.54753	0.825914	465	48	0.46538	0.32083	0.709647	485	52	0.26773	0.39445	0.972177
ENSG00000142615	CELA2A	1	15748223	15808586	231	49	-0.1196	0.5476	0.825914	219	46	0.083717	0.46664	0.803184	251	54	-1.4877	0.93159	0.973233
ENSG00000037965	HOXC8	12	54367890	54416547	125	41	-0.11963	0.54761	0.825914	68	19	0.27136	0.39306	0.763988	89	20	0.59774	0.27501	0.972177
ENSG00000166927	MS4A7	11	60110949	60173427	245	35	-0.11978	0.54767	0.825915	199	25	0.26942	0.3938	0.764245	228	31	-1.1738	0.87976	0.972177
ENSG00000186998	EMID1	22	29566901	29665586	438	77	-0.12002	0.54777	0.825915	385	64	-0.86167	0.80557	0.922719	453	75	1.2649	0.10296	0.880498
ENSG00000130669	PAK4	19	39581417	39680046	502	69	-0.12004	0.54778	0.825915	425	53	-0.6828	0.75263	0.90956	429	54	0.26177	0.39675	0.972177
ENSG00000143512	HHIPL2	1	222685602	222756444	277	41	-0.12008	0.54779	0.825915	255	36	-0.32972	0.62919	0.868584	264	38	0.27392	0.39207	0.972177
ENSG00000186230	ZNF749	19	57911693	57967291	199	49	-0.12043	0.54793	0.826006	171	39	0.27173	0.39292	0.763988	175	40	0.56835	0.2849	0.972177
ENSG00000204351	SKIV2L	6	31891581	31947532	179	34	-0.12045	0.54794	0.826006	179	34	-0.10923	0.54349	0.839797	190	37	-0.59934	0.72553	0.972177
ENSG00000123737	EXOSC9	4	122687445	122748176	226	34	-0.12108	0.54819	0.826178	208	31	0.099416	0.4604	0.800702	221	33	-0.032552	0.51298	0.972177
ENSG00000110243	APOA5	11	116650086	116698136	188	40	-0.12118	0.54822	0.826178	179	37	1.6382	0.050695	0.317277	197	42	2.6178	0.004425	0.535076
ENSG00000109272	PF4V1	4	74684013	74730198	223	51	-0.12155	0.54837	0.826178	176	40	0.0331	0.4868	0.810283	186	42	0.53525	0.29624	0.972177
ENSG00000147601	TERF1	8	73886097	73969987	298	41	-0.12157	0.54838	0.826178	274	35	0.17036	0.43236	0.786804	306	41	-1.6949	0.95496	0.977183
ENSG00000197579	TOPORS	9	32530542	32587626	181	44	-0.12174	0.54845	0.826178	125	28	0.26111	0.397	0.766357	135	30	1.3428	0.089663	0.875999
ENSG00000105325	FZR1	19	3471261	3546755	347	58	-0.12185	0.54849	0.826178	300	47	-0.2337	0.59239	0.857415	312	49	-0.74786	0.77273	0.972177
ENSG00000164244	PRRC1	5	126818301	126900781	310	36	-0.1219	0.54851	0.826178	287	32	-0.096411	0.5384	0.838022	311	36	0.37266	0.3547	0.972177
ENSG00000011198	ABHD5	3	43697375	43774217	241	24	-0.12192	0.54852	0.826178	226	21	-0.25072	0.59898	0.858665	232	22	-0.59875	0.72533	0.972177
ENSG00000184956	MUC6	11	1002824	1071706	331	52	-0.12209	0.54859	0.826178	290	42	-0.31318	0.62293	0.866262	316	46	-0.50783	0.69421	0.972177
ENSG00000143416	SELENBP1	1	151326778	151380210	148	43	-0.12216	0.54861	0.826178	126	35	0.93472	0.17497	0.55558	145	42	0.56543	0.28589	0.972177
ENSG00000000971	CFH	1	196586008	196726634	550	58	-0.12236	0.54869	0.826178	508	54	0.37823	0.35263	0.733405	565	60	0.36082	0.35912	0.972177
ENSG00000186660	ZFP91	11	58311587	58399023	225	38	-0.12235	0.54869	0.826178	206	33	0.5208	0.30125	0.695131	240	38	0.17738	0.42961	0.972177
ENSG00000261796	ISY1-RAB43	3	128796412	128915073	265	43	-0.12249	0.54874	0.826178	210	30	-0.33075	0.62958	0.868885	247	35	-1.5783	0.94275	0.974564
ENSG00000154122	ANKH	5	14694909	14906887	917	167	-0.1225	0.54875	0.826178	695	117	-0.59433	0.72385	0.902057	782	128	-1.9882	0.9766	0.986038
ENSG00000136925	TSTD2	9	100352362	100430962	268	21	-0.12265	0.54881	0.826178	202	14	-0.055536	0.52214	0.829965	249	18	-1.058	0.85497	0.972177
ENSG00000203805	PLPP4	10	122181466	122359367	816	131	-0.12271	0.54883	0.826178	715	110	-0.29506	0.61602	0.864481	765	120	0.39574	0.34615	0.972177
ENSG00000111716	LDHB	12	21778275	21845789	408	27	-0.12278	0.54886	0.826178	242	21	0.11283	0.45508	0.798353	243	20	-1.3141	0.9056	0.972508
ENSG00000180806	HOXC9	12	54358877	54407121	133	39	-0.12279	0.54886	0.826178	76	19	0.19756	0.42169	0.779528	96	21	1.5818	0.05685	0.825243
ENSG00000203877	RIPPLY2	6	84527985	84577234	128	13	-0.12303	0.54896	0.826261	120	11	0.65299	0.25688	0.649266	149	17	1.4661	0.071311	0.860826
ENSG00000250486	FAM218A	4	165843100	165890273	224	31	-0.12341	0.54911	0.826352	213	29	0.37169	0.35506	0.734933	228	32	0.77761	0.2184	0.972177
ENSG00000170323	FABP4	8	82380732	82430473	226	32	-0.12342	0.54911	0.826352	217	30	-0.24555	0.59698	0.858147	269	39	0.78732	0.21555	0.972177
ENSG00000116750	UCHL5	1	192971496	193064237	177	28	-0.12387	0.54929	0.826511	159	23	-0.053898	0.52149	0.829727	178	26	-2.0494	0.97979	0.987516
ENSG00000115165	CYTIP	2	158261131	158335604	222	59	-0.12403	0.54935	0.826511	177	44	-0.17472	0.56935	0.848582	175	43	1.4057	0.079903	0.868387
ENSG00000188086	PRSS45	3	46773581	46825143	219	14	-0.12402	0.54935	0.826511	213	13	0.59625	0.2755	0.669227	215	14	0.657	0.25559	0.972177
ENSG00000244274	DBNDD2	20	43999633	44049250	197	30	-0.12425	0.54944	0.826579	156	20	0.072585	0.47107	0.80482	162	21	-1.8423	0.96729	0.98182
ENSG00000212899	KRTAP3-3	17	39139682	39185385	303	31	-0.12456	0.54956	0.826603	297	30	0.079974	0.46813	0.803765	322	34	-0.96801	0.83348	0.972177
ENSG00000241935	HOGA1	10	99309102	99382559	322	70	-0.12461	0.54958	0.826603	259	53	-0.21617	0.58557	0.855829	268	55	0.81854	0.20652	0.967534
ENSG00000160113	NR2F6	19	17332692	17391744	288	54	-0.12463	0.54959	0.826603	259	46	-0.42645	0.66511	0.879838	272	50	0.48315	0.3145	0.972177
ENSG00000166069	TMCO5A	15	38191801	38253623	253	32	-0.12513	0.54979	0.826724	218	28	-0.22058	0.58729	0.856411	261	31	-1.0321	0.84899	0.972177
ENSG00000121858	TNFSF10	3	172213298	172276297	342	59	-0.12513	0.54979	0.826724	293	46	-0.56491	0.71393	0.899088	302	49	-0.29148	0.61466	0.972177
ENSG00000169251	NMD3	3	160904050	160980082	281	39	-0.12517	0.54981	0.826724	263	35	-0.3575	0.63964	0.872056	270	36	1.2431	0.10692	0.886037
ENSG00000148719	DNAJB12	10	74082588	74149907	254	27	-0.12529	0.54985	0.826724	243	24	-0.23436	0.59265	0.857488	257	27	0.057895	0.47692	0.972177
ENSG00000122779	TRIM24	7	138110079	138280333	689	71	-0.12545	0.54992	0.826762	613	58	-0.48151	0.68492	0.888858	674	59	-0.29986	0.61786	0.972177
ENSG00000106484	MEST	7	130091016	130156138	202	30	-0.12575	0.55003	0.82686	159	22	0.43453	0.33195	0.718462	164	23	-0.094633	0.5377	0.972177
ENSG00000147316	MCPH1	8	6229113	6511140	2267	164	-0.12633	0.55027	0.827022	1978	176	-1.2861	0.90079	0.950963	2254	175	1.1358	0.12802	0.903871
ENSG00000126461	SCAF1	19	50110382	50171906	211	34	-0.12663	0.55038	0.827022	186	27	-0.00053143	0.50021	0.817255	204	31	-1.2997	0.90315	0.972508
ENSG00000114770	ABCC5	3	183627722	183770803	544	58	-0.12671	0.55041	0.827022	527	54	-0.18042	0.57159	0.849285	581	63	-1.122	0.86906	0.972177
ENSG00000174348	PODN	1	53492724	53561174	440	39	-0.12699	0.55053	0.827022	422	36	0.023053	0.4908	0.812473	460	42	-0.22064	0.58731	0.972177
ENSG00000105088	OLFM2	19	9954394	10082070	595	108	-0.127	0.55053	0.827022	518	89	0.036928	0.48527	0.809941	555	97	-0.86345	0.80606	0.972177
ENSG00000117318	ID3	1	23874421	23921285	176	44	-0.12704	0.55055	0.827022	115	25	-0.89048	0.8134	0.924786	110	24	0.067867	0.47295	0.972177
ENSG00000259384	GH1	17	61984560	62031206	227	41	-0.12706	0.55055	0.827022	190	34	-0.14158	0.5563	0.843893	249	44	0.32443	0.37281	0.972177
ENSG00000132912	DCTN4	5	150078309	150173657	365	36	-0.12721	0.55061	0.827022	282	23	0.20704	0.41799	0.778468	346	30	-1.5591	0.94052	0.974336
ENSG00000152409	JMY	5	78496925	78633038	382	41	-0.12726	0.55063	0.827022	361	37	-0.22946	0.59074	0.857013	400	43	0.25803	0.39819	0.972177
ENSG00000176623	RMDN1	8	87469627	87561567	304	27	-0.12738	0.55068	0.827022	293	25	0.1075	0.45719	0.799542	330	30	-0.7261	0.76611	0.972177
ENSG00000180855	ZNF443	19	12527710	12586926	376	18	-0.1275	0.55073	0.827022	353	15	-0.24594	0.59714	0.858147	374	18	-0.73444	0.76866	0.972177
ENSG00000172831	CES2	16	66933347	66988999	113	27	-0.12755	0.55075	0.827022	104	24	-0.17434	0.5692	0.848549	109	24	-0.92827	0.82337	0.972177
ENSG00000106609	TMEM248	7	66351203	66433538	241	28	-0.12757	0.55075	0.827022	195	19	0.34239	0.36603	0.744301	197	19	0.70323	0.24096	0.972177
ENSG00000165948	IFI27L1	14	94512639	94579060	350	52	-0.12761	0.55077	0.827022	307	42	-0.80881	0.79069	0.920197	329	46	0.43685	0.33111	0.972177
ENSG00000111906	HDDC2	6	125586496	125658287	372	44	-0.1277	0.55081	0.827022	322	34	-0.63428	0.73705	0.905087	331	35	0.53404	0.29666	0.972177
ENSG00000153294	ADGRF4	6	47631289	47699757	338	20	-0.12792	0.55089	0.827075	290	14	0.71515	0.23726	0.628517	299	15	1.403	0.080311	0.868387
ENSG00000179941	BBS10	12	76728266	76777222	135	29	-0.12805	0.55094	0.827082	91	18	0.51569	0.30303	0.696795	96	19	1.3838	0.083207	0.868387
ENSG00000104064	GABPB1	15	50559389	50682605	526	56	-0.12817	0.55099	0.82709	425	39	0.26618	0.39505	0.765067	430	40	-2.0062	0.97758	0.98649
ENSG00000232070	TMEM253	14	21532096	21581883	184	51	-0.12839	0.55108	0.827153	137	34	-1.7916	0.9634	0.97441	144	36	0.73363	0.23159	0.972177
ENSG00000185033	SEMA4B	15	90692985	90782897	579	83	-0.12861	0.55117	0.827153	438	56	0.25466	0.39949	0.768767	453	59	0.99037	0.161	0.936746
ENSG00000128590	DNAJB9	7	108175189	108225294	178	30	-0.12894	0.5513	0.827153	150	22	-0.097394	0.53879	0.838143	154	23	1.2165	0.11189	0.88727
ENSG00000197045	GMFB	14	54931202	54990785	167	21	-0.12905	0.55134	0.827153	141	15	0.054576	0.47824	0.806864	144	16	1.0278	0.15202	0.930651
ENSG00000089818	NECAP1	12	8199807	8260373	224	66	-0.12911	0.55137	0.827153	124	32	0.92746	0.17684	0.557416	128	33	-1.0672	0.85705	0.972177
ENSG00000261221	ZNF865	19	56079880	56139911	288	58	-0.12912	0.55137	0.827153	221	40	-0.1029	0.54098	0.839217	228	42	2.4825	0.0065236	0.559026
ENSG00000204518	AADACL4	1	12669566	12737097	337	64	-0.12914	0.55138	0.827153	263	46	-0.14444	0.55742	0.844	292	53	0.044921	0.48209	0.972177
ENSG00000104375	STK3	8	99456859	99989799	1384	97	-0.12922	0.55141	0.827153	834	78	1.0092	0.15645	0.529319	828	76	0.33885	0.36736	0.972177
ENSG00000206262	FOXL2NB	3	138631076	138682830	212	31	-0.12929	0.55144	0.827153	202	28	-0.037157	0.51482	0.825021	226	33	-0.51889	0.69808	0.972177
ENSG00000203666	EFCAB2	1	245098171	245298530	1012	85	-0.12939	0.55148	0.827153	862	93	-0.48594	0.68649	0.889333	971	107	-0.0074733	0.50298	0.972177
ENSG00000167005	NUDT21	16	56453048	56520261	193	33	-0.12992	0.55168	0.827373	163	24	-0.10509	0.54185	0.839575	184	28	2.2391	0.012576	0.63692
ENSG00000185264	TEX33	22	37377160	37438877	306	46	-0.13014	0.55177	0.827373	287	41	-0.84331	0.80047	0.92199	294	43	1.5429	0.061423	0.840529
ENSG00000137078	SIT1	9	35639295	35685947	179	33	-0.13016	0.55178	0.827373	170	30	0.094451	0.46238	0.800702	174	32	-0.74358	0.77143	0.972177
ENSG00000049089	COL9A2	1	40756162	40817939	282	41	-0.13033	0.55185	0.827373	248	33	-0.23324	0.59221	0.857415	256	35	-1.0463	0.85229	0.972177
ENSG00000125255	SLC10A2	13	103686348	103754196	336	58	-0.13051	0.55192	0.827373	317	53	-0.36088	0.64091	0.872347	335	57	0.79733	0.21263	0.971097
ENSG00000100249	C22orf31	22	29444660	29492922	225	31	-0.13059	0.55195	0.827373	178	20	-1.3069	0.90437	0.952341	198	24	1.0836	0.13927	0.918014
ENSG00000180233	ZNRF2	7	30288923	30417308	329	46	-0.13061	0.55196	0.827373	312	42	-1.192	0.88337	0.945467	371	46	0.55566	0.28922	0.972177
ENSG00000143450	OAZ3	1	151700445	151753806	190	27	-0.13069	0.55199	0.827373	172	22	0.0043037	0.49828	0.816056	177	24	-0.3018	0.6186	0.972177
ENSG00000150459	SAP18	13	21679653	21733224	321	58	-0.13094	0.55209	0.827373	262	42	-0.41292	0.66017	0.878489	284	47	3.4849	0.00024616	0.323523
ENSG00000163462	TRIM46	1	155110702	155167447	120	21	-0.13102	0.55212	0.827373	109	17	-0.24816	0.598	0.858152	119	20	-0.22484	0.58895	0.972177
ENSG00000126524	SBDS	7	66442690	66495588	233	48	-0.13102	0.55212	0.827373	206	39	-0.057278	0.52284	0.830351	205	39	0.82918	0.2035	0.965958
ENSG00000177628	GBA	1	155194239	155249653	142	18	-0.13114	0.55217	0.827381	114	11	-0.68453	0.75318	0.90956	114	11	0.64551	0.2593	0.972177
ENSG00000112280	COL9A1	6	70915743	71047786	736	108	-0.13133	0.55224	0.827418	650	91	0.31922	0.37478	0.751354	689	97	-2.6427	0.99589	0.996231
ENSG00000145020	AMT	3	49444211	49495111	111	19	-0.13154	0.55233	0.827435	80	13	-0.076626	0.53054	0.834042	90	16	-0.68756	0.75414	0.972177
ENSG00000142676	RPL11	1	23983269	24032915	203	43	-0.13168	0.55238	0.827435	169	33	0.39717	0.34562	0.727598	167	32	-1.1339	0.87159	0.972177
ENSG00000089220	PEBP1	12	118538668	118593390	202	38	-0.13182	0.55244	0.827435	190	35	0.45662	0.32397	0.712742	206	38	-0.99977	0.84129	0.972177
ENSG00000169439	SDC2	8	97470579	97634037	748	155	-0.13186	0.55245	0.827435	630	125	0.060694	0.4758	0.806025	660	133	-0.89198	0.8138	0.972177
ENSG00000183688	FAM101B	17	279769	330731	84	19	-0.13202	0.55252	0.827435	83	19	-0.43811	0.66935	0.881353	103	24	0.24053	0.40496	0.972177
ENSG00000186976	EFCAB6	22	43914624	44243217	1327	91	-0.13202	0.55252	0.827435	1159	75	-0.64943	0.74197	0.905198	1189	76	1.1187	0.13164	0.908812
ENSG00000278195	SSTR3	22	37590277	37651472	375	60	-0.1324	0.55267	0.827526	343	53	-0.30387	0.61939	0.865497	369	58	-0.60258	0.7266	0.972177
ENSG00000163754	GYG1	3	148674195	148755456	354	73	-0.13252	0.55271	0.827526	267	52	-1.0095	0.84362	0.933498	279	54	0.089346	0.4644	0.972177
ENSG00000170873	MTSS1	8	125553025	125775730	1264	184	-0.1327	0.55278	0.827526	1079	155	1.0541	0.14593	0.515724	1101	156	1.3315	0.091514	0.877061
ENSG00000183814	LIN9	1	226408850	226532789	285	51	-0.13276	0.55281	0.827526	231	38	-0.33979	0.63299	0.869423	233	38	-0.10016	0.53989	0.972177
ENSG00000268223	ARL14EPL	5	115352163	115404827	440	67	-0.13276	0.55281	0.827526	384	55	0.051857	0.47932	0.807138	433	64	1.0625	0.144	0.925278
ENSG00000196778	OR52K1	11	4475109	4521138	257	38	-0.13286	0.55285	0.827526	241	34	-0.53283	0.70292	0.895186	261	38	0.71742	0.23656	0.972177
ENSG00000196263	ZNF471	19	56984212	57051581	312	41	-0.13312	0.55295	0.827556	281	34	-0.28189	0.61099	0.862351	285	34	-1.3058	0.90419	0.972508
ENSG00000139767	SRRM4	12	119384300	119610856	1084	150	-0.13313	0.55296	0.827556	795	105	0.69611	0.24318	0.632917	826	111	-0.90768	0.81798	0.972177
ENSG00000149557	FEZ1	11	125305641	125401206	337	45	-0.13372	0.55319	0.82764	265	41	0.004117	0.49836	0.816075	348	42	0.81968	0.2062	0.967319
ENSG00000178586	OR6B3	2	240974494	241020489	288	45	-0.13386	0.55324	0.82764	274	41	-0.8102	0.79109	0.920197	286	44	1.64	0.050503	0.820252
ENSG00000118705	RPN2	20	35772454	35880026	405	39	-0.1339	0.55326	0.82764	374	34	-0.10831	0.54312	0.839797	406	38	0.16456	0.43464	0.972177
ENSG00000197233	OR1J2	9	125196369	125286376	372	78	-0.13396	0.55328	0.82764	309	61	-0.02959	0.5118	0.822494	324	65	-2.4341	0.99254	0.993888
ENSG00000205649	HTN3	4	70859130	70912255	335	40	-0.13406	0.55332	0.82764	314	36	-0.046251	0.51845	0.827782	360	41	-0.42814	0.66573	0.972177
ENSG00000138101	DTNB	2	25590067	25931516	965	149	-0.13408	0.55333	0.82764	653	92	-0.68867	0.75448	0.910208	698	101	-0.76129	0.77676	0.972177
ENSG00000151651	ADAM8	10	135065920	135125489	230	33	-0.13424	0.55339	0.82764	214	29	-0.68085	0.75202	0.909432	218	30	0.045857	0.48171	0.972177
ENSG00000104689	TNFRSF10A	8	23038970	23117680	413	77	-0.13423	0.55339	0.82764	335	58	-0.56802	0.71499	0.899437	351	61	1.1583	0.12337	0.894141
ENSG00000163659	TIPARP	3	156357205	156434559	269	35	-0.1343	0.55342	0.82764	246	30	-0.80535	0.78969	0.919997	257	32	1.1974	0.11557	0.890593
ENSG00000163082	SGPP2	2	223253771	223437342	658	123	-0.13496	0.55368	0.82791	554	98	0.43011	0.33356	0.719498	585	105	0.65929	0.25485	0.972177
ENSG00000054356	PTPRN	2	220144345	220209295	273	32	-0.13498	0.55369	0.82791	269	32	-0.24925	0.59842	0.858621	290	36	0.59857	0.27473	0.972177
ENSG00000183615	FAM167B	1	32677818	32724461	93	16	-0.13527	0.5538	0.827971	74	10	0.47746	0.31652	0.7063	86	13	0.70836	0.23936	0.972177
ENSG00000196365	LONP1	19	5681845	5755463	292	61	-0.13569	0.55397	0.827971	214	37	-0.63767	0.73815	0.905087	220	39	0.15866	0.43697	0.972177
ENSG00000143858	SYT2	1	202549724	202714551	540	93	-0.13577	0.554	0.827971	424	67	0.57708	0.28194	0.675446	458	74	-0.8746	0.8091	0.972177
ENSG00000171863	RPS7	2	3587853	3638509	289	50	-0.13581	0.55401	0.827971	271	45	0.007546	0.49699	0.815393	279	47	1.2095	0.11323	0.88727
ENSG00000005844	ITGAL	16	30448983	30544506	234	57	-0.13583	0.55402	0.827971	210	48	0.032971	0.48685	0.810283	240	56	-0.75305	0.77429	0.972177
ENSG00000100097	LGALS1	22	38036613	38085809	225	37	-0.13594	0.55407	0.827971	215	34	0.18684	0.42589	0.782005	223	36	0.094772	0.46225	0.972177
ENSG00000100201	DDX17	22	38869443	38938622	185	39	-0.13596	0.55407	0.827971	127	22	-0.69982	0.75798	0.911006	125	22	-0.21449	0.58492	0.972177
ENSG00000151005	TKTL2	4	164382245	164430047	162	38	-0.13601	0.55409	0.827971	115	24	-0.25899	0.60218	0.85993	139	31	-2.0894	0.98166	0.988328
ENSG00000260456	C16orf95	16	87326404	87386468	379	67	-0.13643	0.55426	0.828091	312	50	-0.067552	0.52693	0.832154	349	58	-0.22196	0.58783	0.972177
ENSG00000180090	OR3A1	17	3184929	3230876	343	25	-0.13643	0.55426	0.828091	325	22	0.51727	0.30248	0.696487	388	30	0.88008	0.18941	0.957716
ENSG00000173947	PIFO	1	111832285	111905639	529	62	-0.1367	0.55437	0.828136	495	56	-0.28328	0.61152	0.862603	513	59	-0.43839	0.66945	0.972177
ENSG00000087152	ATXN7L3	17	42259173	42310747	152	36	-0.13673	0.55438	0.828136	102	20	-0.34582	0.63526	0.870945	121	26	-0.059719	0.52381	0.972177
ENSG00000170953	OR8B12	11	124402618	124448550	243	34	-0.13731	0.55461	0.828363	232	31	-0.33408	0.63084	0.869093	279	39	-1.1922	0.88341	0.972177
ENSG00000134186	PRPF38B	1	109199932	109254425	120	34	-0.13746	0.55467	0.828363	72	30	-0.13553	0.5539	0.843419	92	23	0.70175	0.24142	0.972177
ENSG00000113838	TBCCD1	3	186253856	186323332	288	34	-0.13791	0.55484	0.828363	254	27	0.5086	0.30552	0.698723	261	28	-0.24735	0.59768	0.972177
ENSG00000167447	SMG8	17	57252371	57302611	139	22	-0.13798	0.55487	0.828363	119	16	0.3037	0.38068	0.754636	123	17	-1.2976	0.90278	0.972508
ENSG00000104918	RETN	19	7698972	7745340	214	59	-0.13798	0.55487	0.828363	171	42	0.39762	0.34546	0.727598	196	51	0.10586	0.45785	0.972177
ENSG00000058600	POLR3E	16	22273696	22356424	207	38	-0.13804	0.55489	0.828363	169	28	0.43004	0.33358	0.719498	169	28	0.17996	0.42859	0.972177
ENSG00000119689	DLST	14	75313594	75380450	192	25	-0.13808	0.55491	0.828363	177	22	0.14738	0.44142	0.792194	211	29	0.35223	0.36233	0.972177
ENSG00000175931	UBE2O	17	74375613	74484288	408	67	-0.13809	0.55491	0.828363	322	47	-0.42383	0.66415	0.879838	345	50	-0.4498	0.67357	0.972177
ENSG00000029559	IBSP	4	88685702	88743601	257	49	-0.13864	0.55513	0.828363	242	44	-0.97624	0.83553	0.931325	254	47	0.81436	0.20772	0.967534
ENSG00000187720	THSD4	15	71372935	72085722	3099	330	-0.13875	0.55518	0.828363	2500	263	-0.63904	0.7386	0.905087	2668	288	-0.91728	0.8205	0.972177
ENSG00000105738	SIPA1L3	19	38362525	38709009	1320	112	-0.13878	0.55519	0.828363	1153	91	1.5419	0.061547	0.349209	1184	97	2.8146	0.0024419	0.47709
ENSG00000137054	POLR1E	9	37450945	37513694	350	43	-0.13885	0.55521	0.828363	300	32	-0.3942	0.65328	0.875471	318	36	-0.54386	0.70673	0.972177
ENSG00000162378	ZYG11B	1	53157126	53303014	640	59	-0.13911	0.55532	0.828363	559	47	-0.027232	0.51086	0.822092	609	54	-0.40659	0.65784	0.972177
ENSG00000204287	HLA-DRA	6	32372619	32422823	843	57	-0.13919	0.55535	0.828363	843	57	-0.3911	0.65214	0.875274	843	57	-0.54073	0.70565	0.972177
ENSG00000163389	POGLUT1	3	119152785	119223555	244	35	-0.13926	0.55538	0.828363	222	30	-0.68905	0.7546	0.910233	257	37	-0.52877	0.70152	0.972177
ENSG00000169567	HINT1	5	130484976	130536041	173	19	-0.13928	0.55539	0.828363	166	17	0.19947	0.42095	0.779257	206	25	-1.0239	0.84705	0.972177
ENSG00000111328	CDK2AP1	12	123735517	123791863	217	25	-0.13931	0.5554	0.828363	213	24	-0.17665	0.57011	0.849081	219	25	-0.88527	0.81199	0.972177
ENSG00000138069	RAB1A	2	65303988	65392435	425	53	-0.13934	0.55541	0.828363	349	39	0.27846	0.39033	0.762087	351	40	0.51144	0.30452	0.972177
ENSG00000056050	HPF1	4	170640619	170714093	300	61	-0.13937	0.55542	0.828363	285	56	0.066595	0.47345	0.805258	321	66	-1.3416	0.91014	0.972508
ENSG00000077420	APBB1IP	10	26692253	26866732	817	103	-0.13939	0.55543	0.828363	654	73	-0.45969	0.67713	0.884986	688	79	0.89541	0.18528	0.955709
ENSG00000183196	CHST6	16	75497022	75563926	348	66	-0.1396	0.55551	0.828416	252	52	-0.12984	0.55165	0.842987	288	59	0.48833	0.31266	0.972177
ENSG00000173838	2022-03-10	17	60768675	60920705	569	89	-0.13992	0.55564	0.828543	427	59	-0.39616	0.65401	0.87595	456	65	-0.99473	0.84007	0.972177
ENSG00000157379	DHRS1	14	24749804	24804039	196	34	-0.14022	0.55576	0.828588	168	26	0.15654	0.4378	0.790589	166	26	-0.58058	0.71924	0.972177
ENSG00000103023	PRSS54	16	58303901	58363951	289	24	-0.14022	0.55576	0.828588	254	18	0.35457	0.36145	0.740053	254	18	-0.29261	0.61509	0.972177
ENSG00000115317	HTRA2	2	74721532	74770683	78	23	-0.14046	0.55585	0.828626	71	20	-0.75747	0.77562	0.916497	90	24	-0.91032	0.81867	0.972177
ENSG00000138660	AP1AR	4	113117893	113201211	195	23	-0.14078	0.55598	0.828626	170	18	0.26333	0.39615	0.766081	191	22	1.2818	0.099952	0.877061
ENSG00000175602	CCDC85B	11	65622875	65669106	137	23	-0.1408	0.55599	0.828626	121	19	0.13814	0.44506	0.793501	131	21	-1.3196	0.90651	0.972508
ENSG00000135452	TSPAN31	12	58103784	58152026	100	26	-0.1409	0.55602	0.828626	93	24	0.042235	0.48316	0.809329	100	26	-0.71566	0.7629	0.972177
ENSG00000176410	DNAJC30	7	73085248	73132781	159	23	-0.14092	0.55603	0.828626	123	14	0.44591	0.32783	0.71505	130	16	-0.33647	0.63174	0.972177
ENSG00000133328	HRASLS2	11	63310242	63365855	212	63	-0.14104	0.55608	0.828626	102	28	0.93741	0.17427	0.554504	103	28	1.2257	0.11016	0.886037
ENSG00000160349	LCN1	9	138378284	138428386	324	60	-0.1411	0.5561	0.828626	291	51	0.65431	0.25645	0.648802	304	54	1.2797	0.10033	0.877061
ENSG00000160613	PCSK7	11	117065788	117137811	314	64	-0.14137	0.55621	0.828723	262	49	0.80689	0.20987	0.60017	289	56	0.23843	0.40577	0.972177
ENSG00000100883	SRP54	14	35416901	35508773	421	33	-0.14152	0.55627	0.828745	396	29	0.18776	0.42553	0.782005	403	30	-0.89011	0.8133	0.972177
ENSG00000180884	ZNF792	19	35437078	35490139	251	42	-0.14218	0.55653	0.828939	225	35	-0.17371	0.56895	0.84852	230	37	0.55387	0.28984	0.972177
ENSG00000112561	TFEB	6	41641716	41738997	441	96	-0.14219	0.55653	0.828939	384	78	-1.0914	0.86244	0.939495	391	80	-0.41765	0.6619	0.972177
ENSG00000154342	WNT3A	1	228159723	228258972	358	38	-0.1423	0.55658	0.828939	319	31	-0.49641	0.6902	0.88979	354	36	-0.7577	0.77568	0.972177
ENSG00000167220	HDHD2	18	44623781	44711891	353	38	-0.14229	0.55658	0.828939	278	25	-0.81139	0.79143	0.920197	285	26	-0.49059	0.68814	0.972177
ENSG00000244617	ASPRV1	2	70177221	70224397	118	20	-0.14329	0.55697	0.829305	111	18	-0.31053	0.62192	0.865775	156	29	0.22588	0.41065	0.972177
ENSG00000097021	ACOT7	1	6314332	6488826	823	80	-0.14336	0.557	0.829305	771	72	-0.18752	0.57437	0.849916	847	81	1.0474	0.14745	0.929138
ENSG00000043462	LCP2	5	169665088	169759822	359	126	-0.14346	0.55704	0.829305	268	94	-1.3486	0.91126	0.953597	287	98	0.30352	0.38075	0.972177
ENSG00000125871	MGME1	20	17914534	17981765	301	31	-0.14349	0.55705	0.829305	234	19	-0.26838	0.6058	0.86037	264	24	0.62702	0.26532	0.972177
ENSG00000114107	CEP70	3	138203186	138348187	378	36	-0.14348	0.55705	0.829305	317	26	-0.0028268	0.50113	0.817418	352	30	-1.806	0.96454	0.980487
ENSG00000189266	PNRC2	1	24251301	24299952	33	14	-0.14373	0.55714	0.829372	14	7	-0.18459	0.57322	0.849916	17	7	0.10704	0.45738	0.972177
ENSG00000204219	TCEA3	1	23697555	23786269	301	51	-0.14395	0.55723	0.829402	281	45	-0.10206	0.54065	0.839217	322	54	1.6292	0.051636	0.820252
ENSG00000116771	AGMAT	1	15888194	15946605	304	23	-0.144	0.55725	0.829402	291	21	0.556	0.2891	0.683533	333	26	0.29011	0.38587	0.972177
ENSG00000115289	PCGF1	2	74722170	74770707	75	22	-0.14447	0.55743	0.829603	68	19	-0.74602	0.77217	0.914894	87	23	-0.86575	0.80669	0.972177
ENSG00000160633	SAFB	19	5588046	5678489	253	43	-0.14486	0.55759	0.829655	204	30	-0.5658	0.71424	0.899231	199	30	0.28718	0.38699	0.972177
ENSG00000160182	TFF1	21	43772391	43821644	324	84	-0.1449	0.5576	0.829655	286	70	0.31158	0.37768	0.75243	302	75	1.4161	0.078373	0.868387
ENSG00000256980	KHDC1L	6	73923267	73970175	164	37	-0.14502	0.55765	0.829655	138	28	-0.21008	0.5832	0.854587	158	34	0.11152	0.4556	0.972177
ENSG00000106636	YKT6	7	44205577	44263893	235	43	-0.14507	0.55767	0.829655	185	29	-0.41608	0.66133	0.878652	201	31	-1.8385	0.96701	0.981698
ENSG00000169509	CRCT1	1	152451978	152498481	213	35	-0.1451	0.55769	0.829655	197	31	0.067782	0.47298	0.805104	218	36	-0.17023	0.56759	0.972177
ENSG00000134444	KIAA1468	18	59819506	59984355	621	48	-0.14563	0.55789	0.829767	588	44	-0.16608	0.56595	0.847359	640	50	0.66188	0.25403	0.972177
ENSG00000144115	THNSL2	2	88434814	88496156	240	40	-0.14561	0.55789	0.829767	233	38	0.33345	0.3694	0.74707	225	36	-0.5557	0.71079	0.972177
ENSG00000197467	COL13A1	10	71526644	71728904	1160	220	-0.14565	0.5579	0.829767	1018	192	-0.14528	0.55776	0.844201	1054	200	0.15701	0.43762	0.972177
ENSG00000184860	SDR42E1	16	82021251	82080093	361	43	-0.14587	0.55799	0.829775	318	35	0.089941	0.46417	0.801744	347	40	0.5263	0.29934	0.972177
ENSG00000137767	SQRDL	15	45888346	45993492	508	77	-0.14613	0.55809	0.829775	441	61	0.070726	0.47181	0.804863	453	64	0.76131	0.22324	0.972177
ENSG00000106245	BUD31	7	98971243	99027239	162	23	-0.1462	0.55812	0.829775	156	22	-0.26613	0.60493	0.860247	179	27	0.014587	0.49418	0.972177
ENSG00000131737	KRT34	17	39523921	39573636	203	42	-0.14635	0.55818	0.829775	112	20	-1.6449	0.95	0.967582	112	20	-0.02394	0.50955	0.972177
ENSG00000164414	SLC35A1	6	88147637	88232057	274	29	-0.14642	0.5582	0.829775	260	26	-0.00046818	0.50019	0.817255	300	34	-0.5157	0.69697	0.972177
ENSG00000167614	TTYH1	19	54891605	54957899	415	95	-0.1466	0.55827	0.829775	343	73	-0.43329	0.6676	0.880905	389	85	0.92355	0.17786	0.950301
ENSG00000139722	VPS37B	12	123339875	123415712	197	41	-0.14678	0.55835	0.829775	163	32	-0.95348	0.82983	0.929077	179	36	0.30834	0.37891	0.972177
ENSG00000126777	KTN1	14	56011925	56161302	581	36	-0.14681	0.55836	0.829775	511	27	0.5264	0.2993	0.692354	526	29	-0.10888	0.54335	0.972177
ENSG00000212659	KRTAP9-6	17	39386630	39432112	232	20	-0.14683	0.55837	0.829775	211	16	-0.13728	0.5546	0.843419	225	18	-1.3649	0.91386	0.972508
ENSG00000057657	PRDM1	6	106499195	106567814	206	55	-0.14696	0.55842	0.829775	164	39	-0.15622	0.56207	0.845437	170	41	-1.87	0.96926	0.982788
ENSG00000107159	CA9	9	35638915	35691156	197	36	-0.14708	0.55847	0.829775	188	33	0.037282	0.48513	0.809941	192	34	-0.72311	0.7652	0.972177
ENSG00000131864	USP29	19	57596509	57653294	371	55	-0.14713	0.55848	0.829775	350	51	-0.42643	0.6651	0.879838	382	56	-0.12792	0.5509	0.972177
ENSG00000130733	YIPF2	19	11023444	11074357	162	26	-0.14713	0.55849	0.829775	130	17	0.096377	0.46161	0.800702	130	17	-0.8775	0.80989	0.972177
ENSG00000146070	PLA2G7	6	46662053	46738430	184	37	-0.14798	0.55882	0.830168	157	29	0.87498	0.19079	0.573631	172	34	-0.36308	0.64173	0.972177
ENSG00000171045	TSNARE1	8	143283441	143519543	1208	88	-0.14806	0.55885	0.830168	1088	73	-0.45754	0.67636	0.884521	1178	78	-0.31549	0.6238	0.972177
ENSG00000140623	2022-09-12	16	4817615	4873522	284	50	-0.14815	0.55889	0.830168	196	32	-0.7329	0.76819	0.914011	213	36	2.1531	0.015657	0.666646
ENSG00000136883	KIF12	9	116843903	116896600	272	67	-0.14857	0.55906	0.830332	232	54	-0.53557	0.70387	0.895538	246	58	0.006972	0.49722	0.972177
ENSG00000146399	TAAR1	6	132956123	133002142	302	41	-0.14865	0.55909	0.830332	277	35	-0.45435	0.67521	0.884147	288	37	0.20629	0.41828	0.972177
ENSG00000214866	DCDC2C	2	3716188	3905001	1190	151	-0.1493	0.55934	0.830606	1065	120	-0.099671	0.5397	0.838598	1147	136	1.8315	0.033514	0.770541
ENSG00000162772	ATF3	1	212703676	212804119	498	97	-0.14948	0.55941	0.830606	409	76	0.50895	0.30539	0.698723	419	78	1.3981	0.081039	0.868387
ENSG00000070748	CHAT	10	50782141	50883150	443	97	-0.14948	0.55941	0.830606	343	78	-0.39948	0.65523	0.87654	359	83	-0.91106	0.81887	0.972177
ENSG00000056558	TRAF1	9	123654671	123726451	267	27	-0.14959	0.55946	0.830614	260	26	0.50466	0.3069	0.699081	273	28	1.0701	0.14228	0.922239
ENSG00000023902	PLEKHO1	1	150087170	150141825	233	20	-0.14973	0.55951	0.830621	217	18	0.57824	0.28155	0.675038	233	21	1.2953	0.097602	0.877061
ENSG00000104529	EEF1D	8	144651867	144714845	319	52	-0.14997	0.5596	0.830658	262	39	0.0061721	0.49754	0.815967	300	47	-0.81319	0.79195	0.972177
ENSG00000166148	AVPR1A	12	63526539	63582971	242	27	-0.15004	0.55963	0.830658	224	23	0.60829	0.2715	0.664628	229	24	-0.90379	0.81695	0.972177
ENSG00000171136	RLN3	19	14104017	14151783	191	39	-0.15012	0.55967	0.830658	132	24	0.3196	0.37464	0.751317	162	28	-0.095837	0.53817	0.972177
ENSG00000099849	RASSF7	11	525309	574025	311	44	-0.15054	0.55983	0.830829	305	42	-0.42505	0.6646	0.879838	323	46	-0.074351	0.52963	0.972177
ENSG00000164051	CCDC51	3	48463580	48516529	116	18	-0.15089	0.55997	0.83097	107	15	-0.30239	0.61882	0.86538	145	20	1.1711	0.12077	0.892732
ENSG00000185940	KRTAP5-5	11	1616033	1662160	320	43	-0.15125	0.56011	0.831111	309	40	-0.083722	0.53336	0.835978	325	44	0.66232	0.25388	0.972177
ENSG00000253506	NACA2	17	59657794	59703563	201	34	-0.15173	0.5603	0.831289	108	18	0.47644	0.31688	0.7063	107	17	-0.412	0.65983	0.972177
ENSG00000253626	EIF5AL1	10	81237357	81286196	285	39	-0.15179	0.56032	0.831289	222	24	-0.58867	0.72196	0.900824	233	27	0.36547	0.35738	0.972177
ENSG00000163739	CXCL1	4	74700109	74747019	246	48	-0.15208	0.56044	0.831346	204	38	-0.089475	0.53565	0.836437	212	40	0.020267	0.49191	0.972177
ENSG00000118004	COLEC11	2	3607422	3702234	689	101	-0.15242	0.56057	0.831346	637	90	0.47729	0.31658	0.7063	661	94	0.27232	0.39269	0.972177
ENSG00000134758	RNF138	18	29636818	29721524	310	54	-0.15258	0.56064	0.831346	237	38	-0.91818	0.82074	0.925876	293	46	-0.4849	0.68613	0.972177
ENSG00000227877	MRLN	10	61486748	61548203	384	59	-0.15261	0.56065	0.831346	326	48	-0.19648	0.57788	0.851922	339	50	-0.8349	0.79811	0.972177
ENSG00000136319	TTC5	14	20747290	20809153	272	42	-0.15287	0.56075	0.831346	253	38	0.11511	0.45418	0.798148	286	45	0.78584	0.21598	0.972177
ENSG00000266524	GDF10	10	48415785	48474138	249	57	-0.15304	0.56082	0.831346	181	40	-1.6854	0.95404	0.969191	211	45	-1.0017	0.84175	0.972177
ENSG00000234465	PINLYP	19	44045952	44096256	221	46	-0.1533	0.56092	0.831346	178	34	-0.15427	0.5613	0.845164	176	33	-0.78712	0.78439	0.972177
ENSG00000109099	PMP22	17	15123094	15203674	354	62	-0.15336	0.56094	0.831346	300	49	-0.1732	0.56875	0.84852	318	53	-0.046966	0.51873	0.972177
ENSG00000197885	NKIRAS1	3	23923552	23993537	261	27	-0.15341	0.56096	0.831346	237	23	-0.039854	0.5159	0.825651	275	30	-1.3613	0.91329	0.972508
ENSG00000115641	FHL2	2	105967272	106090230	578	136	-0.15352	0.56101	0.831346	503	112	-0.34497	0.63494	0.870933	554	125	0.78201	0.21711	0.972177
ENSG00000185669	SNAI3	16	88734090	88788192	315	66	-0.15356	0.56102	0.831346	278	55	-0.20858	0.58261	0.854368	292	59	-1.1401	0.87288	0.972177
ENSG00000093009	CDC45	22	19431984	19518135	336	55	-0.15356	0.56102	0.831346	262	37	-0.35069	0.63709	0.87112	270	38	2.0042	0.022526	0.71361
ENSG00000144410	CPO	2	207769278	207844198	238	40	-0.15358	0.56103	0.831346	223	35	-0.54869	0.70839	0.89757	248	42	2.361	0.0091132	0.593907
ENSG00000138813	C4orf17	4	100397161	100473460	349	43	-0.15359	0.56103	0.831346	341	42	0.80453	0.21055	0.601017	360	45	1.1508	0.12492	0.900757
ENSG00000155368	DBI	2	120089504	120140122	222	28	-0.15371	0.56108	0.831346	205	25	-0.29374	0.61552	0.864359	221	28	-1.1238	0.86945	0.972177
ENSG00000169570	DTWD2	5	118162569	118359240	697	95	-0.1537	0.56108	0.831346	627	81	-0.047562	0.51897	0.827855	735	95	-0.26383	0.60404	0.972177
ENSG00000112379	ARFGEF3	6	138448053	138675800	906	119	-0.15398	0.56119	0.831442	792	97	0.27875	0.39022	0.762087	890	114	-0.55402	0.71022	0.972177
ENSG00000184731	FAM110C	2	28814	82042	171	28	-0.15421	0.56128	0.831442	132	19	0.13204	0.44748	0.794689	144	21	-1.1437	0.87363	0.972177
ENSG00000188993	LRRC66	4	52849806	52921477	128	20	-0.15493	0.56156	0.831739	98	12	-0.25851	0.60199	0.85993	125	16	-0.57484	0.7173	0.972177
ENSG00000222046	DCDC2B	1	32639695	32691797	104	23	-0.15496	0.56157	0.831739	79	14	0.25176	0.40061	0.769196	93	18	-0.17148	0.56808	0.972177
ENSG00000184650	ODF4	17	8208158	8259364	242	25	-0.15521	0.56167	0.83182	232	23	0.64273	0.2602	0.652787	244	25	1.2523	0.10523	0.883192
ENSG00000258890	CEP95	17	62467878	62544069	202	29	-0.15567	0.56185	0.831952	176	23	-0.76997	0.77934	0.917067	190	26	1.5291	0.063117	0.846781
ENSG00000206190	ATP10A	15	25913859	26145304	1323	208	-0.15577	0.56189	0.831952	1120	170	0.18221	0.42771	0.783064	1183	177	-0.23213	0.59178	0.972177
ENSG00000236125	USP17L4	8	7159637	7206229	1	1	-0.15589	0.56194	0.831952	NA	NA	NA	NA	NA	NA	NA	NA	NA	NA
ENSG00000274386	RP5-994D16.11	1	43218661	43274227	157	33	-0.15593	0.56196	0.831952	121	25	-0.24787	0.59788	0.858147	150	30	-0.45619	0.67587	0.972177
ENSG00000144048	DUSP11	2	73979325	74042284	70	17	-0.15608	0.56202	0.831952	57	12	0.064316	0.47436	0.805505	88	19	-0.25456	0.60047	0.972177
ENSG00000256229	ZNF486	19	20243020	20321299	455	43	-0.15617	0.56205	0.831952	357	29	0.03316	0.48677	0.810283	382	32	0.2044	0.41902	0.972177
ENSG00000165389	SPTSSA	14	34892144	34966468	414	71	-0.15636	0.56212	0.831952	370	60	-0.10661	0.54245	0.839724	458	72	-1.0367	0.85006	0.972177
ENSG00000188818	ZDHHC11	5	785720	894088	523	53	-0.15636	0.56212	0.831952	409	35	-0.20202	0.58005	0.852904	455	42	-1.0533	0.85389	0.972177
ENSG00000135678	CPM	12	69234955	69392020	713	130	-0.15648	0.56217	0.831959	640	113	-0.82679	0.79582	0.920491	682	122	2.2296	0.012887	0.637288
ENSG00000148483	TMEM236	10	17759260	17852866	136	31	-0.15679	0.5623	0.832085	84	14	-1.3619	0.91339	0.954148	84	14	-0.89773	0.81534	0.972177
ENSG00000122591	FAM126A	7	22970878	23088814	506	53	-0.15705	0.5624	0.832129	400	35	-0.52292	0.69949	0.893917	403	35	-1.6275	0.94819	0.975797
ENSG00000212900	KRTAP3-2	17	39145445	39191138	294	30	-0.1571	0.56242	0.832129	289	29	0.033853	0.4865	0.810283	318	34	-1.0724	0.85824	0.972177
ENSG00000171587	DSCAM	21	41374343	42254039	4793	453	-0.15745	0.56256	0.832269	4053	373	-0.060583	0.52415	0.830659	4276	384	0.033174	0.48677	0.972177
ENSG00000174456	C12orf76	12	110455401	110540500	256	49	-0.15768	0.56265	0.832336	195	32	0.39167	0.34765	0.729305	214	36	0.1505	0.44018	0.972177
ENSG00000137710	RDX	11	110035605	110202437	637	77	-0.15816	0.56283	0.832431	404	40	-0.12477	0.54965	0.84167	409	41	-0.13295	0.55288	0.972177
ENSG00000152620	NADK2	5	36182694	36277258	336	40	-0.15819	0.56284	0.832431	311	35	0.14139	0.44378	0.792686	314	36	-0.78671	0.78427	0.972177
ENSG00000114013	CD86	3	121739209	121849990	373	74	-0.1582	0.56285	0.832431	314	59	-0.23089	0.5913	0.857165	327	61	0.42666	0.33481	0.972177
ENSG00000173226	IQCB1	3	121478608	121588926	432	33	-0.15838	0.56292	0.832468	391	27	-0.098152	0.53909	0.838327	424	31	-1.6293	0.94838	0.975828
ENSG00000163472	TMEM79	1	156217704	156272234	150	19	-0.1591	0.56321	0.832734	127	14	0.052574	0.47904	0.807125	127	14	-1.426	0.92306	0.972985
ENSG00000110887	DAO	12	109238806	109304710	278	55	-0.1592	0.56324	0.832734	220	39	-0.2326	0.59196	0.857415	245	43	-0.62559	0.73421	0.972177
ENSG00000130940	CASZ1	1	10686661	10891733	922	234	-0.15926	0.56327	0.832734	726	187	-0.33746	0.63211	0.869423	NA	NA	NA	NA	NA
ENSG00000119139	TJP2	9	71679875	71880124	1011	80	-0.15929	0.56328	0.832734	943	87	-0.79681	0.78722	0.919806	990	94	-0.84129	0.79991	0.972177
ENSG00000155957	TMBIM4	12	66520717	66598808	259	37	-0.15976	0.56346	0.832933	223	28	-0.6486	0.7417	0.905198	238	31	0.4715	0.31864	0.972177
ENSG00000105825	TFPI2	7	93504709	93555303	276	47	-0.1599	0.56352	0.832955	244	38	-0.42422	0.6643	0.879838	242	37	0.27821	0.39043	0.972177
ENSG00000164741	DLC1	8	12930870	13408167	3439	237	-0.16011	0.5636	0.833006	3038	192	0.047717	0.48097	0.807655	3253	206	0.82367	0.20506	0.967319
ENSG00000187260	WDR86	7	151067536	151142775	462	113	-0.16053	0.56377	0.833191	341	78	0.060403	0.47592	0.806025	349	81	0.67134	0.251	0.972177
ENSG00000156050	FAM161B	14	74389695	74452117	298	35	-0.1608	0.56387	0.833272	265	29	-0.25002	0.59871	0.858665	285	33	-0.55443	0.71036	0.972177
ENSG00000196119	OR8A1	11	124404965	124450945	246	34	-0.16091	0.56392	0.833272	232	31	-0.37315	0.64548	0.87385	278	39	-1.187	0.8824	0.972177
ENSG00000275932	DUSP14	17	35814951	35883603	238	39	-0.16102	0.56396	0.833272	188	26	0.97813	0.16401	0.540142	194	28	-0.046408	0.51851	0.972177
ENSG00000174738	NR1D2	3	23951751	24032109	304	32	-0.16128	0.56406	0.833353	262	24	0.027288	0.48912	0.811734	312	33	-1.1362	0.87206	0.972177
ENSG00000166589	CDH16	16	66932025	66987887	114	28	-0.16146	0.56414	0.833404	104	24	-0.17908	0.57106	0.849285	112	25	-0.98293	0.83718	0.972177
ENSG00000173083	HPSE	4	84203614	84291306	355	66	-0.16172	0.56424	0.833463	283	47	-0.24306	0.59602	0.858147	301	51	-0.22181	0.58777	0.972177
ENSG00000137693	YAP1	11	101946151	102114154	538	57	-0.1618	0.56427	0.833463	436	40	-0.17958	0.57126	0.849285	486	46	-0.23874	0.59435	0.972177
ENSG00000125903	DEFB129	20	172899	220527	258	45	-0.16196	0.56433	0.833485	227	38	0.67556	0.24966	0.642028	232	39	0.22387	0.41143	0.972177
ENSG00000167755	KLK6	19	51451887	51507929	253	71	-0.16232	0.56447	0.833565	186	47	-0.55795	0.71156	0.898743	191	49	1.5061	0.066016	0.858973
ENSG00000134376	CRB1	1	197135592	197457585	865	110	-0.16234	0.56448	0.833565	678	90	-0.099738	0.53972	0.838598	707	92	0.35706	0.36052	0.972177
ENSG00000178104	PDE4DIP	1	144841424	145111186	6	3	-0.16244	0.56452	0.833565	6	3	-0.4529	0.67469	0.883832	6	3	-0.20291	0.5804	0.972177
ENSG00000169925	BRD3	9	136885427	136968655	586	67	-0.16281	0.56467	0.833668	468	47	-0.61098	0.72939	0.904052	483	49	-0.33362	0.63067	0.972177
ENSG00000136939	OR1L4	9	125451269	125497204	218	18	-0.16284	0.56468	0.833668	213	17	0.22705	0.41019	0.774593	217	18	0.48432	0.31408	0.972177
ENSG00000211460	TSN	2	122478121	122535429	184	29	-0.16324	0.56483	0.833822	158	22	-0.0031965	0.50128	0.817418	194	28	-1.5007	0.93328	0.973294
ENSG00000104872	PIH1D1	19	49939550	49990266	247	40	-0.1634	0.5649	0.833859	216	34	-0.41561	0.66115	0.878652	228	36	-0.53952	0.70524	0.972177
ENSG00000147454	SLC25A37	8	23351363	23442976	547	68	-0.16362	0.56499	0.833925	526	64	-0.76544	0.778	0.916817	546	68	-0.34355	0.63441	0.972177
ENSG00000019186	CYP24A1	20	52759985	52825516	481	79	-0.16398	0.56513	0.833983	424	65	0.41775	0.33807	0.722333	426	65	0.2134	0.41551	0.972177
ENSG00000141456	PELP1	17	4564679	4642712	460	52	-0.16408	0.56517	0.833983	334	40	-0.15351	0.561	0.845164	399	52	1.295	0.097657	0.877061
ENSG00000196865	NHLRC2	10	115579391	115682265	255	60	-0.16416	0.5652	0.833983	191	39	0.84801	0.19822	0.583915	219	39	1.1137	0.1327	0.911316
ENSG00000182459	TEX19	17	80282123	80331652	254	27	-0.16419	0.56521	0.833983	218	20	-0.22761	0.59002	0.85659	229	22	-0.99505	0.84015	0.972177
ENSG00000110455	ACCS	11	44052729	44115791	286	58	-0.16444	0.56531	0.83399	270	53	-0.17055	0.56771	0.848181	288	58	0.28496	0.38784	0.972177
ENSG00000127951	FGL2	7	76812688	76864150	200	40	-0.16444	0.56531	0.83399	174	34	0.29502	0.38399	0.757657	195	39	-0.757	0.77548	0.972177
ENSG00000241635	UGT1A1	2	234633919	234691945	272	41	-0.16455	0.56535	0.83399	261	38	0.066459	0.47351	0.805269	290	45	-2.2102	0.98645	0.990659
ENSG00000181450	ZNF678	1	227716220	227875144	610	56	-0.16484	0.56547	0.834033	438	32	-0.063893	0.52547	0.83125	490	38	-0.50084	0.69176	0.972177
ENSG00000124678	TCP11	6	35075848	35144187	244	26	-0.16484	0.56547	0.834033	237	25	-0.091492	0.53645	0.836931	256	29	-1.5238	0.93622	0.97393
ENSG00000167703	SLC43A2	17	1467678	1567130	501	132	-0.16511	0.56557	0.834099	387	97	-0.061274	0.52443	0.830809	401	101	-2.1225	0.9831	0.988907
ENSG00000136011	STAB2	12	103946069	104170502	1140	160	-0.1653	0.56565	0.834099	949	145	-0.55506	0.71057	0.898442	1013	143	0.91264	0.18072	0.952423
ENSG00000080007	DDX43	6	74069285	74137289	239	46	-0.16532	0.56565	0.834099	202	36	-0.32581	0.62771	0.867621	217	39	0.79084	0.21452	0.972024
ENSG00000116991	SIPA1L2	1	232523711	232800907	1320	179	-0.16617	0.56599	0.834399	1075	134	-0.39395	0.65319	0.875471	1160	146	-0.94666	0.8281	0.972177
ENSG00000124422	USP22	17	20892906	20981722	432	49	-0.16622	0.56601	0.834399	324	31	0.04597	0.48167	0.807987	337	33	-0.058826	0.52345	0.972177
ENSG00000139197	PEX5	12	7306759	7381170	297	42	-0.16635	0.56606	0.834399	253	32	-0.12613	0.55019	0.84167	275	35	-0.64695	0.74117	0.972177
ENSG00000145692	BHMT	5	78372604	78438113	238	35	-0.16637	0.56607	0.834399	222	31	-0.77235	0.78005	0.917247	230	33	0.29693	0.38326	0.972177
ENSG00000181444	ZNF467	7	149451452	149505295	293	54	-0.16639	0.56608	0.834399	259	45	-0.32694	0.62814	0.867621	286	51	-0.72145	0.76468	0.972177
ENSG00000134873	CLDN10	13	96050853	96242010	1047	103	-0.16673	0.56621	0.834458	832	86	0.47745	0.31652	0.7063	853	89	0.16856	0.43307	0.972177
ENSG00000186732	MPPED1	22	43772202	43913688	807	148	-0.16673	0.56621	0.834458	598	104	-0.18709	0.5742	0.849916	610	107	-0.76278	0.7772	0.972177
ENSG00000171951	SCG2	2	224451658	224502217	188	27	-0.16686	0.56626	0.834465	165	22	-0.20109	0.57969	0.852709	188	26	1.6036	0.054396	0.821789
ENSG00000170275	CRTAP	3	33120450	33199265	283	51	-0.16727	0.56642	0.834581	263	46	0.11325	0.45492	0.798353	295	54	-1.5698	0.94177	0.974336
ENSG00000108309	RUNDC3A	17	42350786	42406039	244	54	-0.16735	0.56645	0.834581	181	37	-0.59507	0.7241	0.902057	194	40	-0.37205	0.64507	0.972177
ENSG00000143344	RGL1	1	183570208	183907666	1310	125	-0.16753	0.56652	0.834581	1102	95	0.48975	0.31216	0.703092	1214	99	0.44705	0.32742	0.972177
ENSG00000130433	CACNG6	19	54459403	54525920	396	84	-0.16751	0.56652	0.834581	334	68	0.31635	0.37587	0.752073	351	72	0.15857	0.437	0.972177
ENSG00000177414	UBE2U	1	64634135	64742969	479	59	-0.16785	0.56665	0.834654	452	54	-0.093704	0.53733	0.837428	461	56	-0.22275	0.58814	0.972177
ENSG00000078747	ITCH	20	32916041	33109198	356	27	-0.16789	0.56666	0.834654	315	21	0.61714	0.26857	0.661819	330	23	0.36201	0.35867	0.972177
ENSG00000205937	RNPS1	16	2293100	2353413	167	36	-0.168	0.56671	0.834661	125	23	-0.37232	0.64517	0.873711	137	25	0.10783	0.45706	0.972177
ENSG00000105641	SLC5A5	19	17947641	18015983	383	75	-0.16827	0.56681	0.834742	211	39	-0.043244	0.51725	0.826566	217	40	0.97324	0.16522	0.938796
ENSG00000110395	CBL	11	119041986	119188859	304	56	-0.16845	0.56689	0.834793	222	42	0.29755	0.38302	0.756918	249	48	0.71708	0.23666	0.972177
ENSG00000125482	TTF1	9	135240935	135317238	249	58	-0.16876	0.56701	0.834895	191	40	-0.25629	0.60114	0.859573	219	47	0.12044	0.45207	0.972177
ENSG00000243896	OR2A7	7	143945789	143991721	22	10	-0.16887	0.56705	0.834895	10	5	-0.61762	0.73159	0.905087	10	5	-0.095502	0.53804	0.972177
ENSG00000156304	SCAF4	21	33033313	33139431	434	62	-0.16914	0.56716	0.834991	352	47	-0.76364	0.77746	0.916817	356	47	0.36227	0.35858	0.972177
ENSG00000140057	AK7	14	96823448	96965764	519	110	-0.16927	0.56721	0.834998	378	73	-0.63242	0.73644	0.905087	384	74	1.5015	0.066612	0.859781
ENSG00000145423	SFRP2	4	154691742	154745228	218	24	-0.16962	0.56735	0.835137	208	22	0.019927	0.49205	0.8133	212	23	1.0333	0.15072	0.92971
ENSG00000144040	SFXN5	2	73159165	73333965	454	48	-0.16988	0.56745	0.83518	424	42	-0.63986	0.73887	0.905087	475	51	0.91483	0.18014	0.951895
ENSG00000205339	IPO7	11	9371169	9479674	432	60	-0.16994	0.56747	0.83518	339	41	0.23651	0.40652	0.772174	376	47	-0.28467	0.61205	0.972177
ENSG00000101342	TLDC2	20	35469570	35532632	191	47	-0.17018	0.56756	0.835246	149	32	-0.6379	0.73823	0.905087	154	33	1.0354	0.15024	0.92971
ENSG00000172421	EFCAB3	17	60412579	60503840	413	74	-0.17092	0.56785	0.835531	346	58	-0.92213	0.82177	0.925927	386	67	0.63015	0.2643	0.972177
ENSG00000183908	LRRC55	11	56914221	56969188	261	49	-0.17106	0.56791	0.835531	174	31	-0.77332	0.78033	0.917247	179	32	-0.14959	0.55946	0.972177
ENSG00000142002	DPP9	19	4665239	4758855	488	97	-0.17109	0.56792	0.835531	395	72	-0.41144	0.65963	0.87836	415	77	0.84089	0.20021	0.961973
ENSG00000111850	SMIM8	6	87997306	88062043	336	29	-0.17117	0.56795	0.835531	323	27	-0.026484	0.51056	0.82192	371	33	-1.415	0.92146	0.972932
ENSG00000157224	CLDN12	7	89997648	90055268	237	34	-0.17122	0.56798	0.835531	208	29	0.12966	0.44842	0.794982	219	31	1.3451	0.089295	0.874396
ENSG00000182400	TRAPPC6B	14	39607015	39674634	401	46	-0.17142	0.56805	0.83556	322	34	-0.35569	0.63896	0.871482	353	36	-0.036853	0.5147	0.972177
ENSG00000243135	UGT1A3	2	234602773	234691945	424	52	-0.17153	0.56809	0.83556	402	47	-0.25151	0.59929	0.858857	448	55	-1.1394	0.87273	0.972177
ENSG00000088876	ZNF343	20	2452463	2524778	289	71	-0.17187	0.56823	0.835699	215	48	-0.68054	0.75192	0.909407	235	55	-0.41485	0.66087	0.972177
ENSG00000112576	CCND3	6	41892671	42051610	713	131	-0.17236	0.56842	0.835701	591	114	-1.2256	0.88982	0.947605	667	131	-0.39373	0.65311	0.972177
ENSG00000165494	PCF11	11	82833137	82906836	257	52	-0.17242	0.56845	0.835701	190	35	0.38705	0.34936	0.731061	209	39	0.01161	0.49537	0.972177
ENSG00000185404	SP140L	2	231156894	231278445	572	70	-0.17263	0.56853	0.835701	480	53	-1.0352	0.8497	0.93516	539	63	0.59087	0.2773	0.972177
ENSG00000134901	KDELC1	13	103426631	103486404	227	35	-0.17265	0.56854	0.835701	209	31	-0.30754	0.62079	0.8657	218	33	1.7015	0.044425	0.807647
ENSG00000197992	CLEC9A	12	10148276	10228612	363	75	-0.17283	0.56861	0.835701	282	52	0.086397	0.46558	0.802224	282	52	0.0053933	0.49785	0.972177
ENSG00000106330	MOSPD3	7	100174725	100223003	88	23	-0.17301	0.56868	0.835701	74	17	-0.037916	0.51512	0.825222	87	21	-1.6205	0.94743	0.97565
ENSG00000165269	AQP7	9	33374948	33437643	316	63	-0.17308	0.56871	0.835701	267	49	0.55075	0.2909	0.685744	289	55	-0.7428	0.7712	0.972177
ENSG00000099937	SERPIND1	22	21093383	21152008	228	27	-0.17339	0.56883	0.835701	184	18	-0.16026	0.56366	0.846179	186	18	0.19447	0.4229	0.972177
ENSG00000232268	OR52I1	11	4580269	4626243	394	57	-0.17352	0.56888	0.835701	370	52	-0.8979	0.81538	0.92487	403	58	-0.18078	0.57173	0.972177
ENSG00000139433	GLTP	12	110278748	110353293	230	36	-0.17352	0.56888	0.835701	216	32	-0.33426	0.63091	0.869093	222	34	0.55345	0.28998	0.972177
ENSG00000122420	PTGFR	1	78921728	79016386	454	73	-0.1736	0.56891	0.835701	326	51	0.14227	0.44343	0.792452	330	52	-0.799	0.78785	0.972177
ENSG00000203772	SPRN	10	135224170	135273623	231	37	-0.17359	0.56891	0.835701	207	31	-0.46241	0.67811	0.88563	224	35	-0.49783	0.6907	0.972177
ENSG00000168876	ANKRD49	11	94192153	94242744	157	27	-0.17386	0.56901	0.835701	139	23	-0.52559	0.70041	0.894352	151	26	0.77424	0.21939	0.972177
ENSG00000146676	PURB	7	44905892	44959960	173	37	-0.17397	0.56905	0.835701	154	30	0.012464	0.49503	0.814458	173	35	-0.60662	0.72795	0.972177
ENSG00000125657	TNFSF9	19	6496010	6545939	186	57	-0.1741	0.56911	0.835701	125	41	-1.698	0.95524	0.970002	135	45	-0.1192	0.54744	0.972177
ENSG00000173193	PARP14	3	122364672	122459687	453	60	-0.17415	0.56912	0.835701	414	52	0.58632	0.27883	0.67184	436	57	0.96835	0.16643	0.938796
ENSG00000136628	EPRS	1	220131940	220255000	547	48	-0.17425	0.56916	0.835701	461	35	-0.3298	0.62922	0.868584	478	37	0.3808	0.35168	0.972177
ENSG00000167508	MVD	16	88708343	88764495	297	67	-0.17428	0.56918	0.835701	254	53	-0.24987	0.59865	0.858665	273	58	0.107	0.45739	0.972177
ENSG00000168495	POLR3D	8	22067619	22118680	228	52	-0.17438	0.56922	0.835701	193	40	-0.36039	0.64072	0.872302	217	45	-0.29423	0.61571	0.972177
ENSG00000082175	PGR	11	100890355	101035544	691	84	-0.17474	0.56936	0.835701	601	68	-0.50533	0.69334	0.891064	618	71	-1.02	0.84614	0.972177
ENSG00000175756	AURKAIP1	1	1299110	1345818	234	30	-0.17482	0.56939	0.835701	215	26	0.3064	0.37965	0.754201	223	27	-1.289	0.9013	0.972508
ENSG00000122299	ZC3H7A	16	11834442	11926114	442	65	-0.17483	0.56939	0.835701	397	55	-0.084004	0.53347	0.836032	413	58	0.54514	0.29283	0.972177
ENSG00000082898	XPO1	2	61695069	61800440	313	39	-0.17488	0.56941	0.835701	290	34	-0.75214	0.77402	0.915967	340	41	0.27159	0.39297	0.972177
ENSG00000110321	EIF4G2	11	10808593	10865582	203	33	-0.17492	0.56943	0.835701	160	23	-0.31572	0.62389	0.866564	178	27	-0.00093262	0.50037	0.972177
ENSG00000180697	C3orf22	3	126235842	126312808	350	58	-0.17513	0.56951	0.835701	322	51	-1.0318	0.84892	0.93497	346	56	1.6584	0.048622	0.818836
ENSG00000186792	HYAL3	3	50320259	50371899	93	16	-0.17532	0.56959	0.835701	89	15	-0.056981	0.52272	0.83025	108	19	-0.36565	0.64269	0.972177
ENSG00000122859	NEUROG3	10	71321791	71368210	188	57	-0.17536	0.5696	0.835701	110	29	-1.2139	0.88761	0.947144	110	29	-0.63349	0.73679	0.972177
ENSG00000113319	RASGRF2	5	80221491	80535981	1494	233	-0.17546	0.56964	0.835701	1091	154	-0.56215	0.71299	0.899088	1135	166	0.42339	0.33601	0.972177
ENSG00000111696	NT5DC3	12	104156081	104269975	638	66	-0.17575	0.56975	0.835701	623	63	-0.57592	0.71766	0.900206	651	68	1.3684	0.085586	0.870936
ENSG00000125611	CHCHD5	2	113307023	113356617	182	34	-0.17582	0.56978	0.835701	154	25	0.18075	0.42828	0.783691	156	26	-0.61106	0.72942	0.972177
ENSG00000080511	RDH8	19	10088925	10142954	388	81	-0.17588	0.56981	0.835701	341	68	-0.22922	0.59065	0.85695	345	69	-0.0022851	0.50091	0.972177
ENSG00000215915	ATAD3C	1	1343152	1415538	382	79	-0.17606	0.56988	0.835701	255	44	0.53262	0.29715	0.690212	275	49	0.43299	0.33251	0.972177
ENSG00000185155	MIXL1	1	226376325	226424756	131	25	-0.1762	0.56993	0.835701	119	21	-0.6355	0.73745	0.905087	120	22	0.22383	0.41144	0.972177
ENSG00000226761	TAS2R46	12	11203964	11249893	236	18	-0.17625	0.56995	0.835701	191	11	-0.43983	0.66997	0.881353	191	11	0.56221	0.28699	0.972177
ENSG00000075420	FNDC3B	3	171722418	172128493	1617	232	-0.17653	0.57006	0.835701	1275	173	-0.43287	0.66745	0.88081	1300	172	-0.60916	0.72879	0.972177
ENSG00000154451	GBP5	1	89714633	89773544	154	45	-0.17656	0.57007	0.835701	116	32	-0.72648	0.76623	0.913486	NA	NA	NA	NA	NA
ENSG00000239961	LILRA4	19	54834473	54885421	323	102	-0.17667	0.57012	0.835701	236	68	-0.27501	0.60834	0.861316	248	71	-2.3345	0.99022	0.992326
ENSG00000180509	KCNE1	21	35780910	35919573	678	107	-0.17674	0.57014	0.835701	580	85	0.061603	0.47544	0.806025	625	94	-0.58819	0.7218	0.972177
ENSG00000242852	ZNF709	19	12561998	12630632	288	22	-0.17677	0.57015	0.835701	259	18	0.0011136	0.49956	0.816845	284	21	-0.15003	0.55963	0.972177
ENSG00000166261	ZNF202	11	123584997	123647383	251	31	-0.17697	0.57024	0.835701	224	25	0.014698	0.49414	0.814151	259	31	0.13485	0.44637	0.972177
ENSG00000099377	HSD3B7	16	30960949	31010473	72	15	-0.17701	0.57025	0.835701	69	14	0.27726	0.39079	0.762216	76	16	-0.81345	0.79202	0.972177
ENSG00000117114	ADGRL2	1	82231082	82468107	880	119	-0.17705	0.57027	0.835701	795	101	-0.050362	0.52008	0.828844	856	113	2.0662	0.019407	0.690992
ENSG00000139233	LLPH	12	66506849	66559533	164	23	-0.17748	0.57043	0.83587	144	18	-0.70166	0.75855	0.911371	154	20	0.81621	0.20719	0.967534
ENSG00000205867	KRTAP5-2	11	1608407	1654524	291	39	-0.17762	0.57049	0.835891	284	37	0.23902	0.40554	0.771445	300	41	0.56791	0.28505	0.972177
ENSG00000068697	LAPTM4A	2	20222411	20286789	311	52	-0.17794	0.57061	0.835931	224	33	-0.22335	0.58837	0.85659	227	33	-0.46131	0.67771	0.972177
ENSG00000196547	MAN2A2	15	91412420	91475815	269	59	-0.17803	0.57065	0.835931	238	51	-0.31992	0.62549	0.867174	258	55	-1.4158	0.92158	0.972932
ENSG00000159337	PLA2G4D	15	42349881	42421752	429	52	-0.17813	0.57069	0.835931	355	37	-0.68294	0.75268	0.90956	370	40	-0.54703	0.70782	0.972177
ENSG00000106246	PTCD1	7	99004362	99080811	190	26	-0.17821	0.57072	0.835931	180	24	-0.46101	0.67761	0.885237	241	32	0.28808	0.38664	0.972177
ENSG00000172037	LAMB2	3	49148547	49205599	79	19	-0.17849	0.57083	0.835931	68	15	-0.6961	0.75682	0.910772	66	14	-0.27086	0.60675	0.972177
ENSG00000197893	NRAP	10	115338583	115458829	600	74	-0.1786	0.57087	0.835931	534	61	0.051672	0.47939	0.807138	570	67	0.76973	0.22073	0.972177
ENSG00000160460	SPTBN4	19	40938050	41092365	559	115	-0.17862	0.57088	0.835931	453	85	-0.37175	0.64496	0.873555	466	89	-0.87774	0.80996	0.972177
ENSG00000159958	TNFRSF13C	22	42311036	42357821	178	29	-0.17901	0.57103	0.836085	170	27	-0.71419	0.76244	0.911904	178	29	0.21236	0.41591	0.972177
ENSG00000143341	HMCN1	1	185668683	186170085	1724	105	-0.17948	0.57122	0.836126	1540	87	-1.3065	0.90431	0.952341	1741	102	2.1046	0.017662	0.690992
ENSG00000163638	ADAMTS9	3	64491330	64708676	1001	112	-0.17951	0.57123	0.836126	882	120	0.2359	0.40675	0.772212	978	133	0.16173	0.43576	0.972177
ENSG00000068024	HDAC4	2	239959864	240358346	1899	237	-0.17958	0.57126	0.836126	1690	202	-0.42298	0.66384	0.879827	1775	218	-0.43129	0.66687	0.972177
ENSG00000101331	CCM2L	20	30563200	30629984	228	50	-0.17964	0.57128	0.836126	171	34	0.11601	0.45382	0.797791	184	37	-1.0502	0.85319	0.972177
ENSG00000170571	EMB	5	49682026	49772234	307	27	-0.17966	0.57129	0.836126	272	21	-0.14135	0.5562	0.843893	298	25	-1.4804	0.93061	0.973233
ENSG00000095787	WAC	10	28786355	28922041	397	41	-0.17976	0.57133	0.836126	348	32	-0.49179	0.68857	0.88965	352	32	-0.31273	0.62276	0.972177
ENSG00000166526	ZNF3	7	99651470	99715171	152	31	-0.1802	0.5715	0.836308	120	21	-0.12392	0.54931	0.84167	123	22	-0.75272	0.77419	0.972177
ENSG00000170290	SLN	11	107568101	107617787	173	30	-0.18075	0.57172	0.836564	160	27	0.60448	0.27276	0.666012	180	32	-1.2395	0.89241	0.972177
ENSG00000094975	SUCO	1	172466494	172590973	352	49	-0.18123	0.57191	0.836675	305	38	-1.6601	0.95155	0.96821	324	42	1.2516	0.10535	0.883192
ENSG00000065600	TMEM206	1	212527816	212623267	379	68	-0.18123	0.57191	0.836675	290	47	0.071522	0.47149	0.80482	316	52	-0.68957	0.75477	0.972177
ENSG00000100281	HMGXB4	22	35618445	35701800	265	22	-0.18169	0.57209	0.836675	239	17	-0.38701	0.65062	0.875045	263	21	0.087457	0.46515	0.972177
ENSG00000270765	GAS2L2	17	34061530	34114897	189	33	-0.18176	0.57211	0.836675	152	22	0.080743	0.46782	0.803765	151	22	1.0865	0.13862	0.918014
ENSG00000099822	HCN2	19	554893	627159	582	138	-0.18186	0.57215	0.836675	435	92	-0.021092	0.50841	0.821571	442	94	-0.79621	0.78704	0.972177
ENSG00000113100	CDH9	5	26870709	27073689	815	99	-0.18199	0.57221	0.836675	691	78	0.1949	0.42274	0.779901	719	83	-1.0722	0.85818	0.972177
ENSG00000196196	HRCT1	9	35871189	35917138	192	46	-0.18211	0.57225	0.836675	167	38	0.31564	0.37614	0.752073	172	40	-1.1476	0.87444	0.972177
ENSG00000136059	VILL	3	37997217	38058676	233	40	-0.18217	0.57228	0.836675	199	31	0.13956	0.4445	0.793126	204	32	-0.91079	0.8188	0.972177
ENSG00000150783	TEX12	11	111969926	112053279	228	50	-0.1822	0.57229	0.836675	182	35	1.118	0.13178	0.493251	188	36	1.7618	0.039055	0.792308
ENSG00000103429	BFAR	16	14691668	14773093	153	28	-0.18226	0.57231	0.836675	103	17	0.077777	0.469	0.804076	114	18	-0.68669	0.75386	0.972177
ENSG00000135569	TAAR5	6	132899731	132945877	282	59	-0.18226	0.57231	0.836675	247	49	-0.78752	0.78451	0.919053	264	53	0.81134	0.20859	0.967534
ENSG00000120278	PLEKHG1	6	150885999	151174801	1483	161	-0.18234	0.57234	0.836675	1303	130	-0.46769	0.68	0.886222	1363	137	-0.068791	0.52742	0.972177
ENSG00000115665	SLC5A7	2	108567979	108640663	251	57	-0.18307	0.57263	0.836818	219	47	-0.74775	0.77269	0.915098	236	51	1.4915	0.067911	0.859977
ENSG00000187118	CMC1	3	28247838	28371264	396	53	-0.18312	0.57265	0.836818	335	41	-0.12627	0.55024	0.84167	392	50	1.8146	0.034792	0.774185
ENSG00000139352	ASCL1	12	103316452	103364294	266	29	-0.18321	0.57268	0.836818	243	24	0.093934	0.46258	0.800742	251	26	0.37277	0.35466	0.972177
ENSG00000203965	EFCAB7	1	63954013	64061041	435	48	-0.18323	0.57269	0.836818	387	41	0.25891	0.39785	0.767336	429	45	-0.60097	0.72607	0.972177
ENSG00000139899	CBLN3	14	24885738	24933731	371	31	-0.18327	0.57271	0.836818	355	29	-0.022927	0.50915	0.82167	359	29	-0.50117	0.69187	0.972177
ENSG00000132535	DLG4	17	7083209	7158369	215	54	-0.18354	0.57281	0.836831	174	40	-0.76695	0.77844	0.916817	183	43	-0.15571	0.56187	0.972177
ENSG00000147570	DNAJC5B	8	66898791	67022755	647	78	-0.18353	0.57281	0.836831	609	71	-0.15491	0.56155	0.845215	638	76	-0.82167	0.79437	0.972177
ENSG00000176024	ZNF613	19	52395688	52459011	317	42	-0.1837	0.57287	0.836853	301	39	-0.74117	0.7707	0.914553	351	47	2.5354	0.0056161	0.553115
ENSG00000107796	ACTA2	10	90684831	90786147	440	77	-0.18393	0.57297	0.836933	344	52	-0.33459	0.63103	0.869129	366	58	1.6116	0.053524	0.821789
ENSG00000111667	USP5	12	6926285	6985796	207	56	-0.18423	0.57308	0.836974	186	49	0.0079661	0.49682	0.815332	216	55	-0.54762	0.70802	0.972177
ENSG00000156968	MPV17L	16	15454611	15513543	171	40	-0.18437	0.57314	0.836974	136	28	-0.83052	0.79688	0.920907	141	30	-0.55447	0.71037	0.972177
ENSG00000186001	LRCH3	3	197483112	197625307	641	86	-0.18446	0.57317	0.836974	553	70	0.57692	0.282	0.675502	601	76	-0.72205	0.76487	0.972177
ENSG00000167741	GGT6	17	4450222	4498876	282	57	-0.18447	0.57318	0.836974	264	52	-0.62328	0.73345	0.905087	284	58	0.1537	0.43892	0.972177
ENSG00000132185	FCRLA	1	161641762	161694142	272	59	-0.18472	0.57327	0.83704	265	57	0.049947	0.48008	0.807196	274	59	0.3353	0.3687	0.972177
ENSG00000138435	CHRNA1	2	175602320	175664200	297	65	-0.18504	0.5734	0.837163	230	45	-0.09806	0.53906	0.838327	230	45	0.85352	0.19669	0.961973
ENSG00000088002	SULT2B1	19	49020429	49112684	674	104	-0.18541	0.57355	0.8373	593	87	-0.1667	0.5662	0.847482	665	99	0.52131	0.30108	0.972177
ENSG00000103740	ACSBG1	15	78453187	78562049	512	98	-0.18552	0.57359	0.8373	444	81	-0.7032	0.75903	0.911427	463	85	-0.64018	0.73897	0.972177
ENSG00000169429	CXCL8	4	74571223	74619433	187	30	-0.18563	0.57363	0.8373	159	23	0.37535	0.3537	0.734594	168	25	-0.91152	0.81899	0.972177
ENSG00000162576	MXRA8	1	1278071	1332183	279	34	-0.18587	0.57373	0.83738	258	30	0.34347	0.36562	0.743877	265	31	-1.4712	0.92939	0.973233
ENSG00000159423	ALDH4A1	1	19187924	19264293	427	91	-0.18617	0.57384	0.837437	387	80	-0.71491	0.76267	0.911904	415	86	-0.49656	0.69025	0.972177
ENSG00000110042	DTX4	11	58904812	58986060	299	39	-0.18622	0.57386	0.837437	231	24	-0.12676	0.55043	0.841867	261	29	-0.63291	0.7366	0.972177
ENSG00000168002	POLR2G	11	62494011	62544187	136	20	-0.18654	0.57399	0.837457	131	19	-0.33677	0.63185	0.869423	163	25	-0.48261	0.68531	0.972177
ENSG00000167634	NLRP7	19	55424857	55512611	600	129	-0.1866	0.57401	0.837457	461	91	-0.63838	0.73839	0.905087	481	97	-1.0783	0.85956	0.972177
ENSG00000120875	DUSP4	8	29180579	29243267	222	38	-0.18671	0.57406	0.837464	192	31	-0.081785	0.53259	0.835569	220	37	-1.9604	0.97503	0.985316
ENSG00000215021	PHB2	12	7064515	7114981	113	22	-0.18684	0.57411	0.837471	101	18	0.036118	0.48559	0.809942	123	23	0.32429	0.37286	0.972177
ENSG00000137563	GGH	8	63917638	63986610	306	39	-0.18705	0.57419	0.837521	278	33	-0.18127	0.57192	0.849439	292	35	-0.7726	0.78012	0.972177
ENSG00000166426	CRABP1	15	78597666	78650572	219	71	-0.18745	0.57435	0.837629	126	39	0.28819	0.3866	0.759693	133	41	-1.5695	0.94173	0.974336
ENSG00000181927	OR4P4	11	55370834	55416772	291	25	-0.18755	0.57439	0.837629	125	9	-0.44332	0.67123	0.882031	127	9	0.13402	0.44669	0.972177
ENSG00000160932	LY6E	8	144064902	144113827	236	44	-0.18759	0.5744	0.837629	211	37	0.18838	0.42529	0.782005	213	38	0.45725	0.32375	0.972177
ENSG00000027869	SH2D2A	1	156766035	156821640	256	51	-0.18799	0.57456	0.837693	181	31	-0.311	0.6221	0.865775	182	31	0.70495	0.24042	0.972177
ENSG00000213689	TREX1	3	48471919	48519044	104	17	-0.18804	0.57458	0.837693	97	15	-0.27835	0.60963	0.862049	131	19	1.1074	0.13407	0.912198
ENSG00000163755	HPS3	3	148812371	148901305	459	76	-0.18805	0.57458	0.837693	397	61	-0.26158	0.60318	0.859987	406	63	1.4107	0.07916	0.868387
ENSG00000143641	GALNT2	1	230167956	230427875	1280	159	-0.18819	0.57464	0.837714	1077	126	-0.48622	0.68659	0.889366	1174	140	-1.1951	0.88397	0.972177
ENSG00000204403	CASP12	11	104746445	104804397	250	27	-0.1885	0.57476	0.837786	180	19	0.40693	0.34203	0.724737	209	24	-0.82197	0.79445	0.972177
ENSG00000089737	DDX24	14	94507268	94582558	382	55	-0.18854	0.57478	0.837786	338	45	-0.86618	0.8068	0.92282	363	50	0.41121	0.34046	0.972177
ENSG00000105705	SUGP1	19	19377320	19466321	270	32	-0.18906	0.57498	0.837958	250	27	-0.56249	0.71311	0.899088	265	30	-0.23108	0.59138	0.972177
ENSG00000104368	PLAT	8	42022236	42100242	235	43	-0.18915	0.57501	0.837958	229	41	0.040053	0.48403	0.809936	293	49	1.0059	0.15723	0.932929
ENSG00000095261	PSMD5	9	123568331	123640299	146	22	-0.18925	0.57505	0.837958	134	19	0.0044163	0.49824	0.816056	176	28	0.38116	0.35154	0.972177
ENSG00000134759	ELP2	18	33674837	33764688	353	49	-0.18932	0.57508	0.837958	257	28	-0.88211	0.81114	0.924501	269	31	1.3375	0.090523	0.877061
ENSG00000181625	SLX1B	16	29430822	29479545	37	20	-0.18948	0.57514	0.837976	19	9	0.64054	0.26091	0.653229	20	9	0.12531	0.45014	0.972177
ENSG00000132313	MRPL35	2	86391478	86450913	226	18	-0.18965	0.57521	0.837976	226	18	0.34296	0.36582	0.743977	253	23	1.8411	0.032802	0.770541
ENSG00000214706	IFRD2	3	50315163	50365648	92	17	-0.18991	0.57531	0.837976	89	16	-0.11855	0.54718	0.841161	104	19	-0.39992	0.65539	0.972177
ENSG00000120051	CFAP58	10	106064377	106224848	580	101	-0.18996	0.57533	0.837976	420	76	-0.15363	0.56105	0.845164	469	87	1.9384	0.02629	0.743218
ENSG00000188909	BSX	11	122838357	122887379	180	29	-0.19015	0.5754	0.837976	150	21	0.12655	0.44965	0.795382	162	24	-1.3053	0.9041	0.972508
ENSG00000183628	DGCR6	22	18858736	18909601	222	59	-0.19016	0.57541	0.837976	144	35	0.45279	0.32535	0.713628	158	39	-1.0729	0.85835	0.972177
ENSG00000177426	TGIF1	18	3376925	3468409	471	124	-0.19077	0.57565	0.838259	339	80	-0.22244	0.58801	0.85659	360	86	0.56137	0.28727	0.972177
ENSG00000099783	HNRNPM	19	8474460	8564002	421	62	-0.19094	0.57572	0.838287	300	39	0.52159	0.30098	0.694798	325	43	-0.097272	0.53874	0.972177
ENSG00000021762	OSBPL5	11	3098345	3221582	796	173	-0.19106	0.57576	0.838287	699	146	-0.31739	0.62453	0.866793	727	153	1.2945	0.097742	0.877061
ENSG00000175691	ZNF77	19	2923216	2979969	356	82	-0.19161	0.57597	0.8384	257	53	0.22828	0.40972	0.774261	265	55	-0.82103	0.79418	0.972177
ENSG00000138756	BMP2K	4	79662532	79847519	463	40	-0.19168	0.576	0.8384	437	35	-1.0285	0.84813	0.934739	465	39	2.3765	0.0087397	0.593907
ENSG00000104537	ANXA13	8	124683034	124784647	448	96	-0.19177	0.57604	0.8384	387	79	-0.92919	0.8236	0.926446	408	84	0.89158	0.18631	0.955709
ENSG00000164162	ANAPC10	4	145905727	146054693	252	57	-0.19181	0.57605	0.8384	154	32	0.15232	0.43947	0.791022	167	35	-1.217	0.88819	0.972177
ENSG00000213585	VDAC1	5	133297566	133376300	288	54	-0.19187	0.57608	0.8384	202	31	0.31812	0.3752	0.751747	213	34	-1.0679	0.85721	0.972177
ENSG00000172732	MUS81	11	65592872	65643914	137	28	-0.19196	0.57611	0.8384	123	24	-0.12408	0.54937	0.84167	134	27	-0.78432	0.78358	0.972177
ENSG00000164430	MB21D1	6	74124856	74197043	260	58	-0.1922	0.57621	0.838426	214	45	-0.388	0.65099	0.875045	246	47	0.27684	0.39095	0.972177
ENSG00000137332	DDR1	6	30815694	30877933	273	27	-0.1925	0.57633	0.838426	274	27	-0.37913	0.6477	0.874714	284	29	-0.94338	0.82726	0.972177
ENSG00000061676	NCKAP1	2	183779579	183938586	539	65	-0.19256	0.57635	0.838426	470	53	-0.24098	0.59522	0.858039	499	57	-0.29405	0.61564	0.972177
ENSG00000172188	OR4C11	11	55360830	55406874	305	25	-0.19263	0.57638	0.838426	163	9	-0.45306	0.67475	0.883832	168	9	0.051086	0.47963	0.972177
ENSG00000242259	C22orf39	22	19418409	19470755	185	37	-0.19271	0.57641	0.838426	154	28	-0.32535	0.62754	0.867621	155	28	2.1247	0.016804	0.681635
ENSG00000105507	CABP5	19	48522640	48582311	390	64	-0.19292	0.57649	0.838426	325	48	-0.36232	0.64144	0.872484	339	52	0.0024923	0.49901	0.972177
ENSG00000119913	TECTB	10	114008213	114074793	380	57	-0.19305	0.57654	0.838426	273	42	0.38585	0.3498	0.731359	307	49	0.60318	0.2732	0.972177
ENSG00000077147	TM9SF3	10	98267867	98381809	340	31	-0.19306	0.57655	0.838426	322	28	-0.71716	0.76336	0.911904	356	33	0.41413	0.33939	0.972177
ENSG00000257093	KIAA1147	7	141346528	141436953	217	39	-0.19324	0.57661	0.838426	172	27	0.2658	0.3952	0.765067	187	31	-1.1765	0.8803	0.972177
ENSG00000140749	IGSF6	16	21642605	21698987	132	40	-0.19333	0.57665	0.838426	87	22	0.50798	0.30573	0.698723	85	21	-0.75366	0.77447	0.972177
ENSG00000087263	OGFOD1	16	56450424	56521407	205	34	-0.19338	0.57667	0.838426	170	25	-0.15323	0.56089	0.845164	194	29	2.2072	0.01365	0.639231
ENSG00000171195	MUC7	4	71261209	71358714	516	55	-0.19354	0.57673	0.838426	485	49	-0.40563	0.65749	0.877631	594	57	0.21844	0.41354	0.972177
ENSG00000160183	TMPRSS3	21	43781996	43851955	453	83	-0.19362	0.57676	0.838426	401	69	-0.58705	0.72141	0.900669	420	73	0.58805	0.27825	0.972177
ENSG00000067560	RHOA	3	49386569	49484526	238	28	-0.19362	0.57677	0.838426	198	22	-0.42468	0.66446	0.879838	224	27	-0.91707	0.82045	0.972177
ENSG00000121764	HCRTR1	1	32048290	32103214	131	19	-0.19375	0.57681	0.838426	107	13	-0.29234	0.61499	0.864317	116	15	0.53398	0.29668	0.972177
ENSG00000147679	UTP23	8	117743742	117802449	162	24	-0.19417	0.57698	0.838436	154	22	-0.43126	0.66686	0.880674	183	28	0.48947	0.31225	0.972177
ENSG00000164161	HHIP	4	145532148	145672542	352	44	-0.19426	0.57701	0.838436	305	35	-0.16667	0.56618	0.847482	340	41	0.6784	0.24876	0.972177
ENSG00000184752	NDUFA12	12	95355104	95432489	358	41	-0.19443	0.57708	0.838436	344	38	-0.10759	0.54284	0.839763	369	43	-1.0158	0.84515	0.972177
ENSG00000140575	IQGAP1	15	90896473	91055475	665	52	-0.19443	0.57708	0.838436	594	43	0.61203	0.27026	0.663424	654	49	0.85629	0.19592	0.961973
ENSG00000229474	PATL2	15	44947930	45005894	90	21	-0.19471	0.57719	0.838436	78	16	0.055449	0.47789	0.80676	103	18	-0.91943	0.82107	0.972177
ENSG00000206559	ZCWPW2	3	28355372	28576633	577	53	-0.19471	0.57719	0.838436	500	41	-0.21187	0.5839	0.85517	568	50	0.17133	0.43198	0.972177
ENSG00000183246	RIMBP3C	22	21889955	21940750	112	18	-0.19481	0.57723	0.838436	89	12	-0.83489	0.79811	0.921162	104	15	0.0029005	0.49884	0.972177
ENSG00000135451	TROAP	12	49681971	49735514	216	25	-0.19493	0.57727	0.838436	191	20	0.01456	0.49419	0.814151	197	22	-0.026347	0.51051	0.972177
ENSG00000172551	MUCL1	12	55213299	55262177	279	28	-0.19495	0.57728	0.838436	271	26	-0.018348	0.50732	0.820824	295	31	-0.82835	0.79626	0.972177
ENSG00000186106	ANKRD46	8	101511980	101607014	341	66	-0.19526	0.5774	0.838436	297	54	-0.12576	0.55004	0.84167	335	63	-0.44291	0.67109	0.972177
ENSG00000137818	RPLP1	15	69710159	69757884	69	24	-0.19527	0.57741	0.838436	52	16	-0.5546	0.71041	0.898414	70	21	1.0129	0.15555	0.93192
ENSG00000051620	HEBP2	6	138690336	138744582	247	23	-0.19536	0.57744	0.838436	228	19	-0.026905	0.51073	0.821978	247	22	-1.6028	0.94551	0.975383
ENSG00000168350	DEGS2	14	100602753	100661012	238	49	-0.19543	0.57747	0.838436	197	37	-0.45024	0.67373	0.883486	216	43	-0.86361	0.8061	0.972177
ENSG00000170264	FAM161A	2	62041983	62116278	268	33	-0.19547	0.57749	0.838436	233	26	0.30532	0.38006	0.754509	259	31	-1.2321	0.89105	0.972177
ENSG00000255690	TRIL	7	28982974	29033029	226	35	-0.19561	0.57754	0.838436	204	30	-0.91769	0.82061	0.925854	210	32	1.0362	0.15006	0.92971
ENSG00000183684	ALYREF	17	79835711	79884464	109	24	-0.19564	0.57756	0.838436	91	18	0.28171	0.38908	0.761416	110	22	-0.5298	0.70187	0.972177
ENSG00000134262	AP4B1	1	114427370	114482741	159	43	-0.19589	0.57765	0.838436	119	29	-0.20734	0.58213	0.85414	108	25	-1.7449	0.9595	0.978666
ENSG00000113648	H2AFY	5	134660071	134770645	348	47	-0.19592	0.57766	0.838436	316	40	-0.36282	0.64163	0.872573	341	45	-0.47742	0.68347	0.972177
ENSG00000104044	OCA2	15	27990021	28379483	1781	150	-0.19597	0.57768	0.838436	1515	115	0.44273	0.32898	0.715863	1677	137	-1.5526	0.93974	0.974182
ENSG00000157653	C9orf43	9	116137924	116201964	251	51	-0.19671	0.57797	0.83876	224	43	-0.0069993	0.50279	0.818198	235	46	-0.71575	0.76293	0.972177
ENSG00000116266	STXBP3	1	109254285	109362148	385	33	-0.19678	0.578	0.83876	360	28	0.0060671	0.49758	0.815967	370	30	-0.97075	0.83416	0.972177
ENSG00000163449	TMEM169	2	216911589	216977506	303	52	-0.19702	0.5781	0.838781	242	37	-0.10613	0.54226	0.839724	204	36	-1.0589	0.85517	0.972177
ENSG00000187045	TMPRSS6	22	37451476	37534693	391	80	-0.19732	0.57821	0.838875	343	67	0.028718	0.48854	0.811276	387	78	0.031086	0.4876	0.972177
ENSG00000111339	ART4	12	14972245	15031413	223	18	-0.19795	0.57846	0.83904	181	11	-0.42089	0.66308	0.879539	206	14	-0.8433	0.80047	0.972177
ENSG00000120436	GPR31	6	167560360	167606319	210	46	-0.19796	0.57846	0.83904	183	38	0.2238	0.41146	0.775262	192	41	0.88329	0.18854	0.957716
ENSG00000125375	ATP5S	14	50743256	50812359	246	24	-0.19818	0.57855	0.839087	224	20	0.19184	0.42394	0.781333	252	25	-0.81638	0.79286	0.972177
ENSG00000175497	DPP10	2	115164899	116613328	5388	330	-0.19852	0.57868	0.839087	4520	281	-0.45049	0.67382	0.883486	5151	301	0.43536	0.33165	0.972177
ENSG00000103342	GSPT1	16	11951985	12045519	327	46	-0.19862	0.57872	0.839087	306	41	-0.88866	0.81291	0.924786	360	50	1.2048	0.11414	0.890593
ENSG00000244094	SPRR2F	1	153074612	153120989	237	38	-0.19873	0.57876	0.839087	185	26	-0.11207	0.54461	0.840173	200	29	-0.63576	0.73754	0.972177
ENSG00000109466	KLHL2	4	166093770	166254308	638	82	-0.19882	0.5788	0.839087	492	56	-0.38679	0.65054	0.875045	524	60	-0.013871	0.50553	0.972177
ENSG00000186009	ATP4B	13	114293119	114347513	140	41	-0.1991	0.57891	0.839087	90	26	-0.90083	0.81616	0.925167	103	31	1.4516	0.073307	0.860826
ENSG00000064042	LIMCH1	4	41327802	41712061	1584	167	-0.1991	0.57891	0.839087	1354	132	-0.38656	0.65046	0.875045	1442	137	-0.73274	0.76814	0.972177
ENSG00000164073	MFSD8	4	128828960	128922185	249	26	-0.19913	0.57892	0.839087	215	19	-0.17909	0.57107	0.849285	239	23	-1.547	0.93906	0.973959
ENSG00000141753	IGFBP4	17	38564676	38623982	152	32	-0.19938	0.57902	0.839087	135	26	-0.11954	0.54758	0.841161	144	30	-0.072224	0.52879	0.972177
ENSG00000176567	OR4X1	11	48250413	48296330	251	26	-0.19952	0.57907	0.839087	187	15	0.069985	0.4721	0.805026	249	25	-0.48219	0.68517	0.972177
ENSG00000074527	NTN4	12	96041583	96219565	867	117	-0.19952	0.57907	0.839087	843	113	-0.07423	0.52959	0.833599	884	120	0.29294	0.38478	0.972177
ENSG00000172716	SLFN11	17	33667324	33735821	344	58	-0.19956	0.57909	0.839087	293	46	-0.10568	0.54208	0.839575	320	52	0.43321	0.33243	0.972177
ENSG00000183024	OR1G1	17	3019904	3065845	247	38	-0.19966	0.57913	0.839087	214	30	0.19621	0.42222	0.779646	228	32	-1.1933	0.88362	0.972177
ENSG00000071462	WBSCR22	7	73062898	73122551	230	29	-0.19988	0.57921	0.839087	189	20	0.44093	0.32963	0.716503	196	21	-0.44138	0.67053	0.972177
ENSG00000187486	KCNJ11	11	17396795	17445878	205	39	-0.20031	0.57938	0.839121	188	34	0.17779	0.42945	0.784059	198	37	-1.2383	0.89221	0.972177
ENSG00000179528	LBX2	2	74714644	74765443	76	21	-0.20032	0.57938	0.839121	69	18	-0.88399	0.81165	0.924521	92	23	-0.85871	0.80475	0.972177
ENSG00000185028	LRRC14B	5	156626	205468	282	41	-0.20048	0.57945	0.839156	253	34	-0.44442	0.67163	0.882247	291	42	-0.79409	0.78643	0.972177
ENSG00000101752	MIB1	18	19286290	19460918	398	53	-0.20068	0.57953	0.839206	331	40	-0.3521	0.63762	0.871233	379	47	1.2046	0.11418	0.890593
ENSG00000198498	TMA16	4	164380673	164451691	241	42	-0.20098	0.57964	0.839212	170	25	-0.30074	0.61819	0.865303	205	33	-1.9248	0.97287	0.984676
ENSG00000100385	IL2RB	22	37511878	37587414	392	112	-0.20103	0.57966	0.839212	328	89	0.24051	0.40497	0.771445	357	98	0.29037	0.38577	0.972177
ENSG00000148362	C9orf142	9	139851870	139898428	210	28	-0.20106	0.57967	0.839212	186	22	-0.65314	0.74317	0.905517	219	29	0.44814	0.32703	0.972177
ENSG00000203907	OOEP	6	74068278	74114515	169	37	-0.20118	0.57972	0.839218	144	29	-0.21002	0.58318	0.854587	153	32	0.95911	0.16875	0.941654
ENSG00000134802	SLC43A3	11	57164427	57230053	201	44	-0.20142	0.57981	0.839238	170	34	-0.96397	0.83247	0.929996	186	37	1.2538	0.10496	0.883192
ENSG00000174775	HRAS	11	522242	570561	306	45	-0.20149	0.57984	0.839238	299	43	-0.43407	0.66788	0.881125	316	47	-0.097656	0.5389	0.972177
ENSG00000090530	P3H2	3	189664517	189875226	1375	138	-0.20157	0.57987	0.839238	1167	103	-0.21024	0.58326	0.854587	1229	114	-0.11796	0.54695	0.972177
ENSG00000182393	IFNL1	19	39751965	39799312	234	24	-0.20185	0.57998	0.839294	215	20	0.42585	0.33511	0.719969	236	24	-0.27669	0.60899	0.972177
ENSG00000062822	POLD1	19	50852531	50931275	454	53	-0.20188	0.58	0.839294	404	45	-0.46278	0.67824	0.88563	446	51	0.65523	0.25616	0.972177
ENSG00000157315	TMED6	16	69367149	69420712	176	40	-0.20208	0.58007	0.83933	116	26	-0.59627	0.7245	0.902099	116	25	-1.1333	0.87145	0.972177
ENSG00000243543	WFDC6	20	44152836	44203134	308	16	-0.20227	0.58015	0.83938	299	15	-0.57644	0.71784	0.900206	313	16	0.53739	0.2955	0.972177
ENSG00000131435	PDLIM4	5	131558351	131619147	217	29	-0.20253	0.58025	0.839458	211	27	-0.20216	0.5801	0.852904	263	38	0.48093	0.31528	0.972177
ENSG00000203995	ZYG11A	1	53273183	53370247	409	54	-0.20298	0.58043	0.839542	356	43	0.24389	0.40366	0.771155	388	48	-0.94169	0.82682	0.972177
ENSG00000167889	MGAT5B	17	74829798	74956472	802	128	-0.20302	0.58044	0.839542	729	111	-0.53899	0.70505	0.895837	760	118	-1.4507	0.92656	0.973233
ENSG00000115107	STEAP3	2	119946384	120033228	472	84	-0.20311	0.58048	0.839542	419	71	-0.97675	0.83565	0.931325	431	73	0.50518	0.30671	0.972177
ENSG00000146233	CYP39A1	6	46507317	46655567	423	52	-0.20316	0.58049	0.839542	383	44	-0.03874	0.51545	0.825336	417	50	-1.6848	0.95399	0.976898
ENSG00000175535	PNLIP	10	118270428	118337367	201	23	-0.20344	0.5806	0.839584	171	16	-0.29651	0.61658	0.864482	197	21	-1.4264	0.92313	0.972985
ENSG00000184345	IQCF2	3	51860645	51907440	157	16	-0.20346	0.58061	0.839584	144	13	-0.292	0.61486	0.864294	148	14	0.92166	0.17835	0.950884
ENSG00000073050	XRCC1	19	44037464	44114730	304	58	-0.20367	0.5807	0.839612	250	45	-0.13737	0.55463	0.843419	247	43	-0.79142	0.78565	0.972177
ENSG00000065615	CYB5R4	6	84534370	84680146	417	30	-0.20372	0.58072	0.839612	391	26	0.2072	0.41793	0.778468	457	34	1.6338	0.051148	0.820252
ENSG00000180257	ZNF816	19	53442632	53501164	378	73	-0.20405	0.58084	0.839719	307	54	-0.33274	0.63034	0.869093	334	61	0.56051	0.28757	0.972177
ENSG00000165757	KIAA1462	10	30291729	30383488	408	83	-0.20431	0.58094	0.839776	304	54	0.16741	0.43352	0.787326	334	61	0.15285	0.43926	0.972177
ENSG00000158079	PTPDC1	9	96758076	96882138	351	47	-0.20437	0.58097	0.839776	300	37	-0.24458	0.59661	0.858147	313	39	-0.65125	0.74256	0.972177
ENSG00000144730	IL17RD	3	57114010	57239345	414	61	-0.20456	0.58104	0.839811	367	51	0.54231	0.2938	0.687884	425	62	-0.70591	0.75988	0.972177
ENSG00000130939	UBE4B	1	10058041	10251297	604	63	-0.20485	0.58116	0.839867	545	53	-0.15388	0.56115	0.845164	NA	NA	NA	NA	NA
ENSG00000185697	MYBL1	8	67464410	67560484	199	24	-0.20489	0.58117	0.839867	168	17	-0.90605	0.81755	0.925167	172	18	1.6159	0.053062	0.820252
ENSG00000160055	TMEM234	1	32670040	32722954	104	17	-0.20507	0.58124	0.839903	83	11	0.42692	0.33472	0.71983	98	14	0.62043	0.26749	0.972177
ENSG00000009765	IYD	6	150654987	150735765	540	64	-0.20535	0.58135	0.839996	521	60	-0.48436	0.68594	0.889318	555	66	0.24862	0.40183	0.972177
ENSG00000139350	NEDD1	12	97266001	97357474	309	40	-0.20579	0.58152	0.840176	263	30	0.47876	0.31605	0.706111	302	37	0.73593	0.23089	0.972177
ENSG00000243477	NAT6	3	50323833	50371852	89	17	-0.20607	0.58163	0.840269	85	15	-0.051741	0.52063	0.82925	102	19	-0.38945	0.65153	0.972177
ENSG00000160050	CCDC28B	1	32631202	32680991	105	22	-0.2062	0.58168	0.840275	80	14	0.28718	0.38699	0.760096	96	18	-0.058687	0.5234	0.972177
ENSG00000167414	GNG8	19	47127333	47172939	190	54	-0.20645	0.58178	0.840323	137	34	-0.75265	0.77417	0.915968	140	35	-0.21496	0.5851	0.972177
ENSG00000115526	CHST10	2	100998322	101069130	378	47	-0.20656	0.58182	0.840323	367	45	-0.65171	0.74271	0.905198	369	45	1.0159	0.15483	0.931537
ENSG00000147536	GINS4	8	41351725	41412565	251	51	-0.20664	0.58185	0.840323	239	47	0.024819	0.4901	0.812037	268	55	-0.77305	0.78025	0.972177
ENSG00000163626	COX18	4	73910416	73970476	83	24	-0.20702	0.582	0.840474	46	12	-0.16361	0.56498	0.847056	45	12	-0.8876	0.81262	0.972177
ENSG00000164105	SAP30	4	174257093	174308683	182	34	-0.20726	0.5821	0.840553	125	21	0.6096	0.27106	0.664149	133	22	-0.65797	0.74472	0.972177
ENSG00000034533	ASTE1	3	130722721	130780698	185	30	-0.20761	0.58223	0.84062	126	16	0.3899	0.34831	0.730191	142	20	-0.0064787	0.50258	0.972177
ENSG00000070718	AP3M2	8	41975464	42038701	230	30	-0.20785	0.58233	0.84062	203	24	-0.087237	0.53476	0.836153	262	33	2.4938	0.0063196	0.553115
ENSG00000171505	OR1N1	9	125278637	125324572	308	36	-0.20797	0.58237	0.84062	299	34	-0.31746	0.62455	0.866793	328	40	0.02255	0.491	0.972177
ENSG00000230778	ANKRD63	15	40563645	40609787	172	54	-0.20817	0.58245	0.84062	124	37	0.10589	0.45784	0.799551	132	40	0.091069	0.46372	0.972177
ENSG00000063127	SLC6A16	19	49782889	49863521	258	36	-0.20856	0.5826	0.84062	221	28	-0.8172	0.79309	0.92027	249	33	1.0886	0.13817	0.918014
ENSG00000187258	NPSR1	7	34662897	34927944	1287	122	-0.20856	0.5826	0.84062	1095	91	0.037994	0.48485	0.809941	1134	99	0.57741	0.28183	0.972177
ENSG00000267508	ZNF285	19	44879808	44940777	402	44	-0.20856	0.58261	0.84062	371	38	-0.73594	0.76912	0.914043	409	45	0.81735	0.20686	0.967534
ENSG00000154007	ASB17	1	76374558	76433116	277	45	-0.20875	0.58268	0.84062	225	34	-0.013685	0.50546	0.819831	226	34	-0.53073	0.7022	0.972177
ENSG00000099949	LZTR1	22	21301558	21363326	302	88	-0.20891	0.58274	0.84062	227	61	0.7424	0.22892	0.619835	231	63	-1.6255	0.94798	0.975745
ENSG00000001561	ENPP4	6	46062701	46124436	231	22	-0.20901	0.58278	0.84062	194	15	-0.715	0.7627	0.911904	192	15	0.2445	0.40342	0.972177
ENSG00000141579	ZNF750	17	80777310	80832931	324	37	-0.20923	0.58286	0.84062	317	36	0.049859	0.48012	0.807196	423	47	0.26393	0.39592	0.972177
ENSG00000145863	GABRA6	5	161077658	161139598	223	35	-0.20985	0.58311	0.84062	192	28	-0.83318	0.79763	0.921035	204	31	1.0896	0.13794	0.918014
ENSG00000129534	MIS18BP1	14	45662393	45757714	220	35	-0.20995	0.58315	0.84062	167	23	-0.40507	0.65729	0.877609	167	23	0.00060187	0.49976	0.972177
ENSG00000135454	B4GALNT1	12	58009678	58062022	157	15	-0.21024	0.58326	0.84062	155	15	-0.2437	0.59627	0.858147	221	24	-0.55159	0.70939	0.972177
ENSG00000133019	CHRM3	1	239514876	240088750	2318	248	-0.21027	0.58327	0.84062	1973	229	-0.70853	0.76069	0.911904	2143	227	0.61015	0.27088	0.972177
ENSG00000141696	P3H4	17	39948204	40003881	182	21	-0.21041	0.58333	0.84062	157	16	-0.37753	0.64711	0.874714	163	17	0.56444	0.28623	0.972177
ENSG00000152779	SLC16A12	10	91180051	91330497	584	119	-0.21053	0.58337	0.84062	463	88	-0.40086	0.65574	0.87671	498	95	1.1398	0.12718	0.903317
ENSG00000188725	SMIM15	5	60443536	60493302	138	24	-0.21057	0.58339	0.84062	133	23	-0.49345	0.68915	0.88979	136	24	0.15368	0.43893	0.972177
ENSG00000157426	AASDH	4	57194450	57289265	465	43	-0.21062	0.58341	0.84062	391	35	0.2641	0.39585	0.765723	418	39	-1.386	0.91712	0.972508
ENSG00000105983	LMBR1	7	156460537	156720902	1236	71	-0.21072	0.58345	0.84062	1104	62	-0.28721	0.61302	0.863298	1131	61	-0.6212	0.73277	0.972177
ENSG00000171501	OR1N2	9	125280449	125326441	320	35	-0.21088	0.58351	0.84062	312	33	-0.35147	0.63738	0.871233	339	39	0.1162	0.45375	0.972177
ENSG00000126062	TMEM115	3	50382180	50431939	86	17	-0.21103	0.58357	0.84062	86	17	-0.11754	0.54678	0.841161	93	20	-0.89	0.81327	0.972177
ENSG00000132434	LANCL2	7	55398141	55511435	592	57	-0.21108	0.58359	0.84062	524	47	-0.063284	0.52523	0.83125	580	55	-0.91761	0.82059	0.972177
ENSG00000169903	TM4SF4	3	149157368	149231181	494	60	-0.21122	0.58364	0.84062	433	48	-1.0462	0.85226	0.935648	447	51	1.5734	0.057811	0.829327
ENSG00000170881	RNF139	8	125452008	125510859	199	38	-0.21126	0.58366	0.84062	144	23	-0.7155	0.76285	0.911904	149	25	-1.5672	0.94146	0.974336
ENSG00000161973	CCDC42	17	8623246	8683154	284	51	-0.2113	0.58367	0.84062	258	44	0.56328	0.28662	0.680974	270	47	0.5292	0.29833	0.972177
ENSG00000156466	GDF6	8	97144558	97208020	197	38	-0.2113	0.58367	0.84062	178	32	-0.22701	0.58979	0.85659	196	37	-1.7343	0.95857	0.9781
ENSG00000112697	TMEM30A	6	75952638	76029632	204	36	-0.2114	0.58371	0.84062	159	24	0.40396	0.34312	0.725944	184	27	0.22093	0.41257	0.972177
ENSG00000124006	OBSL1	2	220405450	220471357	213	50	-0.21146	0.58374	0.84062	174	40	0.67267	0.25058	0.642958	184	42	0.88281	0.18867	0.957716
ENSG00000197008	ZNF138	7	64219766	64324178	508	50	-0.21154	0.58377	0.84062	477	45	0.16587	0.43413	0.787513	591	61	0.11037	0.45606	0.972177
ENSG00000131591	C1orf159	1	1007198	1086736	447	61	-0.21174	0.58384	0.84062	390	49	-0.41897	0.66238	0.879054	389	48	2.1532	0.01565	0.666646
ENSG00000173145	NOC3L	10	96082989	96157715	264	41	-0.21182	0.58388	0.84062	251	37	-1.3493	0.91138	0.953597	270	41	2.1769	0.014742	0.65613
ENSG00000168275	COA6	1	234473932	234529795	270	50	-0.21184	0.58389	0.84062	153	28	-0.66076	0.74562	0.906703	170	32	0.21687	0.41416	0.972177
ENSG00000169193	CCDC126	7	23601998	23694327	300	54	-0.21188	0.5839	0.84062	224	37	-0.39315	0.6529	0.875471	261	45	0.54086	0.2943	0.972177
ENSG00000115875	SRSF7	2	38960741	39013636	163	28	-0.21201	0.58395	0.84062	130	21	0.20325	0.41947	0.779028	146	25	-0.25012	0.59875	0.972177
ENSG00000151006	PRSS53	16	31084745	31135289	115	21	-0.21203	0.58396	0.84062	102	17	0.37997	0.35198	0.733152	119	22	-0.3784	0.64743	0.972177
ENSG00000112367	FIG4	6	109977424	110156634	574	64	-0.21206	0.58397	0.84062	545	59	-0.058919	0.52349	0.830351	623	71	-0.84036	0.79965	0.972177
ENSG00000178235	SLITRK1	13	84441340	84491528	256	37	-0.21218	0.58402	0.84062	239	33	0.39358	0.34695	0.728966	253	36	0.89315	0.18589	0.955709
ENSG00000183580	FBXL7	5	15465305	15949905	1435	121	-0.21236	0.58409	0.84062	1232	99	0.50448	0.30696	0.699081	1384	117	-0.15007	0.55964	0.972177
ENSG00000178795	GDPD4	11	76917603	77047699	558	56	-0.21262	0.58419	0.84062	551	55	0.025418	0.48986	0.812037	587	61	1.7776	0.037734	0.786631
ENSG00000114956	DGUOK	2	74118953	74196088	341	50	-0.21275	0.58424	0.84062	290	38	-0.54845	0.70831	0.89753	301	40	-0.75293	0.77425	0.972177
ENSG00000162004	CCDC78	16	762582	811880	303	72	-0.21278	0.58425	0.84062	258	57	-0.75725	0.77555	0.916497	260	57	-0.24489	0.59673	0.972177
ENSG00000158042	MRPL17	11	6691616	6739632	271	45	-0.21282	0.58427	0.84062	247	39	-0.050255	0.52004	0.828844	282	47	0.81419	0.20777	0.967534
ENSG00000221968	FADS3	11	61630998	61694006	219	53	-0.21287	0.58429	0.84062	201	47	-1.4703	0.92926	0.957994	233	56	1.4935	0.067656	0.859977
ENSG00000145022	TCTA	3	49414639	49463909	123	19	-0.21297	0.58433	0.84062	95	14	-0.3624	0.64147	0.872484	112	18	-0.5694	0.71546	0.972177
ENSG00000188816	HMX2	10	124867006	124920188	202	64	-0.21307	0.58436	0.84062	150	45	0.3508	0.36287	0.741148	166	51	-0.064264	0.52562	0.972177
ENSG00000178078	STAP2	19	4314040	4377783	306	72	-0.21313	0.58439	0.84062	200	43	0.5697	0.28444	0.678436	208	45	-1.7635	0.96109	0.979095
ENSG00000164411	GJB7	6	87982696	88073996	407	31	-0.2132	0.58441	0.84062	392	29	-0.032572	0.51299	0.823672	450	36	-1.3634	0.91362	0.972508
ENSG00000156858	PRR14	16	30627038	30677734	96	20	-0.21331	0.58446	0.84062	78	14	-0.080673	0.53215	0.835219	90	17	-0.55783	0.71152	0.972177
ENSG00000169738	DCXR	17	79983757	80030573	194	36	-0.21333	0.58447	0.84062	180	31	-0.56161	0.71281	0.899088	187	33	-0.10871	0.54328	0.972177
ENSG00000214782	MS4A18	11	60466077	60516416	226	26	-0.21363	0.58458	0.840647	180	18	0.9944	0.16001	0.534431	200	21	3.2065	0.00067173	0.324905
ENSG00000168490	PHYHIP	8	22067216	22124851	252	53	-0.21363	0.58458	0.840647	214	41	-0.33542	0.63135	0.869258	247	47	-0.52478	0.70013	0.972177
ENSG00000109118	PHF12	17	27222264	27313622	188	29	-0.21419	0.5848	0.840847	144	18	-0.41229	0.65994	0.87836	151	19	-0.35823	0.63991	0.972177
ENSG00000240682	ISY1	3	128836259	128915409	173	35	-0.21421	0.58481	0.840847	137	24	-0.33519	0.63126	0.869258	167	29	-1.6163	0.94699	0.9756
ENSG00000133687	TMTC1	12	29643746	29972692	1816	229	-0.21441	0.58489	0.840896	1496	184	0.021523	0.49141	0.812679	1567	195	-0.82165	0.79436	0.972177
ENSG00000117222	RBBP5	1	205045270	205126150	267	32	-0.21498	0.58511	0.841012	245	27	-0.9673	0.8333	0.93	298	37	-0.026652	0.51063	0.972177
ENSG00000164074	ABHD18	4	128851411	128967478	289	31	-0.2155	0.58531	0.841012	256	25	-0.17686	0.57019	0.849132	278	28	-1.4815	0.93076	0.973233
ENSG00000182700	IGIP	5	139470521	139518391	47	12	-0.21568	0.58538	0.841012	41	9	0.26189	0.3967	0.766257	41	9	-1.0235	0.84696	0.972177
ENSG00000120279	MYCT1	6	152984030	153055717	351	32	-0.21571	0.58539	0.841012	337	29	-0.50495	0.6932	0.891064	360	33	-0.1623	0.56447	0.972177
ENSG00000007168	PAFAH1B1	17	2461923	2598909	499	69	-0.21573	0.5854	0.841012	392	47	-1.1408	0.87303	0.941718	419	51	0.98262	0.1629	0.938796
ENSG00000111261	MANSC1	12	12472195	12538475	306	51	-0.21578	0.58542	0.841012	273	43	-0.18676	0.57408	0.849916	287	46	0.20261	0.41972	0.972177
ENSG00000186924	KRTAP22-1	21	31938440	31983586	154	25	-0.21579	0.58543	0.841012	122	17	0.19964	0.42088	0.779205	136	19	-0.8269	0.79585	0.972177
ENSG00000188175	HEPACAM2	7	92807899	92890783	190	41	-0.2158	0.58543	0.841012	165	33	0.072015	0.4713	0.80482	173	35	0.69311	0.24412	0.972177
ENSG00000117862	TXNDC12	1	52475803	52556843	233	32	-0.21591	0.58547	0.841012	187	23	0.23026	0.40895	0.773282	231	32	0.27301	0.39242	0.972177
ENSG00000091140	DLD	7	107496586	107571643	345	43	-0.21603	0.58552	0.841012	288	32	-0.069876	0.52785	0.83237	345	40	-0.91241	0.81922	0.972177
ENSG00000271605	MILR1	17	62426567	62474760	41	12	-0.21618	0.58558	0.841012	28	7	-0.52078	0.69874	0.893454	29	7	1.351	0.088349	0.872838
ENSG00000176095	IP6K1	3	49751728	49858973	184	22	-0.2162	0.58558	0.841012	172	19	-0.10637	0.54236	0.839724	216	26	0.22216	0.4121	0.972177
ENSG00000123427	METTL21B	12	58131383	58186324	92	17	-0.21644	0.58568	0.841012	90	16	-0.096659	0.5385	0.838022	99	18	-0.46306	0.67834	0.972177
ENSG00000131096	PYY	17	42020101	42116837	348	55	-0.21644	0.58568	0.841012	324	49	-0.43864	0.66954	0.881353	374	59	-1.292	0.90182	0.972508
ENSG00000101004	NINL	20	25423333	25601167	603	59	-0.21649	0.5857	0.841012	540	52	0.31568	0.37612	0.752073	593	57	0.32454	0.37276	0.972177
ENSG00000180370	PAK2	3	196431728	196569518	860	114	-0.21649	0.5857	0.841012	747	93	-0.44969	0.67353	0.883415	802	102	-1.544	0.93871	0.973959
ENSG00000149548	CCDC15	11	124789017	124921385	482	51	-0.21664	0.58576	0.841033	420	40	-0.10323	0.54111	0.839217	478	49	-0.25495	0.60062	0.972177
ENSG00000183597	TANGO2	22	19969554	20063449	445	77	-0.21683	0.58583	0.841058	375	59	-0.91658	0.82032	0.925854	399	65	2.7774	0.0027399	0.47709
ENSG00000215012	C22orf29	22	19823661	19877371	291	42	-0.21709	0.58593	0.841058	264	36	-0.19719	0.57816	0.851922	293	41	-0.1689	0.56706	0.972177
ENSG00000168389	MFSD2A	1	40385784	40445630	242	63	-0.21717	0.58596	0.841058	197	48	-0.96191	0.83195	0.92991	207	51	1.5792	0.057148	0.827071
ENSG00000169385	RNASE2	14	21388630	21434594	171	41	-0.21716	0.58596	0.841058	132	30	-1.1202	0.86868	0.941333	151	35	0.89319	0.18588	0.955709
ENSG00000204954	C12orf73	12	104333980	104385993	257	38	-0.21766	0.58615	0.8412	244	34	-0.38328	0.64925	0.875045	243	34	0.079242	0.46842	0.972177
ENSG00000103035	PSMD7	16	74295673	74350186	191	32	-0.21938	0.58682	0.842096	173	27	-0.063545	0.52533	0.83125	179	28	-0.91506	0.81992	0.972177
ENSG00000188676	IDO2	8	39757474	39883910	783	102	-0.21965	0.58693	0.842188	634	78	-0.10286	0.54096	0.839217	689	84	-1.5503	0.93947	0.974097
ENSG00000078579	FGF20	8	16840334	16894674	468	101	-0.21993	0.58704	0.842228	339	74	-0.74984	0.77333	0.915562	334	72	-0.81831	0.79341	0.972177
ENSG00000150681	RGS18	1	192092592	192164945	195	33	-0.21999	0.58706	0.842228	153	22	0.15374	0.43891	0.791022	156	23	-0.070395	0.52806	0.972177
ENSG00000186226	LCE1E	1	152723753	152770902	176	26	-0.22014	0.58712	0.842228	164	23	-0.18793	0.57453	0.849916	200	31	0.47969	0.31572	0.972177
ENSG00000171307	ZDHHC16	10	99170900	99227127	127	29	-0.22019	0.58714	0.842228	120	26	0.39026	0.34817	0.72998	137	30	-0.15727	0.56248	0.972177
ENSG00000187922	LCN10	9	139622619	139672411	292	38	-0.2206	0.5873	0.842376	267	33	0.19577	0.4224	0.779646	286	35	-0.98486	0.83765	0.972177
ENSG00000176029	C11orf16	11	8931623	8989553	247	26	-0.22074	0.58735	0.842376	221	22	0.82279	0.20531	0.594067	238	25	0.30834	0.37891	0.972177
ENSG00000182551	ADI1	2	3491690	3558350	237	30	-0.2208	0.58738	0.842376	215	25	-0.098507	0.53923	0.838418	238	29	-0.53121	0.70237	0.972177
ENSG00000166321	NUDT13	10	74835133	74901583	207	10	-0.22113	0.58751	0.842488	201	10	-0.37141	0.64483	0.873555	206	10	-1.0747	0.85874	0.972177
ENSG00000172115	CYCS	7	25148270	25199980	188	19	-0.22124	0.58755	0.842488	182	17	-0.39651	0.65414	0.876006	217	23	-0.98392	0.83742	0.972177
ENSG00000174343	CHRNA9	4	40302346	40367234	369	51	-0.22143	0.58762	0.842515	327	42	-0.23297	0.59211	0.857415	407	53	1.2985	0.09705	0.877061
ENSG00000168269	FOXI1	5	169497917	169546729	236	39	-0.22153	0.58766	0.842515	222	35	-0.41669	0.66155	0.878652	226	36	1.2869	0.099058	0.877061
ENSG00000128309	MPST	22	37380683	37435863	279	42	-0.22187	0.58779	0.842636	264	38	-0.84369	0.80058	0.92199	268	39	1.4972	0.06717	0.859977
ENSG00000105865	DUS4L	7	107169402	107228968	201	33	-0.22245	0.58802	0.842878	142	18	0.62452	0.26614	0.659018	150	20	-0.58591	0.72103	0.972177
ENSG00000101448	EPPIN	20	44159265	44211516	320	16	-0.22253	0.58805	0.842878	311	15	-0.52762	0.70112	0.894376	323	16	0.46645	0.32045	0.972177
ENSG00000100994	PYGB	20	25193706	25288648	474	41	-0.22276	0.58814	0.842941	452	37	0.58414	0.27956	0.672831	486	42	1.1401	0.12713	0.903317
ENSG00000106635	BCL7B	7	72940683	73007065	154	24	-0.2229	0.5882	0.842962	131	18	0.026563	0.4894	0.81174	171	26	2.3196	0.010182	0.600283
ENSG00000100376	FAM118A	22	45670081	45747836	360	44	-0.22306	0.58826	0.842982	302	32	-0.2338	0.59243	0.857415	347	41	-1.4518	0.92673	0.973233
ENSG00000116747	TROVE2	1	192993552	193070907	149	24	-0.22331	0.58835	0.843038	134	19	-0.097762	0.53894	0.838235	151	23	-1.9824	0.97628	0.98601
ENSG00000203970	DEFB110	6	49966851	50024694	223	36	-0.2234	0.58839	0.843038	170	24	-0.21885	0.58662	0.856411	226	32	0.97153	0.16564	0.938796
ENSG00000115183	TANC1	2	159790146	160099170	1190	115	-0.22381	0.58855	0.843112	1050	95	-0.26391	0.60408	0.860167	1083	103	-0.50132	0.69193	0.972177
ENSG00000174718	KIAA1551	12	32077353	32156041	476	96	-0.22387	0.58857	0.843112	401	76	0.63803	0.26173	0.654088	422	81	0.87537	0.19069	0.958826
ENSG00000169688	MT1B	16	56650811	56697116	286	47	-0.22404	0.58864	0.843112	270	42	0.74313	0.2287	0.619835	299	48	0.53969	0.29471	0.972177
ENSG00000083290	ULK2	17	19664143	19806239	473	59	-0.22431	0.58874	0.843112	289	29	0.094325	0.46243	0.800702	299	31	-0.58404	0.7204	0.972177
ENSG00000186222	BLOC1S4	4	6682842	6729387	254	61	-0.22446	0.5888	0.843112	200	51	-0.92395	0.82224	0.926151	227	58	3.2753	0.00052779	0.323523
ENSG00000164258	NDUFS4	5	52821464	52989171	629	66	-0.22465	0.58888	0.843112	568	56	-0.14956	0.55944	0.845164	578	57	-0.61578	0.73098	0.972177
ENSG00000133106	EPSTI1	13	43450524	43601407	697	142	-0.22474	0.58891	0.843112	539	102	0.10915	0.45654	0.799153	618	103	-0.78599	0.78406	0.972177
ENSG00000129932	DOHH	19	3480819	3535938	228	38	-0.22487	0.58896	0.843112	196	31	-0.42297	0.66384	0.879827	201	32	-0.82844	0.79629	0.972177
ENSG00000113732	ATP6V0E1	5	172375763	172471900	437	74	-0.22487	0.58896	0.843112	265	44	0.44344	0.32872	0.715756	273	47	-0.27506	0.60837	0.972177
ENSG00000103275	UBE2I	16	1322420	1387019	402	58	-0.225	0.58901	0.843112	332	42	0.2564	0.39882	0.768402	354	47	0.2683	0.39423	0.972177
ENSG00000109534	GAR1	4	110701666	110755893	208	29	-0.225	0.58901	0.843112	195	26	-0.3711	0.64472	0.873555	208	29	-0.29325	0.61533	0.972177
ENSG00000167895	TMC8	17	76090505	76149049	280	80	-0.22504	0.58902	0.843112	227	61	0.048858	0.48052	0.80746	241	66	-0.37254	0.64525	0.972177
ENSG00000249242	TMEM150C	4	83394329	83518595	530	107	-0.22527	0.58912	0.843112	449	86	-0.26419	0.60418	0.860167	478	93	-0.73505	0.76884	0.972177
ENSG00000140564	FURIN	15	91376885	91436687	245	54	-0.2255	0.5892	0.843112	183	36	0.25833	0.39807	0.767519	191	38	-1.1475	0.87441	0.972177
ENSG00000146243	IRAK1BP1	6	79542261	79724545	508	57	-0.22553	0.58922	0.843112	375	33	0.37471	0.35394	0.73472	402	38	-0.77583	0.78108	0.972177
ENSG00000179242	CDH4	20	59792482	60525673	4524	450	-0.22556	0.58923	0.843112	3663	387	-0.57234	0.71645	0.900206	3926	404	0.5658	0.28576	0.972177
ENSG00000131446	MGAT1	5	180207541	180272939	357	48	-0.22564	0.58926	0.843112	316	40	-0.09228	0.53676	0.836931	333	43	1.0326	0.15089	0.92971
ENSG00000221961	PRR21	2	240971230	241017399	273	52	-0.22572	0.58929	0.843112	259	48	-0.87986	0.81053	0.924378	267	50	1.9179	0.027562	0.746982
ENSG00000105255	FSD1	19	4269591	4333843	334	84	-0.22577	0.58931	0.843112	241	54	0.31011	0.37824	0.752802	257	59	-0.72979	0.76724	0.972177
ENSG00000109943	CRTAM	11	122674255	122753347	422	83	-0.22597	0.58939	0.843161	361	69	-0.54707	0.70783	0.897318	397	78	-0.1984	0.57863	0.972177
ENSG00000151665	PIGF	2	46798413	46879251	302	50	-0.22615	0.58946	0.843196	232	33	0.57566	0.28242	0.676147	254	36	-0.98546	0.8378	0.972177
ENSG00000140859	KIFC3	16	57782129	57931957	683	110	-0.22629	0.58951	0.843202	638	100	0.054211	0.47838	0.806864	692	109	1.0928	0.13725	0.917997
ENSG00000147889	CDKN2A	9	21957751	22029490	192	37	-0.22661	0.58964	0.843202	170	30	-0.66285	0.74629	0.907064	187	35	-0.14216	0.55652	0.972177
ENSG00000196371	FUT4	11	94242017	94293064	225	33	-0.22667	0.58966	0.843202	209	29	-0.75449	0.77472	0.916383	237	34	0.51415	0.30357	0.972177
ENSG00000153993	SEMA3D	7	84614508	84851171	667	92	-0.22669	0.58967	0.843202	567	73	0.48431	0.31408	0.704168	621	82	-0.28091	0.61061	0.972177
ENSG00000159263	SIM2	21	38036991	38132510	387	124	-0.22682	0.58972	0.843202	291	88	0.73487	0.23121	0.622008	295	90	-0.44847	0.67309	0.972177
ENSG00000063046	EIF4B	12	53364942	53445993	288	35	-0.22688	0.58974	0.843202	247	27	-0.40798	0.65836	0.877909	262	30	-0.25771	0.60169	0.972177
ENSG00000120211	INSL4	9	5196419	5243967	242	34	-0.22732	0.58991	0.843202	199	26	-0.29241	0.61501	0.864317	240	33	-0.5452	0.70719	0.972177
ENSG00000145103	ILDR1	3	121696170	121776127	272	56	-0.22754	0.59	0.843202	237	45	-0.42597	0.66493	0.879838	248	48	-0.18266	0.57247	0.972177
ENSG00000071677	PRLH	2	238440217	238485818	342	55	-0.22761	0.59003	0.843202	307	47	-0.40587	0.65758	0.877631	324	51	-1.213	0.88744	0.972177
ENSG00000164053	ATRIP	3	48453114	48519044	138	21	-0.22767	0.59005	0.843202	128	18	-0.38092	0.64837	0.87492	177	24	1.0948	0.1368	0.91726
ENSG00000120942	UBIAD1	1	11298255	11358491	174	28	-0.2277	0.59006	0.843202	153	23	0.23511	0.40706	0.772212	NA	NA	NA	NA	NA
ENSG00000123136	DDX39A	19	14509610	14565195	173	43	-0.22778	0.59009	0.843202	123	30	-0.28928	0.61382	0.863566	135	31	1.8741	0.030458	0.761176
ENSG00000107164	FUBP3	9	133419954	133523739	398	60	-0.22815	0.59024	0.843202	347	48	0.38328	0.35076	0.731769	375	54	-1.7767	0.96219	0.979293
ENSG00000103507	BCKDK	16	31084615	31134112	113	21	-0.22841	0.59034	0.843202	100	17	0.33088	0.37037	0.74809	115	21	-0.39273	0.65274	0.972177
ENSG00000176742	OR51V1	11	5210965	5256930	349	52	-0.22846	0.59035	0.843202	322	49	0.52394	0.30016	0.693357	344	54	0.13318	0.44703	0.972177
ENSG00000127952	STYXL1	7	75615610	75712321	295	37	-0.22844	0.59035	0.843202	269	31	0.078583	0.46868	0.803882	346	44	2.4824	0.0065241	0.559026
ENSG00000188763	FZD9	7	72813109	72860450	135	50	-0.22854	0.59039	0.843202	83	29	0.21665	0.41424	0.776927	98	30	1.1612	0.12279	0.893893
ENSG00000154319	FAM167A	8	11268972	11359276	646	99	-0.22861	0.59041	0.843202	603	89	-0.76734	0.77856	0.916817	645	98	1.8755	0.030359	0.761067
ENSG00000225362	CT62	15	71392583	71442929	190	40	-0.22866	0.59043	0.843202	135	29	0.23355	0.40767	0.772288	137	30	-1.4651	0.92856	0.973233
ENSG00000164756	SLC30A8	8	117927512	118198953	1034	118	-0.22866	0.59043	0.843202	845	113	0.21678	0.41419	0.776927	949	128	-1.0917	0.86253	0.972177
ENSG00000140993	TIGD7	16	3338808	3390439	196	40	-0.22875	0.59047	0.843202	154	27	-1.1313	0.87103	0.941559	161	29	3.4342	0.0002972	0.323523
ENSG00000163900	TMEM41A	3	185197389	185251845	142	18	-0.22887	0.59052	0.843208	110	11	-0.61515	0.73077	0.904952	115	12	0.095768	0.46185	0.972177
ENSG00000140943	MBTPS1	16	84077368	84185517	558	79	-0.22905	0.59059	0.843235	489	65	-0.41486	0.66088	0.878652	516	70	-0.3627	0.64158	0.972177
ENSG00000141744	PNMT	17	37789234	37836728	165	21	-0.22917	0.59063	0.843235	147	17	-0.98583	0.83789	0.932096	178	22	0.83871	0.20082	0.963726
ENSG00000160469	BRSK1	19	55758440	55833930	295	58	-0.22989	0.59091	0.843382	256	46	0.21425	0.41518	0.777293	272	51	-1.1028	0.86494	0.972177
ENSG00000249139	EPPIN-WFDC6	20	44154919	44211065	332	17	-0.23015	0.59101	0.843382	321	16	-0.55205	0.70954	0.898224	336	18	0.48974	0.31216	0.972177
ENSG00000149428	HYOU1	11	118904896	118962951	219	30	-0.23021	0.59104	0.843382	199	27	-0.10068	0.5401	0.838906	233	33	-0.38001	0.64803	0.972177
ENSG00000103196	CRISPLD2	16	84818587	84953116	1000	198	-0.23026	0.59105	0.843382	822	153	-0.21469	0.585	0.855557	890	165	0.06379	0.47457	0.972177
ENSG00000249693	THEGL	4	57361775	57479489	539	95	-0.23027	0.59106	0.843382	462	77	-0.34134	0.63358	0.870039	498	85	-0.82406	0.79505	0.972177
ENSG00000188938	FAM120AOS	9	96198776	96250874	192	33	-0.23037	0.5911	0.843382	172	28	-0.25164	0.59934	0.858857	203	34	-0.23501	0.5929	0.972177
ENSG00000169905	TOR1AIP2	1	179799102	179882867	285	41	-0.23042	0.59112	0.843382	250	33	0.21021	0.41675	0.777789	269	36	0.10846	0.45682	0.972177
ENSG00000056097	ZFR	5	32344456	32479844	646	96	-0.23051	0.59115	0.843382	433	56	0.50277	0.30756	0.699596	426	55	-0.60286	0.7267	0.972177
ENSG00000177971	IMP3	15	75921426	75976047	150	37	-0.23067	0.59122	0.843382	128	29	-0.57834	0.71848	0.900206	137	32	1.7911	0.036638	0.782484
ENSG00000155755	TMEM237	2	202474907	202543252	202	48	-0.23082	0.59127	0.843382	190	44	0.037379	0.48509	0.809941	194	46	-0.76123	0.77674	0.972177
ENSG00000158716	DUSP23	1	159715730	159762333	186	55	-0.23107	0.59137	0.843382	124	32	-0.1102	0.54388	0.8398	120	31	0.21988	0.41298	0.972177
ENSG00000198522	GPN1	2	27816515	27883713	198	31	-0.23122	0.59143	0.843382	177	25	-0.76811	0.77879	0.916818	189	29	-0.43413	0.6679	0.972177
ENSG00000134200	TSHB	1	115537445	115586930	247	27	-0.23133	0.59147	0.843382	221	22	-0.87351	0.80881	0.92396	223	22	1.9037	0.028475	0.746982
ENSG00000130382	MLLT1	19	6200392	6314959	684	98	-0.2316	0.59157	0.843382	532	69	-0.48987	0.68789	0.889416	602	81	-0.65471	0.74367	0.972177
ENSG00000176281	OR4K5	14	20353766	20399737	47	12	-0.23168	0.59161	0.843382	19	4	-0.41023	0.65918	0.878295	29	5	0.53978	0.29467	0.972177
ENSG00000196104	SPOCK3	4	167644535	168190741	2226	154	-0.23169	0.59161	0.843382	2048	143	0.085147	0.46607	0.802768	2083	148	0.36046	0.35925	0.972177
ENSG00000079150	FKBP7	2	179318391	179378646	154	32	-0.23174	0.59163	0.843382	133	26	-0.3099	0.62168	0.8657	147	29	-0.82108	0.7942	0.972177
ENSG00000116151	MORN1	1	2241719	2358190	623	121	-0.23179	0.59165	0.843382	552	102	-0.69919	0.75778	0.911006	552	100	-2.0595	0.98028	0.987726
ENSG00000137959	IFI44L	1	79051067	79121830	199	57	-0.23182	0.59166	0.843382	129	34	-1.1236	0.8694	0.941333	131	34	2.7019	0.003447	0.522956
ENSG00000054118	THRAP3	1	36655017	36780958	340	47	-0.2319	0.59169	0.843382	298	39	0.12194	0.45147	0.796466	359	46	-1.1551	0.87597	0.972177
ENSG00000120457	KCNJ5	11	128726313	128801060	374	91	-0.23204	0.59175	0.843382	326	76	-0.18014	0.57148	0.849285	336	79	-0.0031228	0.50125	0.972177
ENSG00000109390	NDUFC1	4	140201071	140258705	201	29	-0.23207	0.59176	0.843382	139	15	-1.0417	0.85123	0.935425	143	16	0.050058	0.48004	0.972177
ENSG00000172782	FADS6	17	72863451	72924737	238	40	-0.23221	0.59181	0.843382	195	31	-0.56279	0.71321	0.899088	212	34	1.6289	0.051671	0.820252
ENSG00000198604	BAZ1A	14	35211937	35379853	684	72	-0.23224	0.59183	0.843382	592	57	-0.66743	0.74775	0.907377	630	62	-0.45174	0.67427	0.972177
ENSG00000143970	ASXL2	2	25952253	26136312	538	48	-0.23241	0.59189	0.843402	498	41	0.20821	0.41753	0.778468	510	43	-0.20006	0.57928	0.972177
ENSG00000232263	KRTAP25-1	21	31651463	31696832	242	31	-0.23254	0.59194	0.843408	217	25	-0.25925	0.60228	0.859954	231	28	-0.80547	0.78973	0.972177
ENSG00000137080	IFNA21	9	21155636	21201659	158	37	-0.23298	0.59211	0.843512	64	21	-1.3763	0.91563	0.954487	70	23	-0.8503	0.80242	0.972177
ENSG00000113073	SLC4A9	5	139704787	139764722	133	35	-0.23308	0.59215	0.843512	108	26	-0.12683	0.55046	0.841867	107	25	-0.81648	0.79289	0.972177
ENSG00000037241	RPL26L1	5	172350917	172406774	262	55	-0.23326	0.59222	0.843547	205	38	-0.461	0.6776	0.885237	213	40	-0.050116	0.51998	0.972177
ENSG00000171759	PAH	12	103222104	103346381	757	80	-0.23351	0.59232	0.843579	640	62	0.14705	0.44154	0.792194	655	64	-0.12744	0.5507	0.972177
ENSG00000184304	PRKD1	14	30035685	30431899	1463	157	-0.23366	0.59238	0.843579	1282	120	-0.67467	0.75006	0.908505	1421	136	0.94196	0.17311	0.947336
ENSG00000172318	B3GALT1	2	168311692	168737366	1813	219	-0.23366	0.59238	0.843579	1498	177	-0.32574	0.62769	0.867621	1648	195	0.12198	0.45146	0.972177
ENSG00000145912	NHP2	5	177566464	177615961	243	42	-0.2339	0.59247	0.843642	234	40	-0.44471	0.67173	0.882247	254	44	-1.2745	0.89875	0.972508
ENSG00000114391	RPL24	3	101389934	101440564	132	24	-0.23403	0.59252	0.843648	115	18	0.26904	0.39395	0.764375	128	22	-0.3203	0.62563	0.972177
ENSG00000008300	CELSR3	3	48663896	48735348	113	16	-0.23417	0.59257	0.843654	106	14	-0.51086	0.69528	0.891815	108	15	-1.0751	0.85884	0.972177
ENSG00000165568	AKR1E2	10	4833369	4900254	557	46	-0.23464	0.59275	0.84374	485	35	-1.0197	0.84606	0.934022	489	36	0.80174	0.21135	0.970911
ENSG00000162434	JAK1	1	65288906	65467593	666	83	-0.23472	0.59279	0.84374	583	69	0.20165	0.42009	0.779092	615	74	1.4077	0.079616	0.868387
ENSG00000167397	VKORC1	16	31092175	31141699	106	19	-0.23475	0.5928	0.84374	93	15	0.35778	0.36025	0.739197	112	20	-0.29267	0.61511	0.972177
ENSG00000172893	DHCR7	11	71135457	71194477	276	27	-0.23487	0.59285	0.84374	256	23	-0.61176	0.72965	0.904052	284	27	1.5495	0.060626	0.837063
ENSG00000115446	UNC50	2	99190032	99244978	113	17	-0.23503	0.59291	0.84374	93	12	-0.35181	0.63751	0.871233	98	13	-0.39462	0.65344	0.972177
ENSG00000118193	KIF14	1	200510625	200624862	456	53	-0.23515	0.59295	0.84374	423	46	-0.14565	0.5579	0.844274	443	50	0.6219	0.267	0.972177
ENSG00000162992	NEUROD1	2	182530833	182580392	194	25	-0.23514	0.59295	0.84374	123	17	-0.78441	0.7836	0.91863	168	20	0.66911	0.25171	0.972177
ENSG00000104960	PTOV1	19	50318667	50373999	197	50	-0.2353	0.59301	0.843752	108	27	-1.2677	0.89754	0.950091	113	28	0.26841	0.39419	0.972177
ENSG00000156042	CFAP70	10	75003516	75154425	559	18	-0.2354	0.59305	0.843752	522	15	-0.35583	0.63902	0.871482	532	16	-0.92742	0.82314	0.972177
ENSG00000104059	FAM189A1	15	29402455	29897927	2843	249	-0.23585	0.59323	0.843943	2121	169	0.057611	0.47703	0.806397	2268	188	0.16737	0.43354	0.972177
ENSG00000136937	NCBP1	9	100360705	100446030	297	20	-0.23645	0.59346	0.844034	219	13	-0.22779	0.5901	0.856624	270	18	-1.0983	0.86396	0.972177
ENSG00000130783	CCDC62	12	123224056	123321927	378	35	-0.23653	0.59349	0.844034	351	31	-0.99973	0.84128	0.933163	382	35	0.33884	0.36737	0.972177
ENSG00000235631	RNF148	7	122331720	122378021	146	28	-0.23662	0.59352	0.844034	121	20	-0.61676	0.7313	0.905087	143	26	0.68318	0.24725	0.972177
ENSG00000179855	GIPC3	19	3550557	3603539	291	83	-0.23684	0.59361	0.844034	218	58	0.1799	0.42861	0.783828	222	59	1.5207	0.064166	0.852692
ENSG00000160695	VPS11	11	118903493	118962688	221	30	-0.23696	0.59366	0.844034	201	27	-0.10223	0.54071	0.839217	237	33	-0.40752	0.65819	0.972177
ENSG00000163219	ARHGAP25	2	68926913	69063965	771	113	-0.23697	0.59366	0.844034	635	86	-0.38031	0.64814	0.874893	673	94	0.64308	0.26009	0.972177
ENSG00000090565	RAB11FIP3	16	440649	582485	611	82	-0.23726	0.59377	0.844125	511	62	-0.90295	0.81672	0.925167	582	75	0.47685	0.31673	0.972177
ENSG00000213171	LINGO4	1	151762765	151812882	174	45	-0.23747	0.59385	0.844174	137	33	0.017577	0.49299	0.813678	154	39	0.68734	0.24593	0.972177
ENSG00000059728	MXD1	2	70107173	70180077	223	28	-0.23777	0.59397	0.844178	202	23	0.004913	0.49804	0.816026	224	28	-0.1972	0.57816	0.972177
ENSG00000164172	MOCS2	5	52381509	52440602	272	36	-0.2378	0.59398	0.844178	252	31	-0.10855	0.54322	0.839797	255	32	-1.3453	0.91073	0.972508
ENSG00000134253	TRIM45	1	117643677	117699411	196	39	-0.23783	0.59399	0.844178	183	35	-0.18975	0.57525	0.850242	187	35	-0.7513	0.77376	0.972177
ENSG00000161929	SCIMP	17	5102215	5173997	394	65	-0.23809	0.59409	0.844214	366	59	-0.51522	0.6968	0.892584	417	70	0.36476	0.35765	0.972177
ENSG00000008382	MPND	19	4308524	4370083	307	70	-0.23836	0.5942	0.844214	206	43	0.55532	0.28934	0.683642	213	45	-1.6535	0.95088	0.976378
ENSG00000255302	EID1	15	49135290	49182380	164	37	-0.23842	0.59422	0.844214	135	28	0.3858	0.34982	0.731359	143	31	-0.3367	0.63183	0.972177
ENSG00000151611	MMAA	4	146505540	146591187	268	51	-0.23843	0.59422	0.844214	245	45	0.42907	0.33394	0.719637	266	50	-1.4208	0.92231	0.972932
ENSG00000126262	FFAR2	19	35904185	35952669	272	66	-0.23853	0.59427	0.844214	221	50	-1.512	0.93473	0.960184	222	50	0.37599	0.35346	0.972177
ENSG00000255974	CYP2A6	19	41339441	41391360	238	55	-0.2386	0.59429	0.844214	183	37	-0.1587	0.56305	0.84589	185	38	-0.40023	0.65551	0.972177
ENSG00000125166	GOT2	16	58731035	58803246	465	46	-0.23879	0.59437	0.84424	458	45	-0.49013	0.68798	0.889416	465	46	-0.74165	0.77085	0.972177
ENSG00000205442	IZUMO3	9	24533193	24580889	168	18	-0.23888	0.5944	0.84424	143	13	-0.49759	0.69061	0.88979	171	17	0.88213	0.18885	0.957716
ENSG00000109424	UCP1	4	141471014	141524989	187	33	-0.23906	0.59447	0.844275	170	28	-0.32248	0.62646	0.86758	181	31	-0.69097	0.75521	0.972177
ENSG00000152382	TADA1	1	166815747	166880654	192	33	-0.23937	0.59459	0.844283	143	20	0.3247	0.3727	0.750081	145	20	0.74285	0.22879	0.972177
ENSG00000064655	EYA2	20	45488263	45827492	1733	220	-0.23952	0.59465	0.844283	1434	173	-0.11792	0.54694	0.841161	1616	191	1.4006	0.080662	0.868387
ENSG00000180346	TIGD2	4	89997651	90046734	252	32	-0.23973	0.59473	0.844283	234	28	-0.73849	0.76989	0.914383	250	31	0.28188	0.38902	0.972177
ENSG00000164458	T	6	166561144	166617157	397	57	-0.23983	0.59477	0.844283	381	54	-0.063054	0.52514	0.83125	392	56	-0.879	0.8103	0.972177
ENSG00000112033	PPARD	6	35275335	35405968	458	52	-0.23989	0.59479	0.844283	453	51	0.50735	0.30595	0.698723	503	57	-1.5236	0.93619	0.97393
ENSG00000115484	CCT4	2	62085262	62150806	228	41	-0.24001	0.59484	0.844283	188	31	0.21229	0.41594	0.777316	210	36	-1.4571	0.92746	0.973233
ENSG00000175866	BAIAP2	17	78973944	79101232	765	151	-0.24011	0.59488	0.844283	683	130	-0.42922	0.66612	0.880213	728	140	2.0021	0.022637	0.71361
ENSG00000122882	ECD	10	74884282	74962853	254	11	-0.24014	0.59489	0.844283	243	10	-0.40987	0.65905	0.878254	242	10	-0.944	0.82741	0.972177
ENSG00000250799	PRODH2	19	36280892	36339201	234	66	-0.24026	0.59494	0.844283	203	55	0.47286	0.31816	0.70765	210	56	1.1285	0.12955	0.906346
ENSG00000177483	RBM44	2	238672032	238761451	392	56	-0.24045	0.59501	0.844283	352	46	-0.36637	0.64295	0.872897	368	49	-1.4437	0.92559	0.973233
ENSG00000141424	SLC39A6	18	33678494	33744357	259	39	-0.24055	0.59505	0.844283	195	23	-0.84465	0.80085	0.92199	203	25	1.1986	0.11535	0.890593
ENSG00000175077	RTP1	3	186880274	186929253	317	67	-0.24066	0.59509	0.844283	221	48	-0.22488	0.58896	0.85659	225	49	0.55909	0.28805	0.972177
ENSG00000180357	ZNF609	15	64756619	64988267	661	60	-0.24076	0.59513	0.844283	595	50	0.10501	0.45818	0.799551	684	58	-0.72005	0.76425	0.972177
ENSG00000198570	RD3	1	211639864	211701259	354	51	-0.24094	0.5952	0.844283	314	42	0.32324	0.37326	0.750655	318	43	-0.76595	0.77815	0.972177
ENSG00000119401	TRIM32	9	119325147	119473579	809	75	-0.24111	0.59526	0.844283	664	54	0.4577	0.32358	0.712309	672	55	2.9614	0.0015314	0.470712
ENSG00000172828	CES3	16	66960132	67019052	115	26	-0.24116	0.59528	0.844283	107	23	-0.52063	0.69869	0.893454	108	23	-0.56328	0.71338	0.972177
ENSG00000152086	TUBA3E	2	130939318	130991034	214	28	-0.24148	0.59541	0.844283	173	20	-0.2698	0.60634	0.860535	198	24	0.54163	0.29404	0.972177
ENSG00000160862	AZGP1	7	99554350	99608735	147	30	-0.24156	0.59544	0.844283	125	23	-0.5639	0.71359	0.899088	135	26	0.60726	0.27184	0.972177
ENSG00000167657	DAPK3	19	3948451	4006097	234	55	-0.24162	0.59546	0.844283	156	36	-0.64904	0.74185	0.905198	166	37	-0.71434	0.76249	0.972177
ENSG00000147573	TRIM55	8	67004131	67097720	344	37	-0.24162	0.59546	0.844283	314	32	-0.23092	0.59131	0.857165	346	37	0.98796	0.16159	0.937084
ENSG00000182533	CAV3	3	8740486	8798451	317	89	-0.24165	0.59547	0.844283	227	57	-0.16402	0.56514	0.847089	240	61	-0.76736	0.77857	0.972177
ENSG00000177807	KCNJ10	1	159997257	160075051	238	53	-0.24185	0.59555	0.844283	155	28	-0.5955	0.72424	0.902057	155	28	-0.64937	0.74195	0.972177
ENSG00000078081	LAMP3	3	182830003	182915667	443	57	-0.24198	0.5956	0.844283	398	48	-0.37514	0.64622	0.874298	418	52	-0.45481	0.67538	0.972177
ENSG00000085552	IGSF9	1	159886829	159950386	219	59	-0.24202	0.59562	0.844283	183	45	0.028282	0.48872	0.811436	188	46	0.67304	0.25046	0.972177
ENSG00000166783	KIAA0430	16	15678226	15772023	315	65	-0.24245	0.59578	0.844423	238	47	-1.3728	0.9151	0.954471	274	52	0.11969	0.45236	0.972177
ENSG00000131738	KRT33B	17	39509746	39561052	188	37	-0.24251	0.59581	0.844423	118	19	-1.6461	0.95013	0.967582	119	19	0.072651	0.47104	0.972177
ENSG00000182827	ACBD3	1	226322380	226409423	273	38	-0.24275	0.5959	0.844477	254	33	-0.63661	0.73781	0.905087	256	34	-0.3957	0.65384	0.972177
ENSG00000008083	JARID2	6	15211206	15532273	1203	135	-0.24285	0.59594	0.844477	1018	103	-0.45009	0.67368	0.883486	1042	104	0.54468	0.29299	0.972177
ENSG00000005448	WDR54	2	74613863	74662882	108	21	-0.24357	0.59622	0.844773	102	19	-1.0676	0.85716	0.9372	115	23	0.70887	0.2392	0.972177
ENSG00000162735	PEX19	1	160236599	160289941	161	35	-0.24363	0.59624	0.844773	129	27	-2.3526	0.99068	0.99235	171	27	1.077	0.14073	0.918543
ENSG00000146109	ABT1	6	26562171	26610278	174	22	-0.24392	0.59635	0.844774	171	21	-0.24291	0.59596	0.858147	182	23	1.1907	0.11688	0.892209
ENSG00000135063	FAM189A2	9	71904287	72017372	505	78	-0.2441	0.59642	0.844774	446	64	-0.6469	0.74115	0.905169	453	65	0.34307	0.36577	0.972177
ENSG00000117305	HMGCL	1	24118367	24200110	227	25	-0.24416	0.59645	0.844774	182	16	0.47633	0.31692	0.7063	213	21	1.3024	0.096393	0.877061
ENSG00000264343	NOTCH2NL	1	145141379	145296270	2	1	-0.24423	0.59647	0.844774	1	1	0.086836	0.4654	0.802214	1	1	-0.48128	0.68484	0.972177
ENSG00000138942	RNF185	22	31521138	31613005	300	52	-0.24458	0.59661	0.844907	275	45	-0.43295	0.66747	0.88081	279	47	-0.1451	0.55769	0.972177
ENSG00000172901	LVRN	5	115263151	115373303	724	108	-0.2447	0.59666	0.844911	647	91	-0.043254	0.51725	0.826566	716	104	0.41959	0.33739	0.972177
ENSG00000203872	C6orf163	6	88019571	88085381	325	31	-0.24483	0.59671	0.844911	316	29	0.013011	0.49481	0.814275	340	33	-1.3466	0.91095	0.972508
ENSG00000164548	TRA2A	7	23534399	23606656	308	49	-0.24494	0.59675	0.844911	241	35	-0.18663	0.57402	0.849916	260	39	1.2899	0.098545	0.877061
ENSG00000176200	OR4D11	11	59236049	59281984	170	33	-0.2456	0.597	0.845113	151	27	-0.13983	0.5556	0.843487	164	30	-1.6819	0.95371	0.976774
ENSG00000100483	VCPKMT	14	50562967	50618626	214	32	-0.24559	0.597	0.845113	198	28	-0.85866	0.80474	0.922605	238	34	0.10865	0.45674	0.972177
ENSG00000159516	SPRR2G	1	153112058	153158427	328	41	-0.24567	0.59703	0.845113	232	28	-0.11809	0.547	0.841161	242	30	-0.62098	0.73269	0.972177
ENSG00000271447	MMP28	17	34073316	34157711	276	37	-0.24607	0.59719	0.84523	228	27	0.14881	0.44085	0.791977	236	28	1.4565	0.072631	0.860826
ENSG00000183574	RNF5	6	32111162	32158570	135	28	-0.24619	0.59723	0.84523	134	28	-0.25079	0.59901	0.858665	141	30	-0.43693	0.66892	0.972177
ENSG00000174799	CEP135	4	56779974	56909529	368	54	-0.24622	0.59725	0.84523	321	44	0.14628	0.44185	0.792223	335	48	-0.20356	0.58065	0.972177
ENSG00000188996	HUS1B	6	645939	691964	177	23	-0.24655	0.59737	0.845335	167	20	-0.34579	0.63525	0.870945	188	25	-1.1046	0.86533	0.972177
ENSG00000171960	PPIH	1	43088706	43152429	191	35	-0.24687	0.5975	0.845454	150	24	-0.21471	0.585	0.855557	184	32	-0.78817	0.7847	0.972177
ENSG00000172890	NADSYN1	11	71129217	71222586	422	40	-0.24707	0.59757	0.845488	389	34	-0.6234	0.73349	0.905087	446	39	2.3963	0.0082801	0.590326
ENSG00000161638	ITGA5	12	54779045	54848050	180	34	-0.24736	0.59769	0.845507	143	23	-0.12489	0.5497	0.84167	151	25	-0.0038479	0.50154	0.972177
ENSG00000175106	TVP23C	17	15395578	15501945	484	64	-0.24758	0.59777	0.845507	439	55	-1.0455	0.85211	0.935648	492	65	1.775	0.037949	0.786631
ENSG00000163554	SPTA1	1	158570496	158691506	581	70	-0.24784	0.59787	0.845507	513	65	-0.76726	0.77854	0.916817	570	75	0.2687	0.39408	0.972177
ENSG00000164576	SAP30L	5	153790517	153850613	208	47	-0.24783	0.59787	0.845507	186	40	0.80762	0.20965	0.599935	196	43	1.3088	0.0953	0.877061
ENSG00000006071	ABCC8	11	17404432	17533449	648	109	-0.24789	0.59789	0.845507	567	91	-0.63803	0.73827	0.905087	629	103	1.2869	0.099064	0.877061
ENSG00000198633	ZNF534	19	52897394	52952720	300	67	-0.24799	0.59793	0.845507	179	34	-1.1273	0.87018	0.941501	179	33	0.90073	0.18387	0.955521
ENSG00000140107	SLC25A47	14	100754679	100806715	202	62	-0.24802	0.59794	0.845507	135	39	-0.8543	0.80353	0.922332	143	41	-1.3608	0.91321	0.972508
ENSG00000172270	BSG	19	536277	593493	519	114	-0.24804	0.59795	0.845507	413	82	0.20164	0.4201	0.779092	427	86	-0.74517	0.77192	0.972177
ENSG00000184588	PDE4B	1	66223193	66850262	2377	202	-0.24831	0.59805	0.845523	1961	186	-0.23499	0.59289	0.857545	2187	181	-0.34255	0.63403	0.972177
ENSG00000272333	KMT2B	19	36173921	36239781	216	40	-0.24853	0.59814	0.845523	192	33	-0.63827	0.73835	0.905087	201	35	0.12969	0.44841	0.972177
ENSG00000146540	C7orf50	7	1026623	1212911	1452	91	-0.24859	0.59816	0.845523	1400	88	-0.31388	0.62319	0.866263	1504	99	0.92234	0.17818	0.950691
ENSG00000172478	C2orf54	2	241815465	241871267	431	44	-0.24866	0.59819	0.845523	375	34	-0.50575	0.69348	0.891093	381	35	-1.5005	0.93325	0.973294
ENSG00000141027	NCOR1	17	15923408	16153874	704	59	-0.24884	0.59826	0.845557	558	39	-0.94401	0.82742	0.928126	655	50	-0.019048	0.5076	0.972177
ENSG00000162980	ARL5A	2	152647480	152720009	164	36	-0.24936	0.59846	0.845775	153	32	-0.063859	0.52546	0.83125	197	40	-1.368	0.91434	0.972508
ENSG00000246705	H2AFJ	12	14892270	14940936	212	32	-0.24973	0.5986	0.845857	190	27	0.14517	0.44229	0.792223	236	36	-0.27927	0.60998	0.972177
ENSG00000235162	C12orf75	12	105689414	105775296	382	57	-0.24976	0.59861	0.845857	322	44	0.034551	0.48622	0.810283	352	50	-0.22057	0.58729	0.972177
ENSG00000146809	ASB15	7	123206882	123287951	291	44	-0.25025	0.5988	0.846052	233	30	-0.73865	0.76994	0.914383	251	33	-0.12084	0.54809	0.972177
ENSG00000198353	HOXC4	12	54353716	54459814	286	71	-0.25034	0.59884	0.846052	186	39	-0.21159	0.58379	0.855077	217	45	1.4528	0.073142	0.860826
ENSG00000091428	RAPGEF4	2	173565525	173927621	1510	203	-0.2507	0.59898	0.846185	1127	132	-1.1492	0.87477	0.942394	1105	126	-0.24921	0.5984	0.972177
ENSG00000135083	CCNJL	5	159668666	159774602	501	92	-0.25083	0.59903	0.846191	400	67	-1.3043	0.90394	0.952308	440	74	1.8504	0.03213	0.770541
ENSG00000165443	PHYHIPL	10	60901348	61017815	307	33	-0.25095	0.59908	0.846197	278	29	-0.67894	0.75141	0.909124	317	35	-0.56782	0.71492	0.972177
ENSG00000149201	CCDC81	11	86050778	86144151	451	70	-0.25125	0.59919	0.846237	386	55	-0.48566	0.6864	0.889318	399	58	0.78014	0.21765	0.972177
ENSG00000198765	SYCP1	1	115362455	115547991	580	54	-0.25127	0.5992	0.846237	549	49	-0.79493	0.78667	0.919759	573	52	1.1413	0.12687	0.903317
ENSG00000112877	CEP72	5	577405	665807	466	53	-0.2515	0.59928	0.846277	390	40	-0.070533	0.52812	0.832582	384	39	-0.85921	0.80489	0.972177
ENSG00000105072	C19orf44	19	16572187	16642180	253	36	-0.25159	0.59932	0.846277	213	27	-0.81834	0.79342	0.92027	225	29	0.86387	0.19383	0.961663
ENSG00000165478	HEPACAM	11	124779089	124841308	258	58	-0.25184	0.59942	0.846353	210	42	0.15876	0.43693	0.789578	238	49	-1.4331	0.92409	0.973147
ENSG00000196611	MMP1	11	102650641	102703966	255	48	-0.25197	0.59947	0.846359	227	40	-0.98074	0.83664	0.931424	235	42	1.889	0.029449	0.756169
ENSG00000113368	LMNB1	5	126077315	126182712	485	71	-0.25216	0.59954	0.846393	426	58	0.197	0.42191	0.779528	438	61	2.8791	0.0019941	0.47709
ENSG00000114378	HYAL1	3	50327320	50384812	108	18	-0.25239	0.59963	0.846394	104	17	-0.17128	0.568	0.848342	124	21	-0.32065	0.62576	0.972177
ENSG00000157570	TSPAN18	11	44713731	44963978	1275	183	-0.25262	0.59972	0.846394	1077	146	-0.24392	0.59636	0.858147	1139	157	0.49202	0.31135	0.972177
ENSG00000120662	MTRF1	13	41780505	41872731	313	45	-0.25272	0.59976	0.846394	266	35	0.070796	0.47178	0.804863	285	38	0.49387	0.3107	0.972177
ENSG00000123159	GIPC1	19	14578571	14641961	335	68	-0.25275	0.59977	0.846394	259	50	-0.97159	0.83437	0.930653	271	52	-1.6041	0.94565	0.975383
ENSG00000168564	CDKN2AIP	4	184330788	184379348	357	41	-0.25274	0.59977	0.846394	325	35	-0.37484	0.64611	0.874291	352	39	-1.0954	0.86332	0.972177
ENSG00000186153	WWOX	16	78098310	79256567	10262	610	-0.25294	0.59984	0.846428	8599	559	-0.1653	0.56565	0.847359	9214	557	0.34514	0.365	0.972177
ENSG00000136488	CSH1	17	61976965	62023688	238	39	-0.25353	0.60007	0.846688	206	30	0.09596	0.46178	0.800702	285	42	0.34737	0.36416	0.972177
ENSG00000136488	CSH1	17	61976965	62023688	238	39	-0.25353	0.60007	0.846688	206	30	0.09596	0.46178	0.800702	311	42	-0.16677	0.56623	0.972177
ENSG00000108239	TBC1D12	10	96126956	96306089	476	51	-0.25368	0.60013	0.846691	396	38	-0.26044	0.60274	0.859978	446	45	-0.39485	0.65352	0.972177
ENSG00000105835	NAMPT	7	105878731	105961373	318	57	-0.25378	0.60017	0.846691	271	45	-0.069622	0.52775	0.832315	303	52	-1.356	0.91245	0.972508
ENSG00000153046	CDYL	6	4671393	4965778	1621	181	-0.25389	0.60021	0.846691	1357	139	-0.64286	0.73984	0.905087	1463	148	-0.85777	0.80449	0.972177
ENSG00000157837	SPPL3	12	121190313	121377155	762	66	-0.25419	0.60033	0.846787	655	51	-0.16414	0.56519	0.847095	683	55	-1.8475	0.96766	0.981978
ENSG00000127578	WFIKKN1	16	646012	694116	211	29	-0.25429	0.60037	0.846787	181	22	0.313	0.37714	0.752214	200	25	-1.3275	0.90783	0.972508
ENSG00000148219	ASTN2	9	119177504	120212317	4934	390	-0.25473	0.60054	0.846962	3997	327	0.10469	0.45831	0.799551	4223	316	1.7717	0.038222	0.790237
ENSG00000213672	NCKIPSD	3	48690419	48758366	123	17	-0.25501	0.60064	0.847039	115	15	-0.52243	0.69931	0.893749	114	14	-0.9306	0.82397	0.972177
ENSG00000147509	RGS20	8	54729368	54881863	450	65	-0.25518	0.60071	0.847073	384	51	-0.64726	0.74127	0.905169	434	59	0.68268	0.24741	0.972177
ENSG00000183347	GBP6	1	89794436	89863719	281	46	-0.25565	0.60089	0.847161	251	39	-0.80813	0.79049	0.920149	NA	NA	NA	NA	NA
ENSG00000113643	RARS	5	167878463	167956311	453	50	-0.25567	0.6009	0.847161	389	38	-0.53294	0.70296	0.895186	405	41	-0.49809	0.69079	0.972177
ENSG00000255104	TBC1D26	17	15600591	15658098	226	59	-0.25571	0.60091	0.847161	136	28	-0.20893	0.58275	0.854428	138	28	-0.8682	0.80736	0.972177
ENSG00000165300	SLITRK5	13	88288931	88341871	208	42	-0.25594	0.601	0.847223	160	28	-0.53617	0.70408	0.895596	161	28	1.0773	0.14068	0.918543
ENSG00000082068	WDR70	5	37344391	37762774	1577	68	-0.25627	0.60113	0.847341	1401	65	-0.010715	0.50427	0.819022	1508	74	-0.26184	0.60328	0.972177
ENSG00000121057	AKAP1	17	55127553	55208710	368	79	-0.25662	0.60126	0.847432	313	63	0.034381	0.48629	0.810283	345	71	-0.86028	0.80518	0.972177
ENSG00000240386	LCE1F	1	152713848	152759445	189	27	-0.25692	0.60138	0.847432	179	24	-0.1646	0.56537	0.847296	214	31	0.68491	0.2467	0.972177
ENSG00000204711	C9orf135	9	72400731	72531148	569	92	-0.25696	0.6014	0.847432	466	69	-0.68343	0.75283	0.90956	558	85	0.47219	0.3184	0.972177
ENSG00000116691	MIIP	1	12044299	12102106	253	51	-0.25704	0.60143	0.847432	171	29	-0.35951	0.64039	0.872267	187	32	-0.12464	0.54959	0.972177
ENSG00000229676	ZNF492	19	22782126	22860472	685	43	-0.25711	0.60145	0.847432	622	35	-0.36579	0.64274	0.872897	658	39	-0.65967	0.74527	0.972177
ENSG00000169860	P2RY1	3	152517736	152565845	244	31	-0.25716	0.60147	0.847432	237	30	-0.25069	0.59897	0.858665	263	32	2.1487	0.015828	0.670319
ENSG00000170956	CEACAM3	19	42265522	42325591	194	23	-0.25782	0.60173	0.84768	173	19	-0.085525	0.53408	0.836032	183	21	-0.96371	0.8324	0.972177
ENSG00000163884	KLF15	3	126051478	126111236	288	65	-0.25791	0.60176	0.84768	225	47	-0.36448	0.64225	0.872779	237	51	-1.0223	0.84667	0.972177
ENSG00000130427	EPO	7	100283423	100331323	148	25	-0.25798	0.60179	0.84768	130	20	-0.75759	0.77565	0.916497	139	22	-0.45186	0.67431	0.972177
ENSG00000182093	WRB	21	40717213	40779815	254	36	-0.2581	0.60183	0.84768	195	24	-0.15882	0.56309	0.84589	214	27	-0.43036	0.66653	0.972177
ENSG00000113742	CPEB4	5	173280331	173397313	371	41	-0.25838	0.60194	0.847697	336	34	-0.464	0.67868	0.88563	350	37	-0.43539	0.66836	0.972177
ENSG00000214814	FER1L6	8	124829227	125142412	1213	159	-0.25842	0.60196	0.847697	909	122	0.29209	0.38511	0.758486	935	126	-1.3009	0.90335	0.972508
ENSG00000116544	DLGAP3	1	35321037	35426083	290	83	-0.25849	0.60198	0.847697	232	63	0.76693	0.22156	0.612185	250	68	1.3656	0.086028	0.870936
ENSG00000173548	SNX33	15	75906348	75960968	142	35	-0.25876	0.60209	0.847704	112	24	-0.22873	0.59046	0.856876	119	26	0.1887	0.42516	0.972177
ENSG00000168398	BDKRB2	14	96636016	96720666	474	121	-0.25887	0.60213	0.847704	402	96	0.20861	0.41738	0.778432	415	100	0.62905	0.26466	0.972177
ENSG00000179046	TRIML2	4	189002427	189065416	522	77	-0.25919	0.60226	0.847704	514	75	-0.052379	0.52089	0.829306	532	79	-0.39382	0.65314	0.972177
ENSG00000007944	MYLIP	6	16094277	16158479	205	51	-0.25921	0.60227	0.847704	187	44	0.26722	0.39465	0.764786	204	50	1.2914	0.098285	0.877061
ENSG00000177830	CHID1	11	857859	950058	332	38	-0.25935	0.60232	0.847704	313	34	-0.19507	0.57733	0.851573	331	37	-1.0511	0.8534	0.972177
ENSG00000156509	FBXO43	8	101135588	101193099	181	25	-0.25939	0.60233	0.847704	159	20	-0.42897	0.66603	0.880157	169	22	-0.3853	0.64999	0.972177
ENSG00000073734	ABCB11	2	169769336	169922833	750	96	-0.25957	0.6024	0.847704	654	84	-0.16113	0.56401	0.846566	797	98	-0.40378	0.65681	0.972177
ENSG00000125910	S1PR4	19	3143250	3190335	351	90	-0.2596	0.60241	0.847704	238	57	-1.4235	0.9227	0.955979	239	57	-0.53082	0.70223	0.972177
ENSG00000170113	NIPA1	15	23033279	23121843	312	84	-0.25963	0.60242	0.847704	197	46	0.052479	0.47907	0.807125	192	44	-0.31586	0.62395	0.972177
ENSG00000132481	TRIM47	17	73860242	73909683	172	27	-0.2597	0.60245	0.847704	171	27	-0.51283	0.69597	0.892266	190	31	0.14718	0.44149	0.972177
ENSG00000114113	RBP2	3	139161726	139234662	229	21	-0.2598	0.60249	0.847704	213	18	-0.22357	0.58845	0.85659	220	20	-0.16247	0.56453	0.972177
ENSG00000142182	DNMT3L	21	45656222	45717099	376	90	-0.26065	0.60282	0.84786	309	73	-0.41919	0.66246	0.879097	339	81	0.43882	0.3304	0.972177
ENSG00000171487	NLRP5	19	56476092	56583176	966	170	-0.26085	0.6029	0.84786	830	139	-0.37164	0.64492	0.873555	873	148	-1.2686	0.89771	0.972508
ENSG00000165490	DDIAS	11	82576017	82655701	241	30	-0.26092	0.60292	0.84786	229	28	-0.30208	0.6187	0.865344	265	32	-0.14454	0.55746	0.972177
ENSG00000134291	TMEM106C	12	48322330	48372661	242	51	-0.26119	0.60303	0.84786	191	37	-0.2692	0.60611	0.860535	205	41	-0.073122	0.52915	0.972177
ENSG00000136051	KIAA1033	12	105466492	105572912	420	49	-0.26121	0.60303	0.84786	326	33	-0.33146	0.62985	0.869093	326	33	-0.83767	0.79889	0.972177
ENSG00000170190	SLC16A5	17	73048822	73112257	340	55	-0.26127	0.60306	0.84786	324	51	-0.14214	0.55652	0.843895	334	52	0.047038	0.48124	0.972177
ENSG00000100427	MLC1	22	50487820	50559358	459	40	-0.26128	0.60306	0.84786	422	34	-0.91613	0.8202	0.925854	423	34	0.74205	0.22903	0.972177
ENSG00000135205	CCDC146	7	76716934	76934534	1004	96	-0.2614	0.60311	0.84786	862	97	0.44709	0.32741	0.714931	977	113	-1.482	0.93083	0.973233
ENSG00000111704	NANOG	12	7906995	7958655	341	50	-0.26142	0.60312	0.84786	261	32	-0.073934	0.52947	0.833599	270	34	0.42409	0.33575	0.972177
ENSG00000000938	FGR	1	27928800	27996727	251	55	-0.2615	0.60315	0.84786	143	29	0.087375	0.46519	0.802157	158	31	1.0812	0.13981	0.918146
ENSG00000111241	FGF6	12	4533308	4589780	230	44	-0.26197	0.60333	0.84786	203	36	-0.63659	0.7378	0.905087	229	43	0.062469	0.47509	0.972177
ENSG00000243678	NME2	17	49207796	49259105	255	42	-0.26202	0.60335	0.84786	231	35	-1.0671	0.85703	0.9372	247	39	0.76264	0.22284	0.972177
ENSG00000169826	CSGALNACT2	10	43598893	43690756	356	48	-0.26225	0.60344	0.84786	266	30	-0.61109	0.72943	0.904052	278	32	-0.27722	0.6092	0.972177
ENSG00000178401	DNAJC22	12	49705721	49757467	188	31	-0.26229	0.60345	0.84786	149	22	-0.21927	0.58678	0.856411	159	25	-0.18386	0.57294	0.972177
ENSG00000006625	GGCT	7	30526237	30579457	211	42	-0.26241	0.6035	0.84786	172	30	0.11054	0.45599	0.798926	187	34	0.38989	0.34831	0.972177
ENSG00000165609	NUDT5	10	12199573	12273143	300	66	-0.26246	0.60352	0.84786	206	41	-0.4756	0.68282	0.887637	202	40	-1.37	0.91465	0.972508
ENSG00000236027	PATE3	11	125623006	125671495	246	29	-0.26256	0.60356	0.84786	225	24	-0.30504	0.61983	0.865497	228	25	-0.50813	0.69432	0.972177
ENSG00000249459	ZNF286B	17	18551742	18620572	311	54	-0.26268	0.6036	0.84786	224	34	0.037002	0.48524	0.809941	223	33	-0.72256	0.76503	0.972177
ENSG00000168060	NAALADL1	11	64802295	64861009	162	33	-0.26277	0.60364	0.84786	144	27	-0.41721	0.66174	0.878711	168	34	-1.4392	0.92495	0.973233
ENSG00000205929	C21orf62	21	34152984	34221053	194	26	-0.26282	0.60365	0.84786	165	20	0.2615	0.39685	0.766357	175	22	0.042646	0.48299	0.972177
ENSG00000157060	SHCBP1L	1	182859000	182957553	372	51	-0.26288	0.60368	0.84786	339	44	0.096279	0.46165	0.800702	353	45	-0.70819	0.76058	0.972177
ENSG00000070371	CLTCL1	22	19156986	19314247	555	61	-0.26298	0.60372	0.84786	377	31	-0.29264	0.6151	0.864325	403	34	0.48047	0.31545	0.972177
ENSG00000175395	ZNF25	10	38228500	38300584	202	28	-0.26308	0.60375	0.84786	162	19	-0.43492	0.66819	0.881297	197	26	0.78784	0.21539	0.972024
ENSG00000114480	GBE1	3	81528850	81845950	781	84	-0.26308	0.60375	0.84786	632	60	-0.80055	0.7883	0.919997	676	66	-0.7784	0.78183	0.972177
ENSG00000124613	ZNF391	6	27321524	27381683	303	22	-0.26335	0.60386	0.847933	303	22	0.065778	0.47378	0.805505	315	23	0.70566	0.2402	0.972177
ENSG00000155660	PDIA4	7	148690154	148760782	372	61	-0.26352	0.60393	0.847933	274	39	-1.1739	0.87979	0.943976	279	40	2.1401	0.016173	0.674737
ENSG00000124839	RAB17	2	238472965	238534769	512	74	-0.26356	0.60394	0.847933	479	67	-0.20324	0.58053	0.853151	520	76	-0.54788	0.70811	0.972177
ENSG00000104142	VPS18	15	41151628	41206173	189	28	-0.26382	0.60404	0.848009	180	26	-0.38479	0.6498	0.875045	203	30	0.048545	0.48064	0.972177
ENSG00000196589	CTB-25J19.1	19	7009172	7056494	131	33	-0.26405	0.60413	0.848071	99	21	-0.2728	0.6075	0.860803	98	20	1.5979	0.055036	0.821789
ENSG00000162601	MYSM1	1	59110411	59200747	460	43	-0.26426	0.60421	0.848119	437	39	0.0096058	0.49617	0.814846	474	45	-0.39189	0.65243	0.972177
ENSG00000171492	LRRC8D	1	90251573	90411991	535	111	-0.26494	0.60447	0.848419	346	68	-1.1043	0.86528	0.940096	NA	NA	NA	NA	NA
ENSG00000132405	TBC1D14	4	6876171	7044845	767	87	-0.26533	0.60462	0.848554	686	74	0.44901	0.32671	0.714673	714	78	-0.44506	0.67186	0.972177
ENSG00000170043	TRAPPC1	17	7823663	7870317	166	21	-0.26549	0.60469	0.848554	134	14	-0.68562	0.75352	0.909578	133	14	0.42245	0.33635	0.972177
ENSG00000182950	ODF3L1	15	75981319	76030027	135	26	-0.26564	0.60474	0.848554	122	22	-1.3263	0.90763	0.95332	132	25	1.9093	0.028113	0.746982
ENSG00000144228	SPOPL	2	139224350	139340805	298	56	-0.26565	0.60475	0.848554	225	37	-0.02474	0.50987	0.82167	379	39	2.3109	0.010418	0.600283
ENSG00000024048	UBR2	6	42496748	42671243	634	49	-0.26587	0.60483	0.848602	554	39	-0.001964	0.50078	0.817418	573	39	0.064775	0.47418	0.972177
ENSG00000099800	TIMM13	19	2415622	2462914	306	41	-0.26611	0.60492	0.848627	271	34	0.15263	0.43935	0.791022	284	35	0.26132	0.39692	0.972177
ENSG00000170613	FAM71B	5	156579343	156628279	256	44	-0.26615	0.60494	0.848627	234	38	-0.58427	0.72048	0.900335	255	42	-1.4318	0.9239	0.973147
ENSG00000074219	TEAD2	19	49833852	49900714	363	28	-0.26665	0.60513	0.848633	345	25	-0.05511	0.52197	0.829917	377	29	1.7541	0.03971	0.795269
ENSG00000243130	PSG11	19	43501809	43565658	33	7	-0.26674	0.60516	0.848633	17	2	-1.2402	0.89255	0.94805	50	3	-0.89039	0.81337	0.972177
ENSG00000163359	COL6A3	2	238222655	238357850	585	116	-0.26677	0.60518	0.848633	529	101	-0.71572	0.76292	0.911904	549	104	-1.397	0.91879	0.972609
ENSG00000204070	SYS1	20	43953660	44015442	270	48	-0.26683	0.6052	0.848633	214	34	0.13649	0.44572	0.793501	227	37	-1.2619	0.89651	0.972508
ENSG00000189050	RNFT1	17	58019723	58077117	105	29	-0.26689	0.60522	0.848633	83	22	0.92123	0.17847	0.559333	92	25	2.0344	0.020958	0.693589
ENSG00000065970	FOXJ2	12	8150298	8218118	310	52	-0.26701	0.60527	0.848638	262	40	-0.89444	0.81446	0.92487	289	46	1.7076	0.043853	0.804157
ENSG00000100216	TOMM22	22	39042954	39090765	177	11	-0.26733	0.60539	0.848742	159	8	-0.76729	0.77855	0.916817	162	9	0.32844	0.37129	0.972177
ENSG00000180424	DEFB123	20	29993411	30048060	229	31	-0.26758	0.60549	0.848767	212	27	0.21174	0.41615	0.77742	217	28	-0.71871	0.76384	0.972177
ENSG00000105948	TTC26	7	138783490	138884550	420	50	-0.26762	0.6055	0.848767	329	34	-0.026671	0.51064	0.821976	337	35	-1.3168	0.90605	0.972508
ENSG00000011566	MAP4K3	2	39466407	39699453	797	68	-0.26829	0.60576	0.849067	714	59	-0.1401	0.55571	0.8435	745	62	-0.31318	0.62293	0.972177
ENSG00000168010	ATG16L2	11	72490451	72563793	204	34	-0.26855	0.60586	0.849143	155	23	0.35686	0.3606	0.739523	159	24	-0.59471	0.72398	0.972177
ENSG00000206107	KRTAP27-1	21	31699331	31745012	249	34	-0.26894	0.60601	0.849289	218	27	0.21225	0.41596	0.777316	232	30	-1.3125	0.90533	0.972508
ENSG00000116031	CD207	2	71047343	71097953	370	43	-0.26972	0.60631	0.849498	338	36	-0.18463	0.57324	0.849916	348	39	0.21539	0.41473	0.972177
ENSG00000175928	LRRN1	3	3806121	3899708	500	84	-0.26988	0.60637	0.849498	410	66	-0.44209	0.67079	0.881914	461	74	1.5355	0.062325	0.842588
ENSG00000196923	PDLIM7	5	176900395	176959606	184	62	-0.27021	0.6065	0.849498	82	30	-0.039034	0.51557	0.825441	86	31	1.212	0.11276	0.88727
ENSG00000114853	ZBTB47	3	42660176	42719072	140	24	-0.27025	0.60652	0.849498	133	22	-0.44456	0.67168	0.882247	139	24	-0.69265	0.75574	0.972177
ENSG00000168907	PLA2G4F	15	42423332	42483839	211	44	-0.27029	0.60653	0.849498	181	37	-0.37641	0.6467	0.87469	215	45	-1.5704	0.94184	0.974336
ENSG00000153767	GTF2E1	3	120426558	120512216	356	54	-0.27029	0.60653	0.849498	290	40	-0.60731	0.72818	0.90396	292	40	0.043293	0.48273	0.972177
ENSG00000127666	TICAM1	19	4805936	4866754	345	79	-0.27037	0.60656	0.849498	252	51	-0.15132	0.56014	0.845164	260	52	0.1182	0.45296	0.972177
ENSG00000100206	DMC1	22	38904954	39001201	258	45	-0.27038	0.60656	0.849498	175	25	-0.67015	0.74862	0.907811	186	28	-0.42278	0.66377	0.972177
ENSG00000196705	ZNF431	19	21289813	21381070	330	42	-0.27053	0.60662	0.849498	297	35	-0.2358	0.59321	0.857545	297	35	-0.72339	0.76528	0.972177
ENSG00000162086	ZNF75A	16	3320406	3382935	221	39	-0.27069	0.60668	0.849498	188	30	-1.4321	0.92394	0.956414	200	33	3.1384	0.00084941	0.339395
ENSG00000091164	TXNL1	18	54260053	54340920	309	40	-0.27072	0.6067	0.849498	234	34	-0.1422	0.55654	0.843895	232	33	0.38436	0.35036	0.972177
ENSG00000171729	TMEM51	1	15444028	15556974	852	84	-0.27101	0.60681	0.849498	794	75	-0.22178	0.58776	0.85659	853	84	0.61347	0.26978	0.972177
ENSG00000215186	GOLGA6B	15	72912038	72969738	67	22	-0.27104	0.60682	0.849498	52	16	-0.17611	0.5699	0.848936	52	16	-0.10935	0.54354	0.972177
ENSG00000138068	SULT6B1	2	37384963	37458230	442	40	-0.27113	0.60685	0.849498	418	36	-0.25369	0.60013	0.859201	445	40	0.51414	0.30358	0.972177
ENSG00000162396	PARS2	1	55212571	55265226	273	61	-0.27152	0.607	0.849621	190	38	-1.1226	0.8692	0.941333	195	40	0.63709	0.26203	0.972177
ENSG00000003402	CFLAR	2	201945877	202047411	284	38	-0.27159	0.60703	0.849621	278	37	-0.32425	0.62713	0.86758	287	39	-1.1945	0.88386	0.972177
ENSG00000122547	EEPD1	7	36157836	36351152	949	141	-0.27194	0.60717	0.849629	808	113	-0.1889	0.57491	0.849977	839	119	-1.2288	0.89043	0.972177
ENSG00000111981	ULBP1	6	150250110	150304846	426	54	-0.27206	0.60721	0.849629	324	36	-1.1166	0.86793	0.941053	360	43	0.48967	0.31218	0.972177
ENSG00000170074	FAM153A	5	177140365	177242505	221	51	-0.2722	0.60726	0.849629	61	14	-0.39132	0.65222	0.875274	60	14	-0.86462	0.80638	0.972177
ENSG00000169684	CHRNA5	15	78822862	78897611	292	32	-0.27221	0.60727	0.849629	265	27	-0.16677	0.56623	0.847482	286	31	-0.99911	0.84113	0.972177
ENSG00000144452	ABCA12	2	215786266	216038151	1049	93	-0.27235	0.60733	0.849629	936	102	-0.10992	0.54376	0.8398	976	108	-0.63321	0.7367	0.972177
ENSG00000198625	MDM4	1	204450507	204606131	453	40	-0.27242	0.60735	0.849629	405	32	-0.2716	0.60704	0.860803	411	33	-0.44707	0.67259	0.972177
ENSG00000180739	S1PR5	19	10613418	10663668	244	48	-0.27251	0.60738	0.849629	213	38	-0.086757	0.53457	0.836073	223	41	-1.7805	0.9625	0.979368
ENSG00000135838	NPL	1	182723584	182809519	280	47	-0.27261	0.60742	0.849629	249	39	-0.15692	0.56235	0.845659	261	41	-1.1413	0.87314	0.972177
ENSG00000153944	MSI2	17	55298931	55772050	1975	360	-0.27267	0.60745	0.849629	1585	292	-0.43495	0.6682	0.881297	1699	314	-0.54263	0.70631	0.972177
ENSG00000169371	SNUPN	15	75880424	75953719	187	33	-0.27295	0.60755	0.849645	137	19	-0.29781	0.61707	0.864648	140	19	-0.10227	0.54073	0.972177
ENSG00000179133	C10orf67	10	23595520	23668772	224	27	-0.27296	0.60756	0.849645	198	21	0.1444	0.44259	0.79225	217	25	-0.022401	0.50894	0.972177
ENSG00000145246	ATP10D	4	47452296	47605503	734	111	-0.27308	0.6076	0.849645	645	93	-0.38948	0.65154	0.87514	682	99	-0.74015	0.77039	0.972177
ENSG00000165898	ISCA2	14	74925423	74972271	139	17	-0.2735	0.60777	0.849796	133	15	-0.72951	0.76715	0.913555	150	19	0.12766	0.44921	0.972177
ENSG00000140470	ADAMTS17	15	100501643	100917183	3281	280	-0.2736	0.6078	0.849796	2808	270	0.10287	0.45903	0.800166	3016	250	-0.28733	0.61307	0.972177
ENSG00000163697	APBB2	4	40802044	41253731	2296	234	-0.27404	0.60797	0.849966	1920	187	-0.95519	0.83026	0.929219	2036	203	1.215	0.11219	0.88727
ENSG00000133627	ACTR3B	7	152421834	152562464	655	93	-0.27418	0.60803	0.849966	569	76	-0.20897	0.58276	0.854428	626	84	-1.2347	0.89153	0.972177
ENSG00000112214	FHL5	6	96975406	97077806	376	46	-0.27426	0.60806	0.849966	304	33	-0.14475	0.55754	0.844007	356	40	-1.0889	0.8619	0.972177
ENSG00000196482	ESRRG	1	216666588	217346097	3417	362	-0.27483	0.60828	0.850187	2788	302	0.16464	0.43462	0.787758	2893	309	-0.43044	0.66656	0.972177
ENSG00000054654	SYNE2	14	64284683	64703167	1467	119	-0.27491	0.60831	0.850187	1351	102	-0.37425	0.64589	0.874172	1483	115	0.36365	0.35806	0.972177
ENSG00000132423	COQ3	6	99807279	99877082	256	37	-0.27551	0.60854	0.850408	227	31	-0.13314	0.55296	0.843419	235	32	-1.0163	0.84526	0.972177
ENSG00000187492	CDHR4	3	49818165	49872254	91	17	-0.27557	0.60856	0.850408	87	16	-0.36592	0.64279	0.872897	105	21	0.031718	0.48735	0.972177
ENSG00000121853	GHSR	3	172151081	172201246	201	37	-0.276	0.60873	0.850429	199	37	-1.0336	0.84933	0.935098	216	41	0.72655	0.23375	0.972177
ENSG00000105639	JAK3	19	17925591	17993880	391	86	-0.27609	0.60876	0.850429	243	49	-0.39109	0.65213	0.875274	250	51	1.2265	0.11	0.886037
ENSG00000119285	HEATR1	1	236702305	236802841	750	45	-0.27618	0.6088	0.850429	717	41	-0.16939	0.56726	0.848181	746	44	-0.96527	0.8328	0.972177
ENSG00000117266	CDK18	1	205438684	205511921	407	94	-0.2763	0.60884	0.850429	367	80	-0.48746	0.68703	0.889416	374	83	1.9076	0.028218	0.746982
ENSG00000171793	CTPS1	1	41410007	41488237	348	62	-0.2765	0.60892	0.850429	261	40	-0.02418	0.50965	0.82167	280	43	-0.8516	0.80278	0.972177
ENSG00000115257	PCSK4	19	1471427	1525886	323	81	-0.27649	0.60892	0.850429	212	50	-0.51631	0.69718	0.892761	223	54	1.0935	0.13708	0.91726
ENSG00000198626	RYR2	1	237170510	238007288	4105	409	-0.27659	0.60895	0.850429	3359	347	0.18667	0.42596	0.782005	3500	360	-0.19482	0.57723	0.972177
ENSG00000099246	RAB18	10	27758103	27841166	281	32	-0.27664	0.60897	0.850429	247	26	-0.010896	0.50435	0.81908	295	33	-0.083034	0.53309	0.972177
ENSG00000166595	FAM96B	16	66955958	67003326	88	25	-0.2767	0.60899	0.850429	80	22	-0.5073	0.69403	0.891093	80	21	-0.88178	0.81105	0.972177
ENSG00000150261	OR8K1	11	56078515	56124474	207	24	-0.27699	0.60911	0.850479	194	21	-0.17872	0.57092	0.849285	201	22	-1.2183	0.88845	0.972177
ENSG00000172954	LCLAT1	2	30635102	30877091	1178	61	-0.27712	0.60915	0.850479	963	61	-0.016246	0.50648	0.82033	1047	51	0.45369	0.32503	0.972177
ENSG00000185267	CDNF	10	14851251	14914983	178	35	-0.27724	0.6092	0.850479	158	29	-0.8057	0.78979	0.920032	242	38	-1.6465	0.95017	0.976298
ENSG00000196504	PRPF40A	2	153498107	153609628	420	59	-0.27725	0.60921	0.850479	348	44	-0.36564	0.64268	0.872897	381	50	0.69686	0.24294	0.972177
ENSG00000170581	STAT2	12	56725381	56789058	130	22	-0.27746	0.60929	0.850526	115	17	-0.33922	0.63278	0.869423	122	19	-1.2059	0.88607	0.972177
ENSG00000143340	FAM163A	1	179661912	179795333	724	102	-0.27771	0.60938	0.850537	568	71	-0.76405	0.77758	0.916817	580	73	0.053529	0.47866	0.972177
ENSG00000140287	HDC	15	50524144	50593162	302	54	-0.27774	0.60939	0.850537	254	41	-0.097032	0.53865	0.838113	265	44	-1.1842	0.88183	0.972177
ENSG00000124215	CDH26	20	58498471	58598772	333	61	-0.27851	0.60969	0.850891	287	48	-0.051528	0.52055	0.82925	319	55	-0.10536	0.54195	0.972177
ENSG00000101210	EEF1A2	20	62109365	62165668	372	53	-0.27869	0.60976	0.850924	373	54	-0.21635	0.58564	0.855829	404	59	0.46935	0.31941	0.972177
ENSG00000151025	GPR158	10	25429290	25901158	2468	139	-0.27889	0.60983	0.850958	2264	127	-0.20068	0.57953	0.852634	2506	148	0.036313	0.48552	0.972177
ENSG00000162461	SLC25A34	1	16027721	16077884	235	38	-0.27933	0.61	0.85099	212	32	-0.18579	0.57369	0.849916	229	36	-0.66784	0.74788	0.972177
ENSG00000143891	GALM	2	38858052	38971909	531	82	-0.27939	0.61003	0.85099	462	68	-0.31664	0.62424	0.866775	515	77	0.59118	0.2772	0.972177
ENSG00000165124	SVEP1	9	113117528	113377160	1320	144	-0.27942	0.61004	0.85099	1266	133	-0.17545	0.56964	0.848862	1319	136	-1.4146	0.9214	0.972932
ENSG00000132640	BTBD3	20	11836377	11917243	271	28	-0.27962	0.61012	0.85099	236	21	-0.12079	0.54807	0.841455	269	26	-0.42348	0.66403	0.972177
ENSG00000166548	TK2	16	66531906	66619315	212	21	-0.27966	0.61013	0.85099	184	16	-0.23782	0.59399	0.857546	191	17	-1.1032	0.86503	0.972177
ENSG00000139354	GAS2L3	12	100932446	101030657	337	58	-0.28012	0.61031	0.851087	261	39	-0.89617	0.81492	0.92487	260	38	1.0054	0.15735	0.932929
ENSG00000116221	MRPL37	1	54630840	54701407	293	71	-0.2802	0.61034	0.851087	230	51	-0.83635	0.79852	0.921404	268	57	1.8309	0.033556	0.770541
ENSG00000179256	SMCO3	12	14947584	15002116	188	33	-0.28038	0.61041	0.851087	147	22	-0.23547	0.59308	0.857545	163	26	-1.4859	0.93135	0.973233
ENSG00000129673	AANAT	17	74414433	74476199	235	46	-0.2804	0.61042	0.851087	190	33	-0.70358	0.75915	0.911427	208	36	-0.34058	0.63329	0.972177
ENSG00000104901	DKKL1	19	49831466	49888373	296	25	-0.28045	0.61043	0.851087	281	23	-0.086835	0.5346	0.836073	310	27	1.6152	0.053135	0.82069
ENSG00000255223	OR5M11	11	56299816	56345733	248	23	-0.28072	0.61054	0.85114	236	21	-0.39782	0.65462	0.876203	238	21	-0.3047	0.6197	0.972177
ENSG00000124164	VAPB	20	56929175	57036157	368	55	-0.28077	0.61056	0.85114	320	43	-0.21297	0.58433	0.855427	338	47	-0.6912	0.75528	0.972177
ENSG00000214216	IQCJ	3	158752041	158994096	1083	106	-0.28152	0.61085	0.851327	793	86	-0.94171	0.82683	0.927996	825	91	1.2323	0.10891	0.886037
ENSG00000275052	PPP4R3B	2	55764428	55879860	407	47	-0.28175	0.61093	0.851327	337	34	-0.30952	0.62154	0.8657	336	34	-1.3585	0.91285	0.972508
ENSG00000196227	FAM217B	20	58473819	58533735	134	24	-0.28182	0.61096	0.851327	110	16	-0.63266	0.73652	0.905087	118	18	0.032296	0.48712	0.972177
ENSG00000228567	VN1R4	19	53760013	53805918	396	84	-0.28185	0.61097	0.851327	331	66	-0.49082	0.68822	0.889416	346	70	-0.064081	0.52555	0.972177
ENSG00000176383	B3GNT4	12	122653228	122702677	205	48	-0.28201	0.61103	0.851327	165	35	-0.68955	0.75476	0.910237	177	38	0.30854	0.37883	0.972177
ENSG00000152952	PLOD2	3	145777225	145914282	514	50	-0.28204	0.61104	0.851327	372	28	-0.27419	0.60803	0.861274	412	33	-0.99266	0.83956	0.972177
ENSG00000135914	HTR2B	2	231962944	232024926	153	27	-0.2821	0.61107	0.851327	133	22	-0.017086	0.50682	0.820617	133	21	1.2219	0.11087	0.886037
ENSG00000168631	DPCR1	6	30873777	30931998	259	31	-0.28221	0.61111	0.851327	260	31	-0.60671	0.72798	0.90396	264	32	-0.54199	0.70609	0.972177
ENSG00000101460	MAP1LC3A	20	33099688	33158149	107	21	-0.28245	0.6112	0.851388	93	16	0.36154	0.35885	0.73834	104	19	0.54012	0.29456	0.972177
ENSG00000105583	WDR83OS	19	12768881	12815465	166	19	-0.28266	0.61128	0.851436	152	16	-0.1705	0.56769	0.848181	165	18	-0.15948	0.56336	0.972177
ENSG00000177025	C19orf18	19	58459805	58520902	273	31	-0.28292	0.61138	0.85148	238	24	-0.36663	0.64305	0.872897	276	31	-0.97376	0.83491	0.972177
ENSG00000085433	WDR47	1	109502835	109619860	441	67	-0.28299	0.61141	0.85148	404	58	-0.038556	0.51538	0.825336	407	59	-1.3281	0.90794	0.972508
ENSG00000161091	MFSD12	19	3528263	3592582	349	97	-0.28311	0.61145	0.85148	280	74	0.040694	0.48377	0.809785	283	75	0.8827	0.1887	0.957716
ENSG00000173302	GPR148	2	131451643	131497909	110	24	-0.28329	0.61152	0.851504	70	12	-0.33761	0.63217	0.869423	77	14	-0.61019	0.72913	0.972177
ENSG00000108474	PIGL	17	16085509	16240098	481	49	-0.28338	0.61156	0.851504	416	38	-0.88195	0.8111	0.924501	503	49	-0.52196	0.69915	0.972177
ENSG00000141527	CARD14	17	78108791	78193130	391	73	-0.28382	0.61173	0.851677	329	58	-0.56466	0.71385	0.899088	371	67	2.3713	0.0088638	0.593907
ENSG00000165802	NSMF	9	140332022	140388808	154	47	-0.28416	0.61185	0.851684	124	35	0.18718	0.42576	0.782005	165	41	0.048342	0.48072	0.972177
ENSG00000162398	LEXM	1	55236736	55317937	430	47	-0.28426	0.61189	0.851684	370	36	-0.5684	0.71512	0.899454	389	39	-0.29704	0.61678	0.972177
ENSG00000204548	DEFB121	20	29982648	30041314	260	34	-0.28429	0.61191	0.851684	241	29	0.15588	0.43806	0.790689	248	31	-0.63731	0.73804	0.972177
ENSG00000168995	SIGLEC7	19	51610558	51666783	222	51	-0.28434	0.61192	0.851684	170	36	-0.11961	0.5476	0.841161	176	37	0.926	0.17722	0.950301
ENSG00000184470	TXNRD2	22	19853040	19964359	683	111	-0.28461	0.61203	0.851773	614	95	-0.26646	0.60506	0.860247	690	111	2.1388	0.016226	0.674737
ENSG00000215193	PEX26	22	18525686	18583797	341	96	-0.28475	0.61208	0.851778	273	70	-0.15066	0.55988	0.845164	284	73	0.71442	0.23748	0.972177
ENSG00000204291	COL15A1	9	101670995	101843074	719	115	-0.2851	0.61222	0.851836	636	97	-0.38458	0.64973	0.875045	688	108	-0.39748	0.65449	0.972177
ENSG00000179163	FUCA1	1	24161567	24229859	398	34	-0.28519	0.61225	0.851836	306	21	0.21426	0.41517	0.777293	357	28	-0.36349	0.64188	0.972177
ENSG00000110031	LPXN	11	58284344	58380688	244	38	-0.28521	0.61226	0.851836	226	33	0.35531	0.36118	0.739746	267	39	0.43519	0.33171	0.972177
ENSG00000166455	C16orf46	16	81077102	81145872	517	39	-0.28544	0.61235	0.851897	453	32	-1.4535	0.92696	0.957616	481	35	1.5077	0.065819	0.85815
ENSG00000124209	RAB22A	20	56849771	56952563	414	58	-0.28561	0.61241	0.851916	345	43	-0.15631	0.56211	0.845437	390	50	0.16698	0.43369	0.972177
ENSG00000054690	PLEKHH1	14	67964916	68066255	406	75	-0.28591	0.61253	0.852019	368	65	-0.15464	0.56145	0.845164	420	78	-0.5341	0.70336	0.972177
ENSG00000170049	KCNAB3	17	7815177	7868180	184	25	-0.28629	0.61267	0.852035	147	17	-0.63729	0.73803	0.905087	146	16	0.29863	0.38261	0.972177
ENSG00000149418	ST14	11	129994682	130090257	398	79	-0.2863	0.61268	0.852035	354	67	-0.12357	0.54917	0.84167	370	71	-2.1932	0.98585	0.990406
ENSG00000148218	ALAD	9	116138592	116198618	235	49	-0.28654	0.61277	0.852073	209	40	-0.088807	0.53538	0.836228	218	43	-0.78858	0.78482	0.972177
ENSG00000135597	REPS1	6	139215620	139344419	577	59	-0.28663	0.6128	0.852073	489	45	0.62901	0.26467	0.657535	504	46	-0.55079	0.70911	0.972177
ENSG00000101452	DHX35	20	37555981	37678366	307	29	-0.28689	0.6129	0.852148	284	25	-0.030505	0.51217	0.822714	298	27	-1.499	0.93307	0.973294
ENSG00000196805	SPRR2B	1	153032717	153079084	327	44	-0.28701	0.61295	0.852152	261	30	-0.32195	0.62625	0.86758	275	31	1.8535	0.031903	0.770541
ENSG00000003400	CASP10	2	202012621	202104129	244	32	-0.28733	0.61307	0.852152	239	31	-0.22074	0.58735	0.856411	248	33	0.64013	0.26104	0.972177
ENSG00000175143	OR2T1	1	248534296	248580405	347	26	-0.28742	0.6131	0.852152	336	25	-1.018	0.84567	0.933914	354	27	-0.16897	0.56709	0.972177
ENSG00000059758	CDK17	12	96662039	96829366	548	95	-0.28749	0.61313	0.852152	411	60	-1.267	0.89742	0.950091	434	62	2.4678	0.0067964	0.561744
ENSG00000198650	TAT	16	71590754	71645998	189	31	-0.28758	0.61317	0.852152	171	26	-0.084778	0.53378	0.836032	167	25	-1.4227	0.92258	0.972985
ENSG00000068079	IFI35	17	41123742	41176476	136	24	-0.2876	0.61318	0.852152	88	16	-0.17052	0.5677	0.848181	92	17	-0.93879	0.82608	0.972177
ENSG00000130338	TULP4	6	158618268	158942860	1547	82	-0.28783	0.61326	0.852199	1429	68	-0.28463	0.61204	0.862856	1552	75	-1.7079	0.95617	0.977687
ENSG00000171135	JAGN1	3	9897271	9946033	200	40	-0.28843	0.61349	0.852454	178	34	-1.0501	0.85317	0.935648	202	40	1.7346	0.04141	0.79634
ENSG00000188959	C9orf152	9	112951841	113005413	305	48	-0.28855	0.61354	0.85246	291	45	0.52623	0.29937	0.692354	312	49	-0.12343	0.54912	0.972177
ENSG00000167799	NUDT8	11	67385409	67432408	269	45	-0.28872	0.6136	0.852479	237	39	-0.51153	0.69551	0.891924	265	45	0.96429	0.16745	0.939789
ENSG00000232112	TMA7	3	48446686	48495537	110	17	-0.28915	0.61377	0.852607	100	14	-0.53625	0.70411	0.895596	133	19	1.1735	0.1203	0.892732
ENSG00000115464	USP34	2	61404590	61732868	954	73	-0.28979	0.61401	0.852607	824	58	-0.35349	0.63814	0.871429	914	68	-0.31263	0.62272	0.972177
ENSG00000149133	OR5F1	11	55751157	55797101	403	17	-0.28986	0.61404	0.852607	365	13	-0.19281	0.57645	0.850713	382	15	-1.49	0.93188	0.973233
ENSG00000132518	GUCY2D	17	7870988	7933658	296	41	-0.28989	0.61405	0.852607	259	32	-0.70569	0.75981	0.911696	264	33	0.13602	0.4459	0.972177
ENSG00000130734	ATG4D	19	10619570	10674099	263	42	-0.28988	0.61405	0.852607	236	34	-0.070511	0.52811	0.832582	242	36	-1.7897	0.96325	0.97968
ENSG00000165475	CRYL1	13	20967806	21135012	1029	134	-0.29039	0.61424	0.852607	801	123	0.12002	0.45224	0.796668	862	133	-0.44604	0.67221	0.972177
ENSG00000153317	ASAP1	8	131054350	131490906	1918	116	-0.29053	0.61429	0.852607	1689	96	0.024145	0.49037	0.812345	1759	97	0.9625	0.1679	0.939789
ENSG00000118412	CASP8AP2	6	90504619	90594155	324	47	-0.29063	0.61433	0.852607	269	35	-1.0912	0.86241	0.939495	260	33	0.39096	0.34791	0.972177
ENSG00000148826	NKX6-2	10	134588320	134634537	272	67	-0.29074	0.61437	0.852607	230	52	-0.80777	0.79039	0.920149	234	53	-0.36558	0.64266	0.972177
ENSG00000102755	FLT1	13	28864483	29104265	1019	138	-0.29078	0.61439	0.852607	771	118	-0.26273	0.60362	0.859987	906	135	1.3543	0.087826	0.871815
ENSG00000168092	PAFAH1B2	11	116980000	117058889	371	51	-0.29081	0.6144	0.852607	336	43	0.21732	0.41398	0.776772	394	54	0.90553	0.18259	0.953965
ENSG00000155085	AK9	6	109804059	110047415	973	49	-0.29079	0.6144	0.852607	937	46	0.022746	0.49093	0.812485	1033	39	-1.0157	0.84511	0.972177
ENSG00000169504	CLIC4	1	25036760	25180815	394	51	-0.29106	0.6145	0.852607	294	33	-0.35485	0.63865	0.87147	309	35	-0.37833	0.64741	0.972177
ENSG00000106261	ZKSCAN1	7	99578204	99652803	181	34	-0.2911	0.61451	0.852607	149	25	-0.63955	0.73877	0.905087	152	25	0.8548	0.19633	0.961973
ENSG00000198740	ZNF652	17	47356568	47474835	407	48	-0.29115	0.61453	0.852607	370	40	-0.18023	0.57151	0.849285	396	45	-2.0344	0.97905	0.987188
ENSG00000071794	HLTF	3	148737904	148839341	432	58	-0.29139	0.61462	0.852607	380	47	-0.61419	0.73045	0.904678	406	51	0.3014	0.38155	0.972177
ENSG00000122140	MRPS2	9	138357477	138406519	264	60	-0.29144	0.61464	0.852607	219	46	0.4527	0.32538	0.713628	234	50	0.99391	0.16013	0.936649
ENSG00000164136	IL15	4	142522749	142665140	548	61	-0.29145	0.61465	0.852607	447	44	0.14302	0.44314	0.792452	457	45	-0.67984	0.7517	0.972177
ENSG00000074842	MYDGF	19	4647557	4705415	265	36	-0.29151	0.61467	0.852607	247	32	-0.36177	0.64124	0.872429	262	35	0.052887	0.47891	0.972177
ENSG00000137674	MMP20	11	102437566	102531063	620	69	-0.29187	0.61481	0.852607	557	58	-0.86609	0.80678	0.92282	574	60	0.3531	0.36201	0.972177
ENSG00000130997	POLN	4	2063645	2278848	725	44	-0.292	0.61486	0.852607	615	31	0.42837	0.33419	0.719806	636	33	0.58374	0.2797	0.972177
ENSG00000215009	ACSM4	12	7421928	7490969	239	40	-0.29203	0.61487	0.852607	197	29	-0.052645	0.52099	0.829361	208	32	-0.095393	0.538	0.972177
ENSG00000100092	SH3BP1	22	37995661	38062119	320	48	-0.29207	0.61488	0.852607	283	39	0.13853	0.44491	0.79345	295	41	0.80592	0.21014	0.969815
ENSG00000176108	CHMP6	17	78930641	78983933	344	58	-0.29219	0.61493	0.852607	318	53	-0.084385	0.53362	0.836032	350	59	1.5951	0.055341	0.8218
ENSG00000269058	CALR3	19	16579767	16642015	222	32	-0.29223	0.61494	0.852607	190	24	-0.73613	0.76917	0.914044	199	26	0.81299	0.20811	0.967534
ENSG00000189375	TBC1D28	17	18528738	18582740	243	52	-0.29246	0.61503	0.852623	170	33	-0.015755	0.50629	0.820328	174	34	-1.6908	0.95456	0.977064
ENSG00000104499	GML	8	143881217	143938262	394	55	-0.29255	0.61507	0.852623	353	47	-0.5543	0.71031	0.898414	380	53	-1.2738	0.89863	0.972508
ENSG00000070010	UFD1L	22	19427464	19501818	288	50	-0.29262	0.61509	0.852623	223	33	-0.42863	0.6659	0.880157	230	35	2.0033	0.022574	0.71361
ENSG00000002587	HS3ST1	4	11389988	11466255	413	81	-0.29281	0.61516	0.852644	367	68	-0.58272	0.71996	0.900335	398	74	-1.4749	0.92988	0.973233
ENSG00000067606	PRKCZ	1	1946909	2126834	839	122	-0.2932	0.61531	0.852644	675	87	-0.41379	0.66049	0.878652	700	91	-0.58184	0.71966	0.972177
ENSG00000188778	ADRB3	8	37810513	37859184	165	22	-0.29319	0.61531	0.852644	138	16	-0.20395	0.5808	0.853169	161	19	-1.5539	0.93989	0.974182
ENSG00000267368	UPK3BL	7	102267472	102318238	2	1	-0.29322	0.61532	0.852644	NA	NA	NA	NA	NA	NA	NA	NA	NA	NA
ENSG00000064218	DMRT3	9	941968	1001732	325	62	-0.29328	0.61535	0.852644	269	47	-0.33885	0.63264	0.869423	292	53	-0.30025	0.61801	0.972177
ENSG00000151790	TDO2	4	156789845	156851558	404	45	-0.29341	0.61539	0.852644	333	33	0.42656	0.33485	0.71983	370	37	0.32549	0.3724	0.972177
ENSG00000197416	FABP12	8	82427216	82481056	240	45	-0.29361	0.61547	0.852644	216	38	-0.88746	0.81259	0.924786	230	41	2.4245	0.0076653	0.587754
ENSG00000072803	FBXW11	5	171278553	171468877	434	68	-0.29364	0.61548	0.852644	338	49	-0.86546	0.80661	0.92282	379	55	-0.052137	0.52079	0.972177
ENSG00000143153	ATP1B1	1	169040947	169111960	343	71	-0.29385	0.61557	0.852644	306	61	-0.14839	0.55898	0.844729	282	54	-1.067	0.85701	0.972177
ENSG00000183153	GJD3	17	38506904	38555945	136	18	-0.29396	0.6156	0.852644	111	12	-0.40946	0.6589	0.878168	120	14	0.43519	0.33171	0.972177
ENSG00000144445	KANSL1L	2	210875435	211071068	330	59	-0.294	0.61562	0.852644	241	44	-0.72919	0.76706	0.913555	328	49	1.0861	0.13872	0.918014
ENSG00000106511	MEOX2	7	15640837	15761308	587	76	-0.2941	0.61566	0.852644	559	70	-0.69556	0.75665	0.910772	587	75	-1.0106	0.8439	0.972177
ENSG00000010361	FUZ	19	50300123	50351567	170	44	-0.29436	0.61576	0.852669	99	23	-1.414	0.92132	0.955929	107	25	-0.17069	0.56776	0.972177
ENSG00000157764	BRAF	7	140405749	140659564	689	51	-0.29439	0.61577	0.852669	624	42	0.43047	0.33343	0.719498	728	53	-0.50423	0.69295	0.972177
ENSG00000168461	RAB31	18	9673228	9872553	1182	231	-0.29464	0.61587	0.852743	990	208	0.026755	0.48933	0.81174	1032	198	-1.6186	0.94724	0.97565
ENSG00000026297	RNASET2	6	167332992	167405077	375	32	-0.29496	0.61599	0.852795	358	29	-0.76788	0.77872	0.916817	382	33	0.8104	0.20885	0.96769
ENSG00000125534	PPDPF	20	62116426	62163524	309	48	-0.29498	0.616	0.852795	310	48	-0.18708	0.5742	0.849916	337	53	0.80296	0.211	0.970155
ENSG00000197763	TXNRD3	3	126315895	126410056	346	47	-0.29522	0.61609	0.852821	319	41	-0.078809	0.53141	0.834769	315	40	1.9399	0.026198	0.743218
ENSG00000197302	ZNF720	16	31683741	31782886	342	35	-0.29552	0.6162	0.852821	271	23	-0.21495	0.5851	0.855568	270	23	-0.18537	0.57353	0.972177
ENSG00000139915	MDGA2	14	47298826	48179157	3673	221	-0.29554	0.61621	0.852821	3148	173	-0.47195	0.68152	0.887074	3223	182	-1.0669	0.857	0.972177
ENSG00000272617	COG8	16	69352524	69408526	215	44	-0.29555	0.61621	0.852821	153	28	-0.78395	0.78347	0.918594	155	29	-1.282	0.90008	0.972508
ENSG00000204010	IFIT1B	10	91102813	91154962	238	31	-0.29565	0.61625	0.852821	215	26	0.48017	0.31555	0.705507	241	32	1.0251	0.15265	0.930651
ENSG00000145075	CCDC39	3	180321360	180432300	382	45	-0.29607	0.61641	0.85297	313	32	0.19102	0.42425	0.781361	348	36	0.59669	0.27536	0.972177
ENSG00000163377	FAM19A4	3	68770915	69016761	1194	85	-0.29616	0.61645	0.85297	1041	65	-0.46653	0.67958	0.886173	1188	81	-0.95916	0.83126	0.972177
ENSG00000090382	LYZ	12	69707134	69758013	252	42	-0.2964	0.61654	0.853031	211	32	-0.23341	0.59228	0.857415	210	31	-0.78421	0.78354	0.972177
ENSG00000154914	USP43	17	9513015	9643004	575	85	-0.29676	0.61668	0.85316	481	67	-0.74424	0.77163	0.914655	581	68	0.075208	0.47002	0.972177
ENSG00000100889	PCK2	14	24528347	24583339	144	54	-0.29742	0.61693	0.853342	123	44	-0.18862	0.57481	0.849966	126	45	-0.42221	0.66356	0.972177
ENSG00000204300	TMEM225	11	123743633	123791340	235	40	-0.29746	0.61694	0.853342	225	37	-0.37623	0.64663	0.87466	275	47	-0.49391	0.68931	0.972177
ENSG00000119559	C19orf25	19	1463200	1514555	223	63	-0.29748	0.61695	0.853342	119	30	-0.68948	0.75474	0.910237	129	34	1.2262	0.11006	0.886037
ENSG00000274070	GATSL2	7	74797605	74902341	7	4	-0.29772	0.61704	0.853402	1	1	0.99421	0.16006	0.534431	1	1	0.72018	0.23571	0.972177
ENSG00000013441	CLK1	2	201707732	201764467	132	33	-0.29793	0.61712	0.853413	129	32	0.11242	0.45524	0.798441	140	36	-0.91521	0.81996	0.972177
ENSG00000175324	LSM1	8	38010839	38069248	138	20	-0.29798	0.61714	0.853413	91	9	0.0227	0.49094	0.812485	95	10	0.24063	0.40492	0.972177
ENSG00000068489	PRR11	17	57197860	57294070	243	38	-0.29817	0.61721	0.853446	194	26	0.12542	0.4501	0.79562	202	28	-1.5205	0.93581	0.97393
ENSG00000131050	BPIFA2	20	31714660	31779223	308	39	-0.29836	0.61729	0.853492	266	31	-0.41624	0.66138	0.878652	320	39	0.87798	0.18998	0.957716
ENSG00000039650	PNKP	19	50354460	50405840	205	50	-0.29856	0.61736	0.853525	122	28	-0.60135	0.72619	0.902861	125	29	0.73072	0.23248	0.972177
ENSG00000075336	TIMM21	18	71780746	71836204	286	30	-0.29887	0.61748	0.853627	262	26	-0.12585	0.55008	0.84167	284	29	0.22095	0.41257	0.972177
ENSG00000064225	ST3GAL6	3	98416080	98524689	405	64	-0.29902	0.61754	0.853646	294	39	-0.11662	0.54642	0.841134	305	42	-0.20039	0.57941	0.972177
ENSG00000116984	MTR	1	236923581	237077281	653	72	-0.29925	0.61763	0.853706	523	51	0.080743	0.46782	0.803765	546	54	0.44169	0.32936	0.972177
ENSG00000177994	C2orf73	2	54523006	54598714	283	48	-0.29944	0.6177	0.853739	239	38	-0.18844	0.57473	0.849916	278	43	-0.77057	0.77952	0.972177
ENSG00000260238	PMF1-BGLAP	1	156147779	156223123	264	38	-0.29987	0.61786	0.853881	221	28	-0.24328	0.5961	0.858147	246	33	-0.22501	0.58901	0.972177
ENSG00000248099	INSL3	19	17917322	17967383	274	83	-0.30005	0.61793	0.853881	194	57	-0.69646	0.75693	0.910772	202	59	1.2791	0.10042	0.877061
ENSG00000182218	HHIPL1	14	100076480	100153011	318	65	-0.30013	0.61796	0.853881	225	40	0.50682	0.30614	0.698723	257	46	1.3151	0.094232	0.877061
ENSG00000099984	GSTT2	22	24287291	24336106	142	23	-0.30038	0.61806	0.853881	99	12	-0.14961	0.55946	0.845164	108	14	-0.28516	0.61224	0.972177
ENSG00000109436	TBC1D9	4	141531936	141712471	705	110	-0.30041	0.61807	0.853881	568	81	0.22144	0.41238	0.775716	580	83	0.20763	0.41776	0.972177
ENSG00000102468	HTR2A	13	47395677	47506211	502	89	-0.30045	0.61808	0.853881	413	66	-0.46382	0.67861	0.88563	439	71	-0.56295	0.71327	0.972177
ENSG00000197558	SSPO	7	149438131	149541054	553	107	-0.30147	0.61847	0.854355	481	89	-0.56103	0.71261	0.899088	545	102	-0.64977	0.74208	0.972177
ENSG00000104331	IMPAD1	8	57860488	57941430	260	53	-0.30178	0.61859	0.854449	161	28	-0.068016	0.52711	0.8322	166	29	0.018673	0.49255	0.972177
ENSG00000078401	EDN1	6	12255529	12307427	204	55	-0.30189	0.61863	0.854449	161	40	-0.66902	0.74826	0.907577	170	43	-0.81504	0.79248	0.972177
ENSG00000125124	BBS2	16	56494301	56589008	381	58	-0.30232	0.61879	0.854606	346	49	-0.040788	0.51627	0.825884	351	50	2.3507	0.0093692	0.593907
ENSG00000167210	LOXHD1	18	44046935	44271996	1007	153	-0.30288	0.61901	0.854738	818	140	-0.7991	0.78789	0.919948	852	146	1.0304	0.1514	0.93061
ENSG00000185088	RPS27L	15	63435539	63484741	229	45	-0.303	0.61905	0.854738	200	37	-0.59783	0.72502	0.902137	210	39	0.40072	0.34431	0.972177
ENSG00000114805	PLCH1	3	155187670	155497878	1267	74	-0.30303	0.61907	0.854738	1212	69	-0.47977	0.6843	0.888683	1325	80	-1.0114	0.84408	0.972177
ENSG00000113520	IL4	5	131974678	132028370	179	32	-0.30315	0.61911	0.854738	168	29	0.071747	0.4714	0.80482	187	34	-0.27768	0.60937	0.972177
ENSG00000186468	RPS23	5	81559139	81609235	164	37	-0.30327	0.61916	0.854738	148	32	-0.23071	0.59123	0.857165	159	35	0.2263	0.41048	0.972177
ENSG00000034053	APBA2	15	29176570	29420518	1120	89	-0.30342	0.61921	0.854738	991	83	0.31673	0.37572	0.752052	1042	68	-0.24893	0.59829	0.972177
ENSG00000173678	SPDYE2B	7	102255772	102312531	1	1	-0.3034	0.61921	0.854738	NA	NA	NA	NA	NA	NA	NA	NA	NA	NA
ENSG00000113013	HSPA9	5	137880571	137946318	165	25	-0.30373	0.61933	0.854831	138	18	0.54415	0.29317	0.687417	138	18	-0.19587	0.57764	0.972177
ENSG00000222038	POTEJ	2	131334106	131425610	139	42	-0.30382	0.61937	0.854831	30	10	0.12402	0.45065	0.795828	29	11	-1.0243	0.84716	0.972177
ENSG00000187833	C2orf78	2	73976316	74054274	92	20	-0.30411	0.61948	0.854882	77	14	-0.24296	0.59598	0.858147	110	22	-0.078417	0.53125	0.972177
ENSG00000043514	TRIT1	1	40296703	40384177	336	50	-0.30417	0.6195	0.854882	288	40	-1.0071	0.84305	0.933383	312	45	-0.70769	0.76043	0.972177
ENSG00000160783	PMF1	1	156147779	156219868	261	37	-0.30442	0.61959	0.854942	219	28	-0.25654	0.60123	0.859573	244	33	-0.23996	0.59482	0.972177
ENSG00000162738	VANGL2	1	160335364	160408468	302	40	-0.30478	0.61973	0.855035	278	36	-0.32309	0.62669	0.86758	294	39	0.16798	0.4333	0.972177
ENSG00000026103	FAS	10	90715288	90785542	338	56	-0.30483	0.61975	0.855035	263	37	-0.57656	0.71788	0.900206	274	39	1.5837	0.056632	0.824146
ENSG00000140450	ARRDC4	15	98468933	98527068	396	74	-0.30525	0.61991	0.855192	360	66	0.013626	0.49456	0.814275	393	72	-0.55451	0.71038	0.972177
ENSG00000279301	OR2T11	1	248779479	248825429	121	29	-0.30541	0.61997	0.855211	52	9	-0.86783	0.80726	0.923082	54	10	-0.2668	0.60519	0.972177
ENSG00000099381	SETD1A	16	30933615	31005985	111	17	-0.30589	0.62015	0.855331	105	15	0.12074	0.45195	0.796468	120	19	-0.48859	0.68743	0.972177
ENSG00000108654	DDX5	17	62484374	62538042	144	25	-0.30588	0.62015	0.855331	128	21	-0.94552	0.8278	0.928248	139	24	1.3896	0.082329	0.868387
ENSG00000188620	HMX3	10	124860567	124907247	188	59	-0.30652	0.6204	0.855581	134	40	0.52734	0.29898	0.692354	149	46	0.21567	0.41462	0.972177
ENSG00000132274	TRIM22	11	5675817	5742093	473	74	-0.30672	0.62047	0.855581	459	70	-0.72891	0.76697	0.913555	494	78	0.3977	0.34543	0.972177
ENSG00000146802	TMEM168	7	112395364	112465768	175	23	-0.3067	0.62047	0.855581	166	21	-0.084506	0.53367	0.836032	211	26	0.10362	0.45874	0.972177
ENSG00000197403	OR6N1	1	158725534	158771472	286	65	-0.30689	0.62054	0.855613	227	47	-0.9043	0.81708	0.925167	236	50	0.9213	0.17845	0.950884
ENSG00000122692	SMU1	9	33031850	33111714	393	55	-0.30714	0.62063	0.855674	292	34	0.31877	0.37495	0.751568	293	34	1.3808	0.083668	0.868473
ENSG00000112115	IL17A	6	52016185	52065436	277	43	-0.30729	0.62069	0.85569	237	33	-0.44022	0.67011	0.881353	253	35	-0.65314	0.74317	0.972177
ENSG00000186687	LYRM7	5	130471641	130551119	285	27	-0.30755	0.62079	0.85569	274	25	-0.19288	0.57647	0.850713	329	33	-0.81049	0.79117	0.972177
ENSG00000175029	CTBP2	10	126666418	126884624	1122	184	-0.30757	0.6208	0.85569	882	149	-0.79636	0.78709	0.919759	917	156	0.036807	0.48532	0.972177
ENSG00000120337	TNFSF18	1	173000360	173055103	182	32	-0.30778	0.62088	0.85569	169	28	-0.66001	0.74538	0.906703	194	34	-0.64932	0.74193	0.972177
ENSG00000164690	SHH	7	155585558	155639967	318	75	-0.30789	0.62092	0.85569	205	42	-1.2459	0.8936	0.948481	212	44	-0.47589	0.68293	0.972177
ENSG00000100941	PNN	14	39609387	39662422	304	37	-0.30841	0.62111	0.855801	247	27	-0.38204	0.64878	0.875045	271	29	-0.092027	0.53666	0.972177
ENSG00000156508	EEF1A1	6	74215473	74265755	170	30	-0.30842	0.62112	0.855801	153	25	-0.13557	0.55392	0.843419	159	26	-0.17267	0.56855	0.972177
ENSG00000132475	H3F3B	17	73762515	73810860	159	32	-0.30847	0.62114	0.855801	141	27	-0.44209	0.67079	0.881914	152	30	0.55375	0.28988	0.972177
ENSG00000175018	TEX36	10	127255091	127406735	655	142	-0.30866	0.62121	0.855834	442	83	0.37686	0.35314	0.733948	474	87	-1.0596	0.85534	0.972177
ENSG00000104783	KCNN4	19	44260685	44321269	305	46	-0.30893	0.62131	0.855849	287	41	-0.068772	0.52741	0.832277	323	49	-0.52164	0.69904	0.972177
ENSG00000204634	TBC1D8	2	101613690	101802858	752	97	-0.30902	0.62135	0.855849	565	62	-0.47768	0.68356	0.888024	594	68	-0.4769	0.68328	0.972177
ENSG00000279486	OR2AG1	11	6771248	6817245	276	32	-0.30906	0.62136	0.855849	264	30	-0.26061	0.6028	0.859978	298	34	-0.71804	0.76363	0.972177
ENSG00000040608	RTN4R	22	20218938	20290816	293	85	-0.30935	0.62147	0.855936	193	50	-0.46941	0.68061	0.886492	221	58	0.78297	0.21682	0.972177
ENSG00000185043	CIB1	15	90763477	90843991	446	60	-0.30977	0.62163	0.855977	345	40	0.016529	0.49341	0.813868	363	43	-0.12734	0.55066	0.972177
ENSG00000161082	CELF5	19	3189701	3307074	582	91	-0.30981	0.62165	0.855977	487	69	0.23234	0.40814	0.772687	496	71	1.4332	0.075902	0.865872
ENSG00000100060	MFNG	22	37855101	37917499	225	46	-0.30996	0.6217	0.855977	197	38	-0.22708	0.58982	0.85659	216	43	-0.30684	0.62052	0.972177
ENSG00000182257	PRR34	22	46436339	46485024	189	60	-0.30995	0.6217	0.855977	144	42	0.056218	0.47758	0.80668	155	45	-0.14845	0.55901	0.972177
ENSG00000165934	CPSF2	14	92553298	92640543	457	55	-0.31026	0.62182	0.855977	333	32	-0.91163	0.81902	0.925534	363	37	-0.85895	0.80482	0.972177
ENSG00000145975	FAM217A	6	4058593	4114457	221	35	-0.31058	0.62194	0.855977	209	32	-0.09501	0.53785	0.837954	261	43	1.3324	0.091373	0.877061
ENSG00000099974	DDTL	22	24273652	24324748	177	36	-0.31062	0.62195	0.855977	103	15	-0.14601	0.55804	0.844323	113	17	-0.33885	0.63264	0.972177
ENSG00000127533	F2RL3	19	16964826	17012830	169	43	-0.3108	0.62203	0.855977	102	24	-0.54337	0.70656	0.896689	114	27	-2.0381	0.97923	0.987188
ENSG00000152147	GEMIN6	2	38970327	39019598	159	26	-0.31084	0.62204	0.855977	121	18	0.25176	0.40061	0.769196	135	22	-0.47196	0.68152	0.972177
ENSG00000108924	HLF	17	53307321	53412426	397	99	-0.31091	0.62207	0.855977	305	70	-0.022507	0.50898	0.82167	319	74	-0.80881	0.79069	0.972177
ENSG00000196248	OR10S1	11	123837403	123883398	235	35	-0.31108	0.62213	0.855977	230	34	-0.4904	0.68807	0.889416	248	38	0.24848	0.40188	0.972177
ENSG00000135930	EIF4E2	2	233379762	233458354	333	49	-0.31109	0.62213	0.855977	277	36	-0.533	0.70298	0.895186	279	36	1.3965	0.081286	0.868387
ENSG00000149823	VPS51	11	64828587	64889332	146	31	-0.31136	0.62224	0.855977	126	26	-0.23879	0.59437	0.857677	150	32	-2.1509	0.98426	0.989374
ENSG00000188089	PLA2G4E	15	42263780	42377901	698	106	-0.31139	0.62225	0.855977	569	80	-0.75409	0.7746	0.916359	591	84	-0.5188	0.69805	0.972177
ENSG00000227551	USP17L12	4	9186878	9233470	1	1	-0.31151	0.62229	0.855977	1	1	-0.63246	0.73646	0.905087	1	1	-0.04514	0.518	0.972177
ENSG00000232399	USP17L13	4	9191622	9238214	1	1	-0.31151	0.62229	0.855977	1	1	-0.63246	0.73646	0.905087	1	1	-0.04514	0.518	0.972177
ENSG00000147548	WHSC1L1	8	38117217	38274872	252	25	-0.31159	0.62232	0.855977	207	16	0.15782	0.4373	0.79005	209	17	-0.45666	0.67604	0.972177
ENSG00000142856	ITGB3BP	1	63896441	64023944	489	48	-0.31178	0.6224	0.855977	424	40	0.1007	0.45989	0.800657	487	48	-0.51238	0.69581	0.972177
ENSG00000168090	COPS6	7	99651583	99699823	111	26	-0.3119	0.62244	0.855977	85	17	-0.2036	0.58067	0.853169	88	18	-0.98801	0.83843	0.972177
ENSG00000179673	RPRML	17	45045522	45091614	231	25	-0.31196	0.62246	0.855977	218	23	-0.42139	0.66327	0.879728	228	25	-0.48151	0.68492	0.972177
ENSG00000183735	TBK1	12	64810840	64905899	227	35	-0.31203	0.62249	0.855977	198	27	-0.47624	0.68305	0.887774	225	33	-0.82058	0.79406	0.972177
ENSG00000135446	CDK4	12	58131510	58181304	85	16	-0.31211	0.62252	0.855977	84	16	-0.2332	0.5922	0.857415	92	18	-0.34006	0.63309	0.972177
ENSG00000138413	IDH1	2	209090951	209155478	231	42	-0.31242	0.62264	0.856046	193	35	-0.36259	0.64154	0.872515	196	35	1.5945	0.055407	0.821938
ENSG00000100445	SDR39U1	14	24898972	24947042	475	32	-0.3125	0.62267	0.856046	455	30	-0.40816	0.65842	0.877909	460	30	-0.55951	0.71209	0.972177
ENSG00000172164	SNTB1	8	121537985	121860599	1313	118	-0.31259	0.62271	0.856046	1216	107	0.12089	0.45189	0.796468	1272	115	-0.23243	0.5919	0.972177
ENSG00000172336	POP7	7	100268676	100315123	136	27	-0.31305	0.62288	0.856166	117	20	-0.72697	0.76638	0.913486	126	23	-0.71781	0.76356	0.972177
ENSG00000180011	ZADH2	18	72899278	72956281	283	72	-0.31308	0.62289	0.856166	206	48	-0.38802	0.651	0.875045	220	54	0.61327	0.26985	0.972177
ENSG00000136826	KLF4	9	110237133	110287047	198	48	-0.31338	0.623	0.856192	132	26	-0.46659	0.6796	0.886173	133	26	-0.43339	0.66763	0.972177
ENSG00000141574	SECTM1	17	80268900	80326921	289	32	-0.31369	0.62312	0.856192	246	24	-0.33267	0.63031	0.869093	251	24	-0.79764	0.78746	0.972177
ENSG00000042317	SPATA7	14	88816982	88914804	489	18	-0.31376	0.62315	0.856192	461	15	-0.1658	0.56584	0.847359	492	18	0.13636	0.44577	0.972177
ENSG00000148803	FUOM	10	135158658	135206529	263	32	-0.31393	0.62321	0.856192	247	29	-0.85401	0.80345	0.922298	259	31	-1.0341	0.84944	0.972177
ENSG00000158483	FAM86C1	11	71463557	71522280	366	28	-0.31392	0.62321	0.856192	324	22	0.014347	0.49428	0.814203	344	25	-1.3299	0.90823	0.972508
ENSG00000051341	POLQ	3	121140273	121299853	471	55	-0.31404	0.62325	0.856192	397	41	-0.067913	0.52707	0.8322	479	52	-1.4547	0.92713	0.973233
ENSG00000171865	RNASEH1	2	3582675	3640957	330	57	-0.31405	0.62326	0.856192	304	50	-0.11047	0.54398	0.8398	312	52	1.3104	0.095023	0.877061
ENSG00000182308	DCAF4L1	4	41948713	41998484	193	28	-0.31411	0.62328	0.856192	186	26	0.24978	0.40138	0.769247	183	25	0.56309	0.28669	0.972177
ENSG00000136783	NIPSNAP3A	9	107474969	107532403	342	33	-0.31426	0.62334	0.856211	322	31	-0.30987	0.62167	0.8657	357	36	-0.38483	0.64982	0.972177
ENSG00000110786	PTPN5	11	18739475	18849268	528	111	-0.31453	0.62344	0.856284	427	83	-0.55578	0.71082	0.898573	439	85	0.71236	0.23812	0.972177
ENSG00000179477	ALOX12B	17	7965954	8026021	333	106	-0.31477	0.62353	0.856295	232	71	-0.35585	0.63902	0.871482	241	74	0.28062	0.3895	0.972177
ENSG00000128284	APOL3	22	36526371	36597225	635	46	-0.31488	0.62358	0.856295	629	45	-0.27411	0.608	0.861274	656	48	-0.9007	0.81612	0.972177
ENSG00000099282	TSPAN15	10	71141821	71281569	902	83	-0.31498	0.62361	0.856295	792	67	-0.25813	0.60185	0.85993	845	74	0.19352	0.42328	0.972177
ENSG00000162734	PEA15	1	160140125	160195162	209	63	-0.31513	0.62367	0.856295	154	42	-0.86616	0.8068	0.92282	171	44	1.8083	0.035281	0.777536
ENSG00000143147	GPR161	1	168038780	168141905	386	57	-0.31517	0.62368	0.856295	312	41	0.63301	0.26336	0.65628	341	45	1.4344	0.075734	0.865872
ENSG00000126337	KRT36	17	39632388	39683799	254	63	-0.31556	0.62383	0.856429	214	50	0.069338	0.47236	0.805044	222	53	-2.0746	0.98099	0.987978
ENSG00000002549	LAP3	4	17543927	17619590	373	39	-0.31565	0.62387	0.856429	329	32	0.22072	0.41266	0.775716	389	40	0.39154	0.3477	0.972177
ENSG00000086544	ITPKC	19	41187885	41256765	265	47	-0.31604	0.62402	0.856556	210	34	-0.86079	0.80532	0.922708	225	36	1.0268	0.15226	0.930651
ENSG00000172464	OR5AP2	11	56398965	56444915	160	24	-0.31618	0.62407	0.856556	150	22	-0.23265	0.59199	0.857415	154	23	-1.3119	0.90522	0.972508
ENSG00000258429	PDF	16	69352524	69399498	191	43	-0.31636	0.62414	0.856556	142	28	-0.7063	0.76	0.911727	144	29	-1.2516	0.89464	0.972312
ENSG00000196844	PATE2	11	125636025	125683714	208	26	-0.3164	0.62415	0.856556	191	22	-0.39974	0.65533	0.87654	195	23	-0.62274	0.73327	0.972177
ENSG00000164089	ETNPPL	4	109653196	109719235	313	53	-0.31656	0.62421	0.856556	253	38	-1.1853	0.88206	0.944829	265	41	0.36786	0.35649	0.972177
ENSG00000105679	GAPDHS	19	35989314	36046221	247	63	-0.3172	0.62446	0.856556	208	49	-0.72646	0.76622	0.913486	211	50	-0.43984	0.66997	0.972177
ENSG00000205497	OR51A4	11	4957389	5003330	255	43	-0.31724	0.62447	0.856556	200	30	0.092402	0.46319	0.801016	213	33	-1.544	0.9387	0.973959
ENSG00000119608	PROX2	14	75309736	75365562	151	23	-0.31726	0.62448	0.856556	139	20	0.088174	0.46487	0.802051	167	26	0.19542	0.42253	0.972177
ENSG00000086619	ERO1B	1	236368422	236480339	619	46	-0.31748	0.62456	0.856556	572	41	0.13578	0.446	0.793527	604	45	-1.4594	0.92778	0.973233
ENSG00000172459	OR5AR1	11	56396162	56442094	166	25	-0.31753	0.62458	0.856556	156	22	-0.2803	0.61038	0.862211	160	23	-0.94756	0.82832	0.972177
ENSG00000134757	DSG3	18	28992732	29068665	337	49	-0.31775	0.62466	0.856556	261	33	0.19681	0.42199	0.779528	293	39	0.084496	0.46633	0.972177
ENSG00000090054	SPTLC1	9	94783416	94912756	654	75	-0.31783	0.62469	0.856556	596	65	-0.22703	0.5898	0.85659	664	76	0.13354	0.44688	0.972177
ENSG00000118508	RAB32	6	146829828	146886086	129	28	-0.31804	0.62477	0.856556	100	19	0.66703	0.25238	0.644754	118	23	1.9137	0.027831	0.746982
ENSG00000100796	PPP4R3A	14	91913955	92011898	320	34	-0.31808	0.62479	0.856556	300	30	-0.85011	0.80237	0.922115	311	32	0.1188	0.45272	0.972177
ENSG00000182816	KRTAP13-2	21	31733709	31779557	184	45	-0.31811	0.6248	0.856556	142	31	-0.29408	0.61565	0.864359	151	33	-0.39019	0.6518	0.972177
ENSG00000100714	MTHFD1	14	64819754	64936725	400	56	-0.3182	0.62483	0.856556	374	50	-0.025767	0.51028	0.821822	392	53	1.9606	0.024961	0.729969
ENSG00000163738	MTHFD2L	4	74954019	75178816	525	81	-0.31836	0.62489	0.856556	366	47	0.030783	0.48772	0.810652	427	54	1.5651	0.058777	0.829327
ENSG00000171502	COL24A1	1	86184916	86657121	2139	146	-0.31858	0.62498	0.856556	1885	146	-0.24045	0.59501	0.857938	2016	137	-0.47083	0.68112	0.972177
ENSG00000237651	C2orf74	2	61337221	61401964	228	22	-0.31869	0.62502	0.856556	222	21	-0.32719	0.62824	0.867621	237	24	-1.1988	0.88469	0.972177
ENSG00000176715	ACSF3	16	89125217	89232171	753	73	-0.319	0.62514	0.856556	663	59	-0.487	0.68687	0.889416	686	62	-0.51385	0.69632	0.972177
ENSG00000104691	UBXN8	8	30566690	30634522	357	35	-0.319	0.62514	0.856556	324	30	0.11183	0.45548	0.798441	348	34	0.20933	0.41709	0.972177
ENSG00000131379	C3orf20	3	14681606	14824543	542	92	-0.3193	0.62525	0.856556	467	75	-0.13246	0.55269	0.843317	522	86	-1.5621	0.94086	0.974336
ENSG00000162852	CNST	1	246694639	246841884	805	110	-0.31931	0.62526	0.856556	743	97	-0.3177	0.62464	0.866793	772	103	-0.76763	0.77865	0.972177
ENSG00000198049	AVPR1B	1	206189283	206241482	301	41	-0.31941	0.62529	0.856556	239	28	-0.38582	0.65018	0.875045	253	30	1.5373	0.062115	0.842588
ENSG00000171862	PTEN	10	89588195	89738532	316	67	-0.31948	0.62532	0.856556	265	52	-0.30689	0.62054	0.865617	311	59	0.37249	0.35476	0.972177
ENSG00000132256	TRIM5	11	5666740	5741339	519	81	-0.3196	0.62536	0.856556	502	77	-0.68521	0.7534	0.90956	538	85	0.32092	0.37414	0.972177
ENSG00000163913	IFT122	3	129123671	129249350	514	41	-0.31965	0.62538	0.856556	481	36	-0.48993	0.68791	0.889416	530	42	1.0983	0.13604	0.91726
ENSG00000107404	DVL1	1	1260658	1319509	325	39	-0.31978	0.62543	0.856556	303	35	0.18253	0.42758	0.783064	308	35	-1.6266	0.94809	0.975749
ENSG00000148690	FRA10AC1	10	95417640	95497329	370	37	-0.31978	0.62543	0.856556	326	30	0.018836	0.49249	0.813516	384	39	-0.10413	0.54147	0.972177
ENSG00000155886	SLC24A2	9	19497450	19824059	1369	166	-0.31987	0.62547	0.856556	1147	132	-0.23497	0.59288	0.857545	1249	149	0.34793	0.36395	0.972177
ENSG00000122376	FAM35A	10	88819953	88961225	488	50	-0.31993	0.62549	0.856556	426	39	-0.059453	0.5237	0.830375	450	43	0.098978	0.46058	0.972177
ENSG00000186980	KRTAP23-1	21	31710717	31755924	226	39	-0.32049	0.6257	0.856556	181	27	0.11487	0.45427	0.798148	196	30	-1.5466	0.93902	0.973959
ENSG00000283374	TXNRD3NB	3	126280622	126362398	304	46	-0.32047	0.6257	0.856556	272	39	-0.92426	0.82232	0.926181	271	39	1.6399	0.050514	0.820252
ENSG00000198301	SDAD1	4	76861064	76947115	238	32	-0.32049	0.6257	0.856556	222	28	-0.62645	0.73449	0.905087	269	37	-1.0054	0.84264	0.972177
ENSG00000138496	PARP9	3	122236757	122318523	356	50	-0.32058	0.62574	0.856556	318	42	-0.8434	0.8005	0.92199	332	45	-0.058817	0.52345	0.972177
ENSG00000186919	ZACN	17	74040263	74088885	120	17	-0.32076	0.62581	0.856556	107	13	0.040212	0.48396	0.809936	125	17	-0.076177	0.53036	0.972177
ENSG00000205209	SCGB2B2	19	35074346	35120490	259	39	-0.32081	0.62582	0.856556	212	27	-0.068986	0.5275	0.832277	215	28	-0.33176	0.62996	0.972177
ENSG00000216921	AC131097.4	2	242826139	242879774	280	43	-0.32101	0.6259	0.856556	234	33	-0.68178	0.75231	0.90952	241	34	0.34135	0.36642	0.972177
ENSG00000164056	SPRY1	4	124282946	124334915	184	47	-0.32102	0.6259	0.856556	151	37	0.20728	0.4179	0.778468	171	43	-1.1614	0.87727	0.972177
ENSG00000127511	SIN3B	19	16905209	17001166	317	68	-0.32127	0.626	0.856556	200	40	-0.054539	0.52175	0.829854	215	43	-2.0808	0.98127	0.988097
ENSG00000150756	FAM173B	5	10215619	10285145	399	47	-0.32132	0.62602	0.856556	360	39	0.038328	0.48471	0.809941	380	43	-1.0416	0.8512	0.972177
ENSG00000240204	SMKR1	7	129107320	129162773	215	45	-0.32179	0.62619	0.856556	174	34	-1.4826	0.93091	0.958628	181	36	0.61073	0.27069	0.972177
ENSG00000178093	TSSK6	19	19615028	19661469	119	16	-0.32187	0.62622	0.856556	100	11	-0.62533	0.73412	0.905087	105	12	-0.5288	0.70153	0.972177
ENSG00000175283	DOLK	9	131697809	131745012	106	18	-0.32185	0.62622	0.856556	96	15	-0.043487	0.51734	0.826583	98	16	-1.1994	0.88481	0.972177
ENSG00000086189	DIMT1	5	61674351	61734728	210	31	-0.32191	0.62624	0.856556	157	21	-0.2222	0.58792	0.85659	167	23	1.1891	0.1172	0.892732
ENSG00000130560	UBAC1	9	138814815	138888226	430	72	-0.32195	0.62625	0.856556	312	48	-0.47727	0.68342	0.887978	315	48	-0.027735	0.51106	0.972177
ENSG00000148303	RPL7A	9	136180069	136228280	230	41	-0.32206	0.6263	0.856556	198	33	-0.30416	0.6195	0.865497	218	38	-2.1329	0.98353	0.989073
ENSG00000134538	SLCO1B1	12	21249128	21402730	780	72	-0.32218	0.62634	0.856556	739	66	-0.15401	0.5612	0.845164	819	77	-0.68238	0.7525	0.972177
ENSG00000188488	SERPINA5	14	95012706	95069457	373	59	-0.32223	0.62636	0.856556	326	47	-0.28369	0.61168	0.862664	330	48	-0.99124	0.83922	0.972177
ENSG00000162078	ZG16B	16	2845173	2892285	222	45	-0.32261	0.6265	0.856556	167	30	0.37935	0.35221	0.733153	180	33	0.19303	0.42347	0.972177
ENSG00000169564	PCBP1	2	70278972	70326335	151	18	-0.32279	0.62657	0.856556	144	16	-0.21448	0.58491	0.855557	172	21	0.91753	0.17943	0.951846
ENSG00000143627	PKLR	1	155249084	155313531	131	24	-0.32285	0.6266	0.856556	111	18	-0.61667	0.73127	0.905087	128	22	0.97924	0.16373	0.938796
ENSG00000124787	RPP40	6	4985280	5039292	319	33	-0.32286	0.6266	0.856556	306	31	0.013998	0.49442	0.814275	314	32	-1.0507	0.85331	0.972177
ENSG00000123815	COQ8B	19	41187434	41257790	273	49	-0.32329	0.62676	0.856556	217	34	-0.86404	0.80622	0.92282	234	38	1.0307	0.15134	0.93061
ENSG00000241945	PWP2	21	45492208	45561063	209	20	-0.32337	0.62679	0.856556	181	15	-0.70768	0.76043	0.911727	202	18	2.4493	0.0071567	0.574411
ENSG00000164049	FBXW12	3	48378709	48446190	208	29	-0.32344	0.62682	0.856556	178	22	-0.89779	0.81535	0.92487	199	26	1.1295	0.12934	0.905971
ENSG00000166845	C18orf54	18	51849284	51918404	252	19	-0.32362	0.62689	0.856556	245	18	-1.1009	0.86453	0.940096	251	19	0.84706	0.19848	0.961973
ENSG00000137507	LRRC32	11	76358568	76416990	268	65	-0.32367	0.6269	0.856556	235	54	0.1722	0.43164	0.786169	256	60	-0.90395	0.81699	0.972177
ENSG00000020181	ADGRA2	8	37619401	37711504	331	84	-0.32365	0.6269	0.856556	194	57	-0.19901	0.57887	0.852334	220	63	-0.64313	0.73993	0.972177
ENSG00000099797	TECR	19	14605379	14686792	384	73	-0.32385	0.62698	0.856556	295	52	-0.90238	0.81657	0.925167	314	55	-0.14299	0.55685	0.972177
ENSG00000136161	RCBTB2	13	49053099	49142341	233	31	-0.32388	0.62699	0.856556	225	29	-1.3343	0.90894	0.953508	347	44	1.9703	0.024404	0.726808
ENSG00000164651	SP8	7	20811894	20861508	142	39	-0.32395	0.62701	0.856556	116	30	-0.057573	0.52296	0.830351	124	31	-1.2717	0.89826	0.972508
ENSG00000109184	DCUN1D4	4	52665010	52793003	179	17	-0.32413	0.62708	0.856556	137	9	-0.27427	0.60806	0.861274	144	10	-0.61276	0.72998	0.972177
ENSG00000182224	CYB5D1	17	7726064	7775691	132	33	-0.32416	0.62709	0.856556	103	23	-0.56468	0.71385	0.899088	108	25	0.70429	0.24063	0.972177
ENSG00000090554	FLT3LG	19	49942455	49999491	277	43	-0.3242	0.62711	0.856556	243	36	-0.57978	0.71897	0.900206	261	40	-0.54973	0.70875	0.972177
ENSG00000188124	OR2AG2	11	6779238	6825188	268	32	-0.32467	0.62728	0.856648	257	30	-0.31943	0.6253	0.867005	293	35	-0.53399	0.70333	0.972177
ENSG00000158406	HIST1H4H	6	26271278	26320844	226	25	-0.32466	0.62728	0.856648	224	25	-0.57787	0.71832	0.900206	235	27	-1.5302	0.93701	0.97393
ENSG00000175414	ARL10	5	175757477	175810934	165	32	-0.32478	0.62733	0.856653	129	21	-0.61361	0.73026	0.904503	128	21	0.58902	0.27793	0.972177
ENSG00000173409	ARV1	1	231079823	231146479	310	39	-0.32544	0.62758	0.856881	257	28	-0.72515	0.76582	0.91347	272	31	-0.70104	0.75836	0.972177
ENSG00000171481	OR1L3	9	125402409	125448383	236	44	-0.32548	0.62759	0.856881	162	30	-0.90649	0.81766	0.925167	176	33	1.2748	0.10119	0.87884
ENSG00000174990	CA5A	16	87911625	88005173	702	151	-0.32594	0.62776	0.85705	474	92	-0.43552	0.66841	0.881353	491	96	-0.3682	0.64364	0.972177
ENSG00000113070	HBEGF	5	139702428	139761188	133	35	-0.32628	0.62789	0.857128	105	25	-0.11562	0.54602	0.840982	104	24	-0.84373	0.80059	0.972177
ENSG00000228856	USP17L30	4	9329855	9376447	33	12	-0.32633	0.62791	0.857128	28	9	0.13399	0.44671	0.793993	28	9	0.87465	0.19088	0.958826
ENSG00000182179	UBA7	3	49832638	49886391	85	17	-0.32717	0.62823	0.857501	81	16	-0.38707	0.65065	0.875045	104	22	-0.17102	0.5679	0.972177
ENSG00000183833	MAATS1	3	119386869	119495949	421	55	-0.32764	0.62841	0.857671	341	47	-1.0344	0.84952	0.935118	407	55	0.16637	0.43393	0.972177
ENSG00000104946	TBC1D17	19	50345682	50402007	213	49	-0.32776	0.62845	0.857671	125	28	-0.83453	0.79801	0.921104	130	29	0.83513	0.20182	0.964151
ENSG00000183011	NAA38	17	7750003	7823608	188	44	-0.32821	0.62863	0.857671	153	32	-0.7521	0.774	0.915967	162	35	0.28119	0.38928	0.972177
ENSG00000178502	KLHL11	17	39999799	40056629	174	20	-0.32827	0.62865	0.857671	144	13	-0.17027	0.5676	0.848181	144	13	0.25902	0.39781	0.972177
ENSG00000215217	C5orf49	5	7820491	7886603	301	66	-0.32828	0.62865	0.857671	252	52	-0.5699	0.71563	0.899874	253	52	1.796	0.036245	0.782484
ENSG00000119681	LTBP2	14	74954886	75114034	566	87	-0.32836	0.62868	0.857671	486	70	-0.35246	0.63776	0.871233	549	82	0.73098	0.2324	0.972177
ENSG00000183396	TMEM89	3	48648275	48694189	68	13	-0.32836	0.62868	0.857671	64	12	-0.59975	0.72566	0.902446	65	12	-1.7165	0.95697	0.977961
ENSG00000173113	TRMT112	11	64074163	64120455	120	25	-0.32863	0.62878	0.857708	102	22	-0.81237	0.79171	0.920197	113	25	-0.21762	0.58614	0.972177
ENSG00000115966	ATF2	2	175926978	176067934	432	39	-0.32867	0.6288	0.857708	391	33	0.058335	0.47674	0.806296	389	32	-0.24275	0.5959	0.972177
ENSG00000162711	NLRP3	1	247544247	247622410	521	104	-0.329	0.62892	0.857714	469	90	-0.27869	0.60976	0.862049	490	95	0.9553	0.16971	0.944375
ENSG00000145757	SPATA9	5	94977885	95053885	290	45	-0.32903	0.62893	0.857714	230	32	0.54797	0.29186	0.686278	274	41	1.2346	0.1085	0.886037
ENSG00000133195	SLC39A11	17	70632085	71123853	2561	342	-0.32914	0.62898	0.857714	2154	274	0.054185	0.47839	0.806864	2321	296	-1.4092	0.92062	0.972932
ENSG00000100372	SLC25A17	22	41155636	41250403	224	40	-0.32919	0.62899	0.857714	179	28	-0.34557	0.63517	0.870945	187	29	-0.011336	0.50452	0.972177
ENSG00000174371	EXO1	1	241976491	242063241	441	69	-0.3297	0.62919	0.857923	395	59	-0.025246	0.51007	0.821822	430	67	-0.74256	0.77113	0.972177
ENSG00000149435	GGTLC1	20	23955687	24004475	276	27	-0.33011	0.62934	0.858028	244	21	-0.12616	0.5502	0.84167	279	27	0.25824	0.39811	0.972177
ENSG00000006611	USH1C	11	17505442	17600963	477	98	-0.33017	0.62936	0.858028	420	83	-0.22393	0.5886	0.85659	473	93	0.082449	0.46714	0.972177
ENSG00000081138	CDH7	18	63382488	63558175	853	85	-0.3306	0.62953	0.858074	748	70	-0.14412	0.5573	0.844	838	83	-1.1576	0.87649	0.972177
ENSG00000113761	ZNF346	5	176414681	176518189	347	36	-0.33061	0.62953	0.858074	260	22	-0.099338	0.53957	0.838598	265	22	-1.3278	0.90787	0.972508
ENSG00000133872	SARAF	8	29910609	29975649	231	30	-0.3307	0.62956	0.858074	201	26	-0.90786	0.81802	0.925323	210	27	-0.71511	0.76273	0.972177
ENSG00000114859	CLCN2	3	184053973	184114439	166	48	-0.33075	0.62958	0.858074	151	41	-0.51406	0.69639	0.892556	164	46	-0.52962	0.70181	0.972177
ENSG00000124490	CRISP2	6	49650071	49716911	276	37	-0.33096	0.62966	0.85808	234	28	0.046431	0.48148	0.807877	234	28	-0.59608	0.72444	0.972177
ENSG00000117385	P3H1	1	43202006	43267755	189	37	-0.33102	0.62969	0.85808	138	26	0.022376	0.49107	0.812555	185	34	-0.94592	0.82791	0.972177
ENSG00000148481	FAM188A	10	15810173	15937519	438	39	-0.33135	0.62981	0.85808	368	33	-0.53869	0.70495	0.895837	478	36	-0.92323	0.82206	0.972177
ENSG00000271503	CCL5	17	34188495	34242377	178	16	-0.33137	0.62982	0.85808	169	14	0.033206	0.48675	0.810283	168	14	0.52704	0.29908	0.972177
ENSG00000182732	RGS6	14	72363817	73043238	3421	319	-0.33144	0.62984	0.85808	2871	250	-0.44688	0.67252	0.882844	3038	266	-0.16712	0.56636	0.972177
ENSG00000150630	VEGFC	4	177594689	177748899	574	46	-0.33158	0.6299	0.85808	507	37	0.072071	0.47127	0.80482	543	41	-0.30132	0.61841	0.972177
ENSG00000103121	CMC2	16	80999699	81075713	520	40	-0.33161	0.62991	0.85808	466	33	-0.11287	0.54493	0.840366	534	42	-0.20027	0.57936	0.972177
ENSG00000214021	TTLL3	3	9816632	9888040	276	39	-0.33215	0.63011	0.858204	261	36	-0.1357	0.55397	0.843419	266	37	-0.62905	0.73534	0.972177
ENSG00000122870	BICC1	10	60237774	60601194	1187	110	-0.33227	0.63016	0.858204	1009	84	-0.91022	0.81865	0.925534	1133	99	-0.031869	0.51271	0.972177
ENSG00000244067	GSTA2	6	52604885	52663361	388	35	-0.33237	0.6302	0.858204	340	28	-0.70579	0.75984	0.911696	476	37	2.1067	0.017571	0.690992
ENSG00000254834	OR5M10	11	56334250	56380197	184	23	-0.33246	0.63023	0.858204	170	19	-0.53176	0.70256	0.895097	169	19	-0.46472	0.67893	0.972177
ENSG00000135297	MTO1	6	74136454	74221179	308	54	-0.33254	0.63026	0.858204	261	42	-0.44464	0.67171	0.882247	300	45	0.15249	0.4394	0.972177
ENSG00000276432	RDM1	17	34235084	34292780	325	43	-0.33259	0.63028	0.858204	279	34	0.57042	0.2842	0.677951	297	37	0.38953	0.34844	0.972177
ENSG00000270806	C17orf50	17	34052890	34102098	183	33	-0.33272	0.63033	0.858209	149	23	-0.20151	0.57985	0.852828	147	23	0.81124	0.20861	0.967534
ENSG00000007516	BAIAP3	16	1348606	1409442	383	57	-0.33298	0.63042	0.858224	287	36	-0.31089	0.62206	0.865775	302	39	0.24207	0.40436	0.972177
ENSG00000163322	FAM175A	4	84372092	84441290	335	31	-0.33316	0.63049	0.858224	326	29	-0.72919	0.76706	0.913555	349	33	1.4913	0.067941	0.859977
ENSG00000172361	CFAP53	18	47743563	47827865	252	39	-0.33327	0.63054	0.858224	214	30	0.47738	0.31654	0.7063	252	38	1.4523	0.073205	0.860826
ENSG00000197448	GSTK1	7	142925506	142976222	71	30	-0.33333	0.63056	0.858224	36	15	0.093379	0.4628	0.800764	36	15	1.2317	0.10903	0.886037
ENSG00000179172	HNRNPCL1	1	12897261	12943578	101	5	-0.33348	0.63061	0.858224	91	3	-0.81154	0.79147	0.920197	91	3	-0.007669	0.50306	0.972177
ENSG00000042980	ADAM28	8	24116553	24222726	545	46	-0.3335	0.63062	0.858224	438	33	0.14162	0.44369	0.792602	500	39	-0.62621	0.73441	0.972177
ENSG00000164334	FAM170A	5	118930254	118981517	330	36	-0.33382	0.63074	0.858324	306	31	-0.47673	0.68322	0.887898	321	34	0.4743	0.31764	0.972177
ENSG00000143149	ALDH9A1	1	165621449	165702900	496	67	-0.33415	0.63087	0.858414	469	62	-0.84278	0.80032	0.92199	482	59	0.042292	0.48313	0.972177
ENSG00000184408	KCND2	7	119878689	120400387	1433	108	-0.33423	0.6309	0.858414	1276	96	-0.43869	0.66956	0.881353	1426	107	-0.64608	0.74089	0.972177
ENSG00000254440	PBOV1	6	138527123	138574627	149	24	-0.33478	0.63111	0.858414	128	18	0.4493	0.32661	0.714673	161	25	-0.3232	0.62673	0.972177
ENSG00000120160	EQTN	9	27274652	27332137	275	55	-0.335	0.63119	0.858414	233	43	-0.64538	0.74066	0.905169	277	50	-0.34783	0.63602	0.972177
ENSG00000153157	SYCP2L	6	10852064	10984542	767	127	-0.33507	0.63121	0.858414	558	85	-0.36152	0.64115	0.872371	586	89	0.68234	0.24751	0.972177
ENSG00000220205	VAMP2	17	8052465	8101293	154	30	-0.33514	0.63124	0.858414	122	21	-0.42893	0.66601	0.880157	131	24	0.52761	0.29889	0.972177
ENSG00000065029	ZNF76	6	35191691	35273762	203	26	-0.33514	0.63124	0.858414	198	24	0.015617	0.49377	0.814147	224	30	-1.925	0.97289	0.984676
ENSG00000157554	ERG	21	39729183	40068704	1643	215	-0.33516	0.63125	0.858414	1317	166	-0.18097	0.5718	0.849333	1360	173	-0.58967	0.7223	0.972177
ENSG00000103199	ZNF500	16	4790815	4852219	342	57	-0.33519	0.63126	0.858414	261	40	-0.19643	0.57786	0.851922	277	44	1.2176	0.11169	0.886383
ENSG00000173917	HOXB2	17	46610017	46657393	151	35	-0.33528	0.63129	0.858414	136	29	-0.55641	0.71104	0.898657	146	32	-0.021941	0.50875	0.972177
ENSG00000270379	HEATR9	17	34171898	34230895	161	18	-0.33552	0.63138	0.858414	152	16	0.14727	0.44146	0.792194	153	16	1.0119	0.1558	0.93192
ENSG00000141699	FAM134C	17	40721526	40796445	202	25	-0.33572	0.63146	0.858414	177	20	-0.66489	0.74694	0.907136	203	24	-1.0741	0.85861	0.972177
ENSG00000185689	C6orf201	6	4044440	4141000	407	57	-0.33577	0.63148	0.858414	381	51	-0.30624	0.62029	0.865617	459	65	1.1929	0.11645	0.891705
ENSG00000266412	NCOA4	10	51530108	51600734	213	40	-0.33584	0.6315	0.858414	185	33	-0.76222	0.77704	0.916817	192	34	-0.10832	0.54313	0.972177
ENSG00000106069	CHN2	7	29198991	29563944	1777	246	-0.33598	0.63156	0.858414	1386	186	-0.40407	0.65692	0.877306	1462	195	1.3052	0.095908	0.877061
ENSG00000056972	TRAF3IP2	6	111866581	111962477	400	64	-0.3362	0.63164	0.858414	354	53	0.096618	0.46151	0.800702	375	57	2.1792	0.014657	0.655956
ENSG00000249481	SPATS1	6	44275383	44354904	303	59	-0.3363	0.63168	0.858414	274	50	1.0152	0.15501	0.526473	278	55	2.6664	0.0038333	0.531912
ENSG00000135862	LAMC1	1	182957572	183124727	830	32	-0.33632	0.63169	0.858414	775	27	-0.33352	0.63063	0.869093	779	28	-1.5446	0.93878	0.973959
ENSG00000172771	EFCAB12	3	129110164	129182494	343	38	-0.33634	0.63169	0.858414	313	32	-0.16994	0.56747	0.848181	341	36	1.0017	0.15824	0.934091
ENSG00000183665	TRMT12	8	125428048	125475267	264	51	-0.33654	0.63177	0.858459	210	37	-0.36473	0.64235	0.872779	222	40	-0.68588	0.75361	0.972177
ENSG00000143107	FNDC7	1	109220556	109295371	184	51	-0.33693	0.63191	0.858523	143	37	-0.033574	0.51339	0.823955	173	41	-0.88266	0.81129	0.972177
ENSG00000167733	HSD11B1L	19	5645776	5698534	148	31	-0.33722	0.63202	0.858609	121	21	-0.9793	0.83628	0.931396	123	22	0.5915	0.27709	0.972177
ENSG00000180660	MAB21L1	13	36037926	36087786	153	33	-0.33764	0.63218	0.8587	136	28	-0.4142	0.66064	0.878652	143	30	-0.74868	0.77298	0.972177
ENSG00000164675	IQUB	7	123081993	123209718	410	54	-0.33763	0.63218	0.8587	323	40	-0.79546	0.78683	0.919759	346	44	0.58805	0.27825	0.972177
ENSG00000111012	CYP27B1	12	58146117	58195976	82	13	-0.3379	0.63228	0.858773	78	12	-0.23782	0.59399	0.857546	88	15	-0.64656	0.74104	0.972177
ENSG00000173546	CSPG4	15	75956663	76040189	245	35	-0.3385	0.63251	0.859012	224	30	-1.3203	0.90663	0.95332	242	34	2.0334	0.021008	0.693589
ENSG00000105467	SYNGR4	19	48832559	48889634	271	51	-0.33884	0.63263	0.859012	195	33	-0.20452	0.58103	0.853341	208	36	-0.76034	0.77647	0.972177
ENSG00000177425	PAWR	12	79975745	80119877	265	33	-0.33887	0.63265	0.859012	166	17	-0.6983	0.7575	0.910869	238	22	0.54146	0.29409	0.972177
ENSG00000130589	HELZ2	20	62179439	62240592	291	53	-0.33894	0.63267	0.859012	254	42	-0.66458	0.74684	0.907136	264	45	0.84612	0.19874	0.961973
ENSG00000078053	AMPH	7	38413297	38706167	1622	181	-0.33904	0.63271	0.859012	1411	146	-0.58461	0.7206	0.900335	1451	146	1.3752	0.084542	0.869061
ENSG00000115255	REEP6	19	1456165	1507924	250	68	-0.33971	0.63296	0.859012	138	35	-0.73577	0.76907	0.914043	147	38	1.0251	0.15267	0.930651
ENSG00000141698	NT5C3B	17	39971334	40027523	198	16	-0.33979	0.63299	0.859012	179	13	-0.41234	0.65995	0.87836	185	14	0.3707	0.35543	0.972177
ENSG00000173349	SFT2D3	2	128423597	128471407	265	40	-0.34007	0.6331	0.859012	178	29	0.013301	0.49469	0.814275	180	30	0.77069	0.22045	0.972177
ENSG00000267206	LCN6	9	139628469	139677980	316	35	-0.34023	0.63316	0.859012	299	32	0.4003	0.34447	0.727005	319	35	0.094373	0.46241	0.972177
ENSG00000176049	JAKMIP2	5	146955002	147197411	929	104	-0.34029	0.63318	0.859012	779	84	0.33559	0.36859	0.746541	858	95	-1.2819	0.90007	0.972508
ENSG00000188729	OSTN	3	190882039	190993404	526	46	-0.34049	0.63325	0.859012	492	41	-0.00042666	0.50017	0.817255	544	48	1.1259	0.13011	0.90652
ENSG00000129353	SLC44A2	19	10678121	10765235	378	54	-0.3405	0.63326	0.859012	342	46	-0.45544	0.6756	0.884155	377	53	-1.6781	0.95333	0.976774
ENSG00000158545	ZC3H18	16	88601789	88708372	575	91	-0.34071	0.63334	0.859012	500	73	-0.34037	0.63321	0.869637	512	75	1.1156	0.1323	0.910058
ENSG00000198390	KRTAP13-1	21	31733392	31779140	187	46	-0.34083	0.63338	0.859012	143	32	-0.28887	0.61366	0.863539	152	33	-0.39788	0.65464	0.972177
ENSG00000173692	PSMD1	2	231886578	232047541	494	62	-0.34091	0.63342	0.859012	415	47	-0.27285	0.60751	0.860803	431	48	0.96764	0.16661	0.939065
ENSG00000275004	ZNF280B	22	22828767	22898505	325	54	-0.34104	0.63346	0.859012	246	34	-0.33232	0.63018	0.869093	255	36	-0.71204	0.76178	0.972177
ENSG00000133454	MYO18B	22	26103117	26463345	1826	295	-0.34106	0.63347	0.859012	1367	205	-0.20765	0.58225	0.85418	1434	212	0.08411	0.46648	0.972177
ENSG00000005187	ACSM3	16	20740312	20818479	207	24	-0.34134	0.63358	0.859012	196	21	-0.58378	0.72032	0.900335	206	23	0.10868	0.45673	0.972177
ENSG00000163931	TKT	3	53248723	53325130	322	37	-0.34134	0.63358	0.859012	286	30	-1.036	0.84989	0.935174	307	34	0.84481	0.19911	0.961973
ENSG00000128524	ATP6V1F	7	128467857	128515903	196	30	-0.34137	0.63359	0.859012	185	27	-0.36077	0.64087	0.872347	186	27	-1.7087	0.95625	0.977687
ENSG00000121454	LHX4	1	180164433	180254188	447	103	-0.34139	0.6336	0.859012	395	87	0.20315	0.41951	0.779028	413	93	-0.16184	0.56428	0.972177
ENSG00000104894	CD37	19	49803632	49853863	163	23	-0.34144	0.63361	0.859012	148	20	-0.70101	0.75835	0.911237	166	23	1.1732	0.12037	0.892732
ENSG00000176406	RIMS2	8	104477426	105276656	3381	108	-0.34145	0.63362	0.859012	2921	97	-1.9166	0.97236	0.98	3159	102	2.9179	0.0017618	0.47709
ENSG00000111432	FZD10	12	130612004	130660285	330	79	-0.34163	0.63369	0.859012	281	62	-0.63729	0.73803	0.905087	317	70	-0.25514	0.60069	0.972177
ENSG00000176204	LRRTM4	2	76964849	77784502	4540	251	-0.34171	0.63372	0.859012	3959	237	-0.92487	0.82248	0.926181	4383	238	-0.24653	0.59736	0.972177
ENSG00000137976	DNASE2B	1	84829215	84890691	250	39	-0.34184	0.63376	0.859012	235	35	-0.32363	0.62689	0.86758	254	39	-1.3932	0.91822	0.972539
ENSG00000174448	STARD6	18	51841062	51915943	273	21	-0.34216	0.63388	0.859112	264	19	-1.186	0.88219	0.944829	271	20	0.95135	0.17071	0.945518
ENSG00000169957	ZNF768	16	30525322	30573821	102	37	-0.34234	0.63395	0.859133	80	28	-0.39999	0.65542	0.87654	89	27	1.2656	0.10282	0.880498
ENSG00000051523	CYBA	16	88699697	88752492	273	72	-0.34258	0.63404	0.859133	231	57	-0.60895	0.72872	0.903994	253	63	0.29801	0.38285	0.972177
ENSG00000140740	UQCRC2	16	21929609	22004668	92	23	-0.34296	0.63419	0.859133	79	19	0.12135	0.45171	0.796468	80	19	-0.42666	0.66519	0.972177
ENSG00000167699	GLOD4	17	652549	720571	390	80	-0.34313	0.63425	0.859133	355	71	-0.38717	0.65068	0.875045	379	76	0.28631	0.38732	0.972177
ENSG00000132825	PPP1R3D	20	58501887	58550352	124	24	-0.34319	0.63427	0.859133	105	17	-0.36006	0.6406	0.872267	119	21	-0.1966	0.57793	0.972177
ENSG00000138207	RBP4	10	95341593	95396101	323	65	-0.3432	0.63428	0.859133	293	56	0.2354	0.40695	0.772212	317	62	-1.929	0.97314	0.984712
ENSG00000130540	SULT4A1	22	44210387	44293378	425	54	-0.3435	0.63439	0.859133	356	40	-0.73353	0.76838	0.914043	375	44	0.4571	0.3238	0.972177
ENSG00000166211	SPIC	12	101834133	101890954	252	51	-0.3436	0.63443	0.859133	195	35	0.082984	0.46693	0.803433	198	36	0.25188	0.40057	0.972177
ENSG00000078142	PIK3C3	18	39500165	39672272	410	44	-0.34365	0.63444	0.859133	345	32	-0.37122	0.64476	0.873555	393	39	1.21	0.11314	0.88727
ENSG00000007174	DNAH9	17	11466748	11883065	1775	236	-0.34398	0.63457	0.859133	1366	166	-0.96416	0.83252	0.929996	1578	186	0.2617	0.39677	0.972177
ENSG00000171987	C11orf40	11	4582653	4634050	387	60	-0.34419	0.63465	0.859133	362	54	-1.0899	0.86213	0.939323	393	60	-0.26365	0.60398	0.972177
ENSG00000128274	A4GALT	22	43078123	43152307	442	62	-0.34429	0.63469	0.859133	408	54	-0.14135	0.5562	0.843893	448	63	-2.2837	0.98881	0.991832
ENSG00000096093	EFHC1	6	52249994	52370583	643	73	-0.34456	0.63479	0.859133	441	59	0.059232	0.47638	0.806131	456	62	-0.42319	0.66392	0.972177
ENSG00000144152	FBLN7	2	112860962	112955793	363	66	-0.34477	0.63487	0.859133	301	52	-0.68358	0.75288	0.90956	310	54	-0.43051	0.66659	0.972177
ENSG00000175097	RAG2	11	36603493	36654829	242	17	-0.34499	0.63495	0.859133	236	16	-0.41114	0.65952	0.878295	249	18	-1.4017	0.9195	0.972816
ENSG00000187857	OR6C75	12	55723895	55769833	286	27	-0.3451	0.63499	0.859133	275	25	-0.13708	0.55452	0.843419	281	26	0.37562	0.3536	0.972177
ENSG00000068745	IP6K2	3	48715436	48789711	146	25	-0.34526	0.63505	0.859133	136	22	-0.63955	0.73877	0.905087	134	21	-1.3519	0.9118	0.972508
ENSG00000178473	UCN3	10	5371976	5426169	386	69	-0.34533	0.63508	0.859133	332	55	-1.3257	0.90753	0.95332	352	59	1.3576	0.087289	0.871468
ENSG00000196604	POTEF	2	130821108	130921795	276	45	-0.34539	0.6351	0.859133	178	26	-0.69532	0.75657	0.910772	191	29	0.047138	0.4812	0.972177
ENSG00000173227	SYT12	11	66755190	66828334	210	27	-0.34548	0.63513	0.859133	176	18	0.18883	0.42511	0.782005	194	23	1.2897	0.098585	0.877061
ENSG00000166788	SAAL1	11	18091890	18162638	381	43	-0.34554	0.63515	0.859133	340	35	-0.13821	0.55496	0.843487	340	35	-0.1609	0.56391	0.972177
ENSG00000130255	RPL36	19	5655272	5701678	140	32	-0.34556	0.63516	0.859133	113	22	-1.0116	0.84413	0.933626	117	24	0.63155	0.26384	0.972177
ENSG00000171811	CFAP46	10	134611896	134791089	1002	90	-0.34556	0.63517	0.859133	940	106	-0.36891	0.6439	0.873204	998	115	-0.57704	0.71805	0.972177
ENSG00000147813	NAPRT	8	144646955	144695881	279	47	-0.34557	0.63517	0.859133	234	36	-0.084957	0.53385	0.836032	268	43	-0.93389	0.82482	0.972177
ENSG00000176009	ASCL3	11	8949119	8999580	203	24	-0.34564	0.63519	0.859133	179	21	0.68052	0.24809	0.639418	195	24	0.33999	0.36693	0.972177
ENSG00000178997	EXD1	15	41464926	41557955	428	33	-0.34565	0.6352	0.859133	367	24	-0.053046	0.52115	0.829544	372	25	-0.96966	0.83389	0.972177
ENSG00000090539	CHRD	3	184062861	184117617	157	48	-0.34565	0.6352	0.859133	144	42	-0.59966	0.72563	0.902446	157	46	-0.69126	0.7553	0.972177
ENSG00000164050	PLXNB1	3	48435261	48506460	151	19	-0.34607	0.63535	0.85922	138	16	-0.63112	0.73602	0.905087	188	22	1.27	0.10203	0.879362
ENSG00000163956	LRPAP1	4	3495324	3569224	377	64	-0.34628	0.63543	0.85922	273	41	0.38245	0.35106	0.731958	286	44	-0.69059	0.75509	0.972177
ENSG00000182180	MRPS16	10	74998601	75047451	189	10	-0.34633	0.63545	0.85922	175	8	-0.49505	0.68972	0.88979	177	9	-0.86193	0.80564	0.972177
ENSG00000168386	FILIP1L	3	99541988	99868349	645	66	-0.34694	0.63568	0.859374	488	44	-0.51061	0.69519	0.891813	577	48	-0.80938	0.79085	0.972177
ENSG00000013288	MAN2B2	4	6541902	6634188	497	107	-0.34709	0.63574	0.859374	342	69	0.21918	0.41325	0.775985	379	78	-0.3623	0.64144	0.972177
ENSG00000183090	FREM3	4	144488560	144656828	635	62	-0.34722	0.63579	0.859374	561	50	-0.71713	0.76335	0.911904	624	58	0.68213	0.24758	0.972177
ENSG00000170929	OR1M1	19	9168921	9214862	264	36	-0.34737	0.63584	0.859374	231	29	-0.47691	0.68329	0.887898	280	36	-0.43858	0.66952	0.972177
ENSG00000186283	TOR3A	1	179015415	179077158	243	36	-0.34747	0.63588	0.859374	220	30	-0.58295	0.72004	0.900335	243	35	-0.87161	0.80829	0.972177
ENSG00000154473	BUB3	10	124878760	124934886	203	59	-0.34749	0.63589	0.859374	157	43	-0.18414	0.57305	0.849916	174	48	-0.10215	0.54068	0.972177
ENSG00000186407	CD300E	17	72596022	72654897	317	58	-0.3475	0.63589	0.859374	240	38	-0.33416	0.63087	0.869093	274	42	0.288	0.38667	0.972177
ENSG00000143499	SMYD2	1	214419565	214520477	425	72	-0.34774	0.63598	0.859424	352	55	-0.45064	0.67388	0.883486	431	69	2.7136	0.003328	0.518378
ENSG00000055332	EIF2AK2	2	37322281	37419190	592	49	-0.34785	0.63602	0.859424	514	38	-0.32677	0.62808	0.867621	532	40	0.96159	0.16813	0.939789
ENSG00000120156	TEK	9	27074147	27240172	1083	150	-0.34827	0.63618	0.859452	919	134	-0.4855	0.68634	0.889318	968	143	0.78865	0.21516	0.972024
ENSG00000099364	FBXL19	16	30899392	30970104	118	21	-0.34837	0.63622	0.859452	110	19	-0.093187	0.53712	0.837304	124	23	-0.23179	0.59165	0.972177
ENSG00000135457	TFCP2	12	51477539	51601926	459	58	-0.34848	0.63626	0.859452	420	51	-0.41665	0.66153	0.878652	430	52	-0.65326	0.74321	0.972177
ENSG00000159763	PIP	7	142794174	142846834	184	27	-0.34864	0.63632	0.859452	146	18	0.67543	0.2497	0.642041	165	21	1.6083	0.053881	0.821789
ENSG00000164188	RANBP3L	5	36237950	36337011	407	59	-0.34874	0.63636	0.859452	337	45	0.13263	0.44724	0.794475	354	49	-1.1189	0.86841	0.972177
ENSG00000140157	NIPA2	15	22994684	23069427	387	84	-0.34891	0.63642	0.859452	298	57	-0.63436	0.73708	0.905087	303	58	2.5577	0.0052681	0.550157
ENSG00000060709	RIMBP2	12	130870681	131235828	2242	315	-0.34904	0.63647	0.859452	1814	271	0.26649	0.39493	0.765067	1898	290	0.25867	0.39794	0.972177
ENSG00000164134	NAA15	4	140187621	140321935	387	42	-0.34903	0.63647	0.859452	275	23	-1.1395	0.87275	0.941718	293	26	-0.054567	0.52176	0.972177
ENSG00000185658	BRWD1	21	40546102	40720745	717	49	-0.34926	0.63655	0.859452	583	35	0.50213	0.30779	0.699878	758	46	0.12851	0.44887	0.972177
ENSG00000152078	TMEM56	1	95547894	95673163	499	73	-0.34928	0.63656	0.859452	433	59	-0.79642	0.7871	0.919759	441	61	0.19688	0.42196	0.972177
ENSG00000163347	CLDN1	3	190013490	190075235	520	53	-0.34939	0.6366	0.859452	480	46	0.26263	0.39642	0.766257	497	47	-0.2578	0.60172	0.972177
ENSG00000166260	COX11	17	53019259	53081064	246	28	-0.34977	0.63674	0.859533	216	22	-0.50443	0.69302	0.891064	224	24	0.14257	0.44332	0.972177
ENSG00000020922	MRE11A	11	94140466	94262040	432	50	-0.34989	0.63679	0.859533	388	42	-0.73586	0.76909	0.914043	409	45	1.0543	0.14587	0.92655
ENSG00000177917	ARL6IP6	2	153539407	153627767	321	55	-0.34993	0.6368	0.859533	266	41	-0.44502	0.67185	0.882342	296	48	0.81888	0.20643	0.967534
ENSG00000133392	MYH11	16	15786992	15985887	1255	143	-0.35081	0.63713	0.859893	1074	115	-0.69786	0.75737	0.910772	1133	117	0.57007	0.28432	0.972177
ENSG00000116014	KISS1R	19	882342	931015	296	64	-0.35088	0.63716	0.859893	250	50	-0.30177	0.61859	0.865321	274	57	0.25756	0.39837	0.972177
ENSG00000182858	ALG12	22	50286852	50347106	439	40	-0.35102	0.63721	0.859898	388	31	0.3554	0.36115	0.739746	402	33	0.86715	0.19293	0.961094
ENSG00000173013	CCDC96	4	7032576	7079728	211	35	-0.35158	0.63743	0.859921	163	24	-0.35487	0.63866	0.87147	152	23	-0.50856	0.69447	0.972177
ENSG00000254004	ZNF260	19	36991589	37054248	167	23	-0.35163	0.63744	0.859921	155	20	0.23627	0.40661	0.772186	193	27	1.5523	0.060291	0.83564
ENSG00000112144	ICK	6	52856097	52961676	201	34	-0.35167	0.63746	0.859921	169	25	0.27227	0.39271	0.763981	177	28	0.27641	0.39112	0.972177
ENSG00000082212	ME2	18	48370432	48486165	379	49	-0.35174	0.63748	0.859921	315	36	-0.16498	0.56552	0.847359	315	36	-0.90992	0.81857	0.972177
ENSG00000173376	NDNF	4	121946782	122028673	292	50	-0.35172	0.63748	0.859921	225	38	-0.35151	0.6374	0.871233	240	42	-1.1179	0.86819	0.972177
ENSG00000132819	RBM38	20	55931454	55994389	314	50	-0.35194	0.63756	0.859921	264	39	0.24651	0.40264	0.770121	278	41	-1.0498	0.85309	0.972177
ENSG00000166111	SVOP	12	109294658	109407453	395	65	-0.35197	0.63757	0.859921	322	48	-0.32407	0.62706	0.86758	319	47	-0.31466	0.62349	0.972177
ENSG00000112419	PHACTR2	6	143894317	144162322	1246	160	-0.35204	0.6376	0.859921	1077	123	-0.56039	0.71239	0.899088	1234	144	2.0471	0.020323	0.691808
ENSG00000023445	BIRC3	11	102153181	102220134	213	35	-0.3527	0.63784	0.860084	161	22	-1.0397	0.85075	0.935333	195	27	0.75786	0.22427	0.972177
ENSG00000132429	POPDC3	6	105595775	105662858	288	48	-0.35276	0.63787	0.860084	267	42	-0.64901	0.74183	0.905198	298	49	-0.20435	0.58096	0.972177
ENSG00000164729	SLC35G3	17	33509539	33556412	210	37	-0.35299	0.63795	0.860084	186	31	-0.26199	0.60334	0.859987	193	32	-1.3605	0.91317	0.972508
ENSG00000163349	HIPK1	1	114436819	114530491	278	59	-0.35308	0.63798	0.860084	213	42	-0.49716	0.69046	0.88979	191	35	-2.296	0.98916	0.991966
ENSG00000068001	HYAL2	3	50345221	50395281	83	16	-0.35306	0.63798	0.860084	79	14	-0.27455	0.60817	0.861274	96	18	-0.28075	0.61055	0.972177
ENSG00000109625	CPZ	4	8559387	8631488	593	105	-0.35341	0.63811	0.860084	514	88	-0.92805	0.82331	0.926314	528	91	1.1417	0.1268	0.903317
ENSG00000164951	PDP1	8	94894083	94948296	214	27	-0.3535	0.63814	0.860084	183	20	-0.7044	0.75941	0.911559	196	23	-0.51791	0.69774	0.972177
ENSG00000174015	SPERT	13	46241446	46298694	249	57	-0.35354	0.63816	0.860084	221	48	-0.72416	0.76552	0.913359	232	50	1.1228	0.13075	0.90652
ENSG00000007129	CEACAM21	19	42020886	42103255	309	45	-0.35367	0.63821	0.860084	273	36	-0.17338	0.56883	0.84852	310	44	0.32622	0.37213	0.972177
ENSG00000154102	C16orf74	16	85731123	85819689	531	106	-0.35383	0.63827	0.860084	317	58	0.32116	0.37405	0.750965	347	65	-0.50341	0.69266	0.972177
ENSG00000095794	CREM	10	35380769	35511886	394	24	-0.35385	0.63828	0.860084	367	20	-0.80541	0.78971	0.919997	389	23	0.72999	0.2327	0.972177
ENSG00000154803	FLCN	17	17105523	17175502	311	44	-0.35385	0.63828	0.860084	286	38	-0.42578	0.66486	0.879838	298	40	-0.99537	0.84022	0.972177
ENSG00000276043	UHRF1	19	4874510	4972165	491	110	-0.35419	0.6384	0.860093	331	69	0.056083	0.47764	0.806707	346	71	-0.9856	0.83784	0.972177
ENSG00000136305	CIDEB	14	24764393	24815576	196	36	-0.3542	0.63841	0.860093	171	29	0.0052984	0.49789	0.815967	169	28	-1.0295	0.84837	0.972177
ENSG00000001084	GCLC	6	53352139	53444927	448	94	-0.35457	0.63854	0.860093	383	77	-0.5744	0.71715	0.900206	415	85	0.91688	0.1796	0.951846
ENSG00000146197	SCUBE3	6	35146824	35230856	191	25	-0.35466	0.63858	0.860093	187	24	-0.045614	0.51819	0.827646	209	29	-2.1534	0.98436	0.98942
ENSG00000111364	DDX55	12	124051650	124115482	299	34	-0.3547	0.63859	0.860093	273	29	0.83378	0.2022	0.590434	296	33	2.5196	0.0058743	0.553115
ENSG00000187513	GJA4	1	35223559	35271351	246	44	-0.35478	0.63862	0.860093	235	41	-0.79153	0.78568	0.919759	246	44	1.1771	0.11958	0.892732
ENSG00000150625	GPM6A	4	176544088	176958842	1929	211	-0.3548	0.63863	0.860093	1587	163	-0.079886	0.53184	0.83508	1625	166	0.062682	0.47501	0.972177
ENSG00000166159	LRTM2	12	1894433	1955919	326	90	-0.35489	0.63866	0.860093	271	72	-0.31497	0.62361	0.866488	284	76	-1.0791	0.85973	0.972177
ENSG00000180287	PLD5	1	242241689	242722998	2679	262	-0.35514	0.63876	0.860129	2385	229	-0.62153	0.73287	0.905087	2515	241	0.11439	0.45446	0.972177
ENSG00000174446	SNAPC5	15	66772666	66825146	228	32	-0.35521	0.63878	0.860129	149	23	-0.16165	0.56421	0.84669	156	25	-0.33411	0.63085	0.972177
ENSG00000166106	ADAMTS15	11	130283869	130356539	331	91	-0.35556	0.63892	0.86021	243	61	-0.28187	0.61098	0.862351	253	64	-0.55812	0.71162	0.972177
ENSG00000184402	SS18L1	20	60683816	60767566	467	53	-0.35594	0.63906	0.86021	397	42	-0.2232	0.58831	0.85659	419	46	-1.8214	0.96573	0.980886
ENSG00000198203	SULT1C2	2	108870095	108936371	302	65	-0.35604	0.63909	0.86021	260	54	-0.34616	0.63539	0.871031	284	60	-2.3594	0.99085	0.992795
ENSG00000144847	IGSF11	3	118609477	118899915	1314	110	-0.35603	0.63909	0.86021	1157	88	0.26942	0.3938	0.764245	1206	90	-0.52425	0.69995	0.972177
ENSG00000106113	CRHR2	7	30681559	30774719	397	95	-0.35602	0.63909	0.86021	343	80	-0.25064	0.59895	0.858665	369	87	-1.005	0.84255	0.972177
ENSG00000169372	CRADD	12	94036121	94299530	1033	149	-0.3561	0.63912	0.86021	887	137	-0.97761	0.83587	0.931343	1007	134	0.77992	0.21772	0.972177
ENSG00000167613	LAIR1	19	54855235	54917241	415	107	-0.35686	0.6394	0.86048	317	78	-0.76785	0.77871	0.916817	340	85	-2.1004	0.98215	0.988496
ENSG00000170004	CHD3	17	7753096	7826075	187	44	-0.35696	0.63944	0.86048	153	33	-0.74101	0.77065	0.914553	161	35	0.16418	0.43479	0.972177
ENSG00000123983	ACSL3	2	223690732	223818119	477	57	-0.35703	0.63946	0.86048	378	38	0.3134	0.37699	0.752214	407	43	-0.08837	0.53521	0.972177
ENSG00000160752	FDPS	1	155243539	155300457	117	18	-0.35727	0.63956	0.860547	102	14	-0.73252	0.76807	0.913975	117	17	1.0126	0.15562	0.93192
ENSG00000149507	OOSP2	11	59772748	59825517	200	40	-0.35746	0.63963	0.860547	147	25	-0.83198	0.79729	0.921023	147	25	1.127	0.12988	0.90652
ENSG00000161594	KLHL10	17	39957572	40014599	186	18	-0.35753	0.63965	0.860547	167	14	-0.53095	0.70227	0.895097	174	16	0.5285	0.29858	0.972177
ENSG00000179409	GEMIN4	17	637661	691038	220	40	-0.35774	0.63973	0.860547	212	39	0.041555	0.48343	0.809413	226	41	0.40086	0.34426	0.972177
ENSG00000198382	UVRAG	11	75491212	75865282	1048	59	-0.35779	0.63975	0.860547	894	64	-0.23686	0.59362	0.857545	1050	55	-0.35024	0.63692	0.972177
ENSG00000088179	PTPN4	2	120482207	120752496	763	77	-0.3579	0.63979	0.860547	441	42	-0.5059	0.69354	0.891093	409	36	-0.0074228	0.50296	0.972177
ENSG00000135829	DHX9	1	182773439	182867117	291	33	-0.35846	0.64	0.860718	257	26	0.029405	0.48827	0.810981	271	28	-0.076897	0.53065	0.972177
ENSG00000146215	CRIP3	6	43263211	43312005	113	24	-0.35849	0.64001	0.860718	90	19	-0.096129	0.53829	0.838022	98	21	-0.033241	0.51326	0.972177
ENSG00000105971	CAV2	7	116104655	116158595	251	28	-0.35892	0.64017	0.86087	222	22	0.36746	0.35664	0.736404	223	22	1.6699	0.047472	0.813932
ENSG00000217555	CKLF	16	66551466	66613832	159	16	-0.35911	0.64024	0.860892	141	13	-0.31132	0.62222	0.865825	147	14	-1.1196	0.86857	0.972177
ENSG00000176920	FUT2	19	49164228	49219191	292	34	-0.35922	0.64028	0.860892	289	33	0.23752	0.40613	0.771904	327	39	0.04608	0.48162	0.972177
ENSG00000175938	ORAI3	16	30925405	30976259	85	15	-0.35956	0.64041	0.860978	80	13	-0.030994	0.51236	0.822948	93	17	-0.14631	0.55816	0.972177
ENSG00000111254	AKAP3	12	4713837	4793213	365	53	-0.35981	0.6405	0.860978	317	42	-0.011334	0.50452	0.819211	347	49	0.80492	0.21043	0.969835
ENSG00000196616	ADH1B	4	100217527	100277572	297	30	-0.35994	0.64055	0.860978	283	27	-0.92835	0.82339	0.926314	293	29	0.49678	0.30967	0.972177
ENSG00000070882	OSBPL3	7	24826159	25054818	1013	150	-0.35997	0.64057	0.860978	838	138	-0.70233	0.75876	0.911385	886	149	-1.1111	0.86674	0.972177
ENSG00000082701	GSK3B	3	119530800	119848264	1047	62	-0.36015	0.64063	0.860978	944	66	0.481	0.31526	0.705439	987	69	-0.71567	0.7629	0.972177
ENSG00000007866	TEAD3	6	35431374	35499884	238	43	-0.36015	0.64063	0.860978	231	41	-0.16857	0.56693	0.848116	255	46	0.663	0.25367	0.972177
ENSG00000104804	TULP2	19	49374222	49436996	341	49	-0.36026	0.64067	0.860978	280	36	-0.46381	0.67861	0.88563	317	43	-0.97605	0.83548	0.972177
ENSG00000113272	THG1L	5	157123323	157176982	264	48	-0.36092	0.64092	0.861251	210	35	-0.49666	0.69029	0.88979	218	37	0.57999	0.28096	0.972177
ENSG00000072694	FCGR2B	1	161597905	161658444	302	53	-0.36107	0.64098	0.861269	267	44	0.065011	0.47408	0.805505	277	46	-0.39411	0.65325	0.972177
ENSG00000241973	PI4KA	22	21051979	21248100	726	50	-0.36131	0.64107	0.861313	604	35	-0.26134	0.60309	0.859978	605	35	0.12642	0.4497	0.972177
ENSG00000175336	APOF	12	56744355	56791583	96	16	-0.36154	0.64115	0.861313	87	13	0.00050531	0.4998	0.81702	95	16	-1.3765	0.91567	0.972508
ENSG00000133433	GSTT2B	22	24289601	24338416	155	24	-0.36168	0.6412	0.861313	113	13	-0.22911	0.59061	0.85695	122	15	-0.38321	0.64922	0.972177
ENSG00000167291	TBC1D16	17	77896142	78044657	871	139	-0.36172	0.64122	0.861313	724	114	0.5849	0.27931	0.672468	798	121	0.61263	0.27006	0.972177
ENSG00000065618	COL17A1	10	105781046	105880638	292	46	-0.36183	0.64126	0.861313	273	42	0.2233	0.41165	0.775522	288	44	1.4532	0.07308	0.860826
ENSG00000026025	VIM	10	17234934	17289592	274	47	-0.36202	0.64133	0.861313	253	42	-0.66672	0.74752	0.907266	275	47	-0.054874	0.52188	0.972177
ENSG00000182481	KPNA2	17	65996848	66052970	264	36	-0.36205	0.64134	0.861313	187	21	0.080794	0.4678	0.803765	222	27	-1.7395	0.95903	0.978298
ENSG00000183691	NOG	17	54636060	54682951	140	34	-0.36225	0.64142	0.861358	93	20	-0.42541	0.66473	0.879838	96	21	0.66638	0.25258	0.972177
ENSG00000185069	KRT76	12	53151939	53206129	248	54	-0.36268	0.64158	0.861488	236	50	-0.18361	0.57284	0.849916	259	57	-0.017628	0.50703	0.972177
ENSG00000140876	NUDT7	16	77721389	77819332	743	103	-0.36277	0.64161	0.861488	674	90	-0.21082	0.58349	0.854774	699	95	2.7222	0.0032428	0.517531
ENSG00000121797	CCRL2	3	46413721	46464488	259	29	-0.36332	0.64182	0.861644	249	27	-0.41624	0.66138	0.878652	265	29	-1.1864	0.88227	0.972177
ENSG00000113068	PFDN1	5	139614635	139717689	225	24	-0.36361	0.64192	0.861644	183	16	0.11156	0.45559	0.798453	200	19	0.95205	0.17054	0.945518
ENSG00000166246	C16orf71	16	4749289	4809397	294	33	-0.36387	0.64202	0.861644	249	25	0.53911	0.29491	0.688079	271	28	0.52479	0.29987	0.972177
ENSG00000225697	SLC26A6	3	48653156	48707926	73	13	-0.3639	0.64204	0.861644	68	11	-0.65057	0.74234	0.905198	70	12	-1.643	0.94981	0.976298
ENSG00000155252	PI4K2A	10	99365443	99446187	299	42	-0.36418	0.64214	0.861644	262	34	-0.63044	0.7358	0.905087	303	42	0.48591	0.31352	0.972177
ENSG00000138286	FAM149B1	10	74892877	75012435	383	15	-0.36425	0.64216	0.861644	362	13	-0.58075	0.7193	0.900249	363	13	-0.9286	0.82345	0.972177
ENSG00000189067	LITAF	16	11631578	11716322	534	93	-0.36426	0.64217	0.861644	449	72	0.50293	0.30751	0.699587	493	82	0.42424	0.33569	0.972177
ENSG00000122884	P4HA1	10	74756975	74891732	407	18	-0.36433	0.6422	0.861644	399	17	-0.60125	0.72616	0.902861	411	18	-0.97997	0.83645	0.972177
ENSG00000179111	HES7	17	8013908	8062410	203	50	-0.36438	0.64221	0.861644	142	36	-0.60929	0.72883	0.904008	141	35	1.2924	0.098108	0.877061
ENSG00000006606	CCL26	7	75388842	75454064	459	65	-0.36446	0.64224	0.861644	393	49	-0.47349	0.68207	0.887288	416	54	-0.69654	0.75695	0.972177
ENSG00000105668	UPK1A	19	36122418	36179387	255	41	-0.36488	0.6424	0.861747	215	31	-0.59511	0.72411	0.902057	233	35	0.40348	0.3433	0.972177
ENSG00000150403	TMCO3	13	114110308	114214544	612	32	-0.36492	0.64241	0.861747	580	29	-0.58569	0.72096	0.900335	603	31	0.067158	0.47323	0.972177
ENSG00000170948	MBD3L1	19	8908074	8964016	231	38	-0.36596	0.6428	0.862207	166	23	-0.63814	0.73831	0.905087	174	25	-0.88226	0.81118	0.972177
ENSG00000259431	THTPA	14	23945969	24038790	278	75	-0.36616	0.64288	0.862216	180	40	-0.21963	0.58692	0.856411	191	44	-0.16247	0.56453	0.972177
ENSG00000143819	EPHX1	1	225962797	226043264	369	62	-0.36621	0.6429	0.862216	355	58	-0.55967	0.71215	0.899088	386	66	0.28108	0.38933	0.972177
ENSG00000163291	PAQR3	4	79826364	79895582	229	34	-0.36658	0.64303	0.862328	220	31	-0.54137	0.70588	0.89619	239	36	2.8646	0.0020877	0.47709
ENSG00000103510	KAT8	16	31093985	31152714	130	24	-0.36766	0.64344	0.862711	112	19	0.21313	0.41561	0.777293	137	25	-0.2367	0.59356	0.972177
ENSG00000131196	NFATC1	18	77120772	77299323	1142	128	-0.36786	0.64351	0.862711	1037	113	0.21114	0.41639	0.777534	1148	120	-1.7906	0.96332	0.97968
ENSG00000137875	BCL2L10	15	52391490	52439972	246	43	-0.36791	0.64353	0.862711	214	35	-1.1583	0.87662	0.943174	243	42	-0.20637	0.58175	0.972177
ENSG00000103274	NUBP1	16	10802643	10873208	437	85	-0.36795	0.64355	0.862711	286	46	-0.97297	0.83472	0.930762	292	48	-0.56129	0.7127	0.972177
ENSG00000099940	SNAP29	22	21178292	21255502	260	27	-0.36828	0.64367	0.86281	228	21	-0.24806	0.59795	0.858147	226	21	0.19841	0.42136	0.972177
ENSG00000139697	SBNO1	12	123763656	123884756	467	35	-0.36862	0.64379	0.862863	455	33	-0.42774	0.66558	0.879921	462	34	-1.2109	0.88703	0.972177
ENSG00000132872	SYT4	18	40837857	40892615	194	32	-0.36865	0.64381	0.862863	150	21	-0.30084	0.61823	0.865303	175	24	-0.90748	0.81792	0.972177
ENSG00000185670	ZBTB3	11	62508435	62556656	119	22	-0.36877	0.64385	0.862863	111	20	-0.38405	0.64953	0.875045	142	26	-0.6447	0.74044	0.972177
ENSG00000115942	ORC2	2	201764894	201863424	180	24	-0.3689	0.6439	0.862867	176	23	-0.44647	0.67237	0.88275	183	24	-1.3448	0.91065	0.972508
ENSG00000183421	RIPK4	21	43149529	43222249	472	87	-0.36914	0.64399	0.862925	393	67	-0.69436	0.75627	0.910772	413	71	-0.33974	0.63297	0.972177
ENSG00000064652	SNX24	5	122146149	122357317	809	47	-0.36943	0.64409	0.862996	742	40	-0.79016	0.78528	0.919546	758	41	0.61152	0.27043	0.972177
ENSG00000146469	VIP	6	153036932	153090900	223	43	-0.3696	0.64416	0.863028	184	32	-0.75654	0.77534	0.916497	206	38	0.15466	0.43854	0.972177
ENSG00000167658	EEF2	19	3966054	4020477	210	47	-0.36985	0.64425	0.863054	152	30	-0.63218	0.73637	0.905087	163	32	-0.11038	0.54395	0.972177
ENSG00000181752	OR8K5	11	55916870	55962793	185	27	-0.37001	0.64431	0.863054	167	22	-0.49673	0.69031	0.88979	189	26	-0.63137	0.7361	0.972177
ENSG00000214711	CAPN14	2	31385922	31491724	667	91	-0.37002	0.64432	0.863054	513	59	-0.41603	0.66131	0.878652	520	61	1.0387	0.14946	0.929446
ENSG00000177684	DEFB114	6	49918005	49966818	204	43	-0.37025	0.6444	0.863062	116	19	-0.9531	0.82973	0.929077	110	17	3.2163	0.00064925	0.323523
ENSG00000144857	BOC	3	112894850	113016306	632	133	-0.3703	0.64442	0.863062	455	86	-0.82484	0.79527	0.920328	459	87	1.0653	0.14336	0.924476
ENSG00000170037	CNTROB	17	7800442	7863237	198	29	-0.37074	0.64459	0.863218	155	19	-0.69427	0.75624	0.910772	157	19	0.064357	0.47434	0.972177
ENSG00000221866	PLXNA4	7	131798091	132368447	2680	263	-0.37087	0.64463	0.863218	2128	200	-0.14378	0.55716	0.844	2330	231	0.16339	0.4351	0.972177
ENSG00000150667	FSIP1	15	39876422	40110039	1069	81	-0.37111	0.64472	0.863276	961	85	-1.0882	0.86175	0.939187	1052	75	-0.0021352	0.50085	0.972177
ENSG00000174600	CMKLR1	12	108671821	108768094	411	91	-0.37135	0.64481	0.863334	344	70	-0.0027371	0.50109	0.817418	385	78	0.31323	0.37705	0.972177
ENSG00000188822	CNR2	1	24187005	24320549	460	48	-0.37168	0.64493	0.863378	302	24	0.1363	0.44579	0.793501	350	31	-0.71429	0.76248	0.972177
ENSG00000161243	FBXO27	19	39504661	39558198	416	39	-0.37183	0.64499	0.863378	400	36	-0.69273	0.75576	0.91056	421	40	0.33277	0.36965	0.972177
ENSG00000164144	ARFIP1	4	153666091	153843064	607	65	-0.37195	0.64503	0.863378	493	47	0.4692	0.31946	0.708495	525	52	-1.1562	0.87621	0.972177
ENSG00000150753	CCT5	5	10215041	10276501	344	40	-0.37236	0.64519	0.863381	309	33	0.099566	0.46034	0.800702	322	35	-0.94427	0.82749	0.972177
ENSG00000122644	ARL4A	7	12691452	12740559	349	73	-0.37245	0.64522	0.863381	265	49	0.39959	0.34473	0.727154	281	53	-1.3701	0.91468	0.972508
ENSG00000178690	DYNAP	18	52223390	52276724	169	27	-0.37246	0.64523	0.863381	163	26	-0.3471	0.63574	0.871045	183	30	-0.0079684	0.50318	0.972177
ENSG00000215883	CYB5RL	1	54628009	54700746	305	74	-0.37262	0.64529	0.863381	243	54	-0.9139	0.81962	0.925735	280	60	1.7887	0.036831	0.782708
ENSG00000153165	RGPD3	2	107011136	107119801	307	72	-0.37275	0.64533	0.863381	196	48	-0.65841	0.74486	0.906654	205	51	-0.42958	0.66625	0.972177
ENSG00000088038	CNOT3	19	54606436	54669446	270	68	-0.37287	0.64538	0.863381	200	46	-0.91053	0.81873	0.925534	203	47	0.034871	0.48609	0.972177
ENSG00000204839	MROH6	8	144638362	144689928	297	50	-0.37308	0.64546	0.863381	252	40	0.01783	0.49289	0.813678	285	47	-1.0842	0.86085	0.972177
ENSG00000135049	AGTPBP1	9	88151454	88391944	937	69	-0.37312	0.64547	0.863381	852	58	-0.32383	0.62697	0.86758	949	70	-0.87829	0.81011	0.972177
ENSG00000182511	FES	15	91392665	91449006	215	45	-0.37314	0.64548	0.863381	173	34	0.019461	0.49224	0.813322	183	36	-1.463	0.92826	0.973233
ENSG00000188735	TMEM120B	12	122115658	122229974	395	60	-0.3732	0.6455	0.863381	363	53	-0.73932	0.77014	0.914383	395	58	0.33243	0.36978	0.972177
ENSG00000110047	EHD1	11	64610206	64682181	237	42	-0.37343	0.64559	0.863385	202	34	-0.15371	0.56108	0.845164	241	41	0.18947	0.42486	0.972177
ENSG00000183463	URAD	13	28542243	28597774	252	53	-0.37354	0.64563	0.863385	215	45	-0.403	0.65653	0.877133	226	47	-0.69718	0.75715	0.972177
ENSG00000023892	DEF6	6	35230595	35299548	210	28	-0.37402	0.6458	0.863385	206	27	0.053058	0.47884	0.8071	224	30	-1.8013	0.96417	0.980385
ENSG00000221910	OR2F2	7	143597326	143643279	169	23	-0.37408	0.64583	0.863385	156	20	-0.70204	0.75867	0.911384	165	22	1.3848	0.08306	0.868387
ENSG00000159251	ACTC1	15	35070297	35122927	293	83	-0.37433	0.64592	0.863385	243	67	-0.50777	0.69419	0.891093	240	66	0.19116	0.4242	0.972177
ENSG00000164163	ABCE1	4	145984156	146060676	146	38	-0.37436	0.64593	0.863385	78	21	0.11489	0.45427	0.798148	74	19	-1.3304	0.90831	0.972508
ENSG00000166188	ZNF319	16	58018572	58069551	121	26	-0.37438	0.64594	0.863385	100	18	-0.32096	0.62588	0.867408	110	21	-0.51079	0.69525	0.972177
ENSG00000118777	ABCG2	4	89001416	89187569	680	98	-0.3745	0.64598	0.863385	616	84	-0.54445	0.70693	0.896707	642	90	-0.86676	0.80696	0.972177
ENSG00000132952	USPL1	13	31156830	31243687	277	47	-0.37487	0.64612	0.863385	172	27	-0.92025	0.82128	0.925927	173	28	-1.5481	0.93921	0.973959
ENSG00000132383	RPA1	17	1698273	1812848	479	56	-0.37486	0.64612	0.863385	424	45	-0.29659	0.61661	0.864482	500	57	-0.66165	0.7459	0.972177
ENSG00000130165	ELOF1	19	11653858	11705051	219	48	-0.37486	0.64612	0.863385	189	38	-0.10883	0.54333	0.839797	194	40	-0.66731	0.74771	0.972177
ENSG00000258436	RNASE12	14	21048239	21094532	318	73	-0.37492	0.64614	0.863385	253	54	-0.058974	0.52351	0.830351	262	57	0.10525	0.45809	0.972177
ENSG00000007171	NOS2	17	26073792	26162555	370	62	-0.37495	0.64615	0.863385	311	47	-0.036738	0.51465	0.824971	331	52	-0.45396	0.67507	0.972177
ENSG00000116745	RPE65	1	68884507	68950642	284	59	-0.37502	0.64618	0.863385	205	37	-1.3661	0.91405	0.954298	207	37	0.64859	0.2583	0.972177
ENSG00000104321	TRPA1	8	72923486	73022819	566	73	-0.37569	0.64643	0.863385	532	67	0.43239	0.33273	0.718711	563	72	0.13205	0.44747	0.972177
ENSG00000106052	TAX1BP1	7	27743992	27879386	398	52	-0.37575	0.64645	0.863385	357	43	-2.1188	0.98295	0.986968	403	52	2.3339	0.0097994	0.600283
ENSG00000155099	TMEM55A	8	91996499	92088203	244	39	-0.37596	0.64653	0.863385	223	34	-0.69266	0.75574	0.91056	237	37	0.25469	0.39948	0.972177
ENSG00000204022	LIPJ	10	90311519	90376733	135	35	-0.37634	0.64667	0.863385	98	22	-0.013729	0.50548	0.819831	136	24	-1.5124	0.93479	0.973488
ENSG00000128915	ICE2	15	60701808	60806359	319	44	-0.37635	0.64667	0.863385	279	37	-0.30398	0.61943	0.865497	320	44	0.10199	0.45938	0.972177
ENSG00000233816	IFNA13	9	21357371	21403075	211	34	-0.37649	0.64672	0.863385	121	15	-0.82023	0.79396	0.92027	136	19	-0.21096	0.58354	0.972177
ENSG00000186073	C15orf41	15	36836812	37112449	1151	136	-0.37667	0.64679	0.863385	931	117	0.18285	0.42746	0.783046	1006	112	-1.2941	0.90219	0.972508
ENSG00000250067	YJEFN3	19	19604670	19658393	142	18	-0.37708	0.64694	0.863385	123	13	-0.62499	0.73401	0.905087	129	15	-0.68152	0.75223	0.972177
ENSG00000214642	DEFB113	6	49926390	49972338	193	42	-0.37712	0.64696	0.863385	113	20	-1.0116	0.84412	0.933626	110	19	3.2544	0.00056812	0.323523
ENSG00000121577	POPDC2	3	119350899	119414437	305	36	-0.37717	0.64698	0.863385	275	30	-0.7348	0.76877	0.914043	318	39	0.4511	0.32596	0.972177
ENSG00000010278	CD9	12	6274482	6357437	364	49	-0.37719	0.64699	0.863385	304	36	-0.29806	0.61717	0.864648	350	45	-0.77906	0.78203	0.972177
ENSG00000228278	ORM2	9	117057069	117105536	247	59	-0.37727	0.64701	0.863385	232	55	0.24274	0.4041	0.771155	247	59	1.9175	0.02759	0.746982
ENSG00000181234	TMEM132C	12	128716948	129202460	2799	367	-0.37759	0.64713	0.863385	2216	290	-0.24628	0.59727	0.858147	2329	303	-0.79431	0.78649	0.972177
ENSG00000115694	STK25	2	242424122	242484145	249	48	-0.37781	0.64721	0.863385	239	45	0.35092	0.36282	0.741128	263	52	0.59893	0.27461	0.972177
ENSG00000125977	EIF2S2	20	32666115	32735085	133	20	-0.3779	0.64725	0.863385	124	17	-0.41469	0.66082	0.878652	134	20	-1.0125	0.84434	0.972177
ENSG00000140932	CMTM2	16	66578351	66632178	136	14	-0.378	0.64728	0.863385	124	12	-0.21397	0.58471	0.855517	130	13	-0.72792	0.76667	0.972177
ENSG00000100842	EFS	14	23815609	23869842	213	56	-0.37802	0.64729	0.863385	153	36	-0.29677	0.61668	0.864482	159	38	-1.3571	0.91263	0.972508
ENSG00000160883	HK3	5	176297870	176361333	188	44	-0.37804	0.6473	0.863385	161	35	-0.12348	0.54914	0.84167	168	37	0.16552	0.43427	0.972177
ENSG00000006059	KRT33A	17	39492344	39542064	168	37	-0.37812	0.64733	0.863385	93	17	-1.8152	0.96525	0.975436	94	17	0.025335	0.48989	0.972177
ENSG00000182463	TSHZ2	20	51553946	52121869	2335	317	-0.37817	0.64735	0.863385	1868	279	-0.59034	0.72252	0.901096	1974	283	-0.43306	0.66751	0.972177
ENSG00000164066	INTU	4	128519087	128647934	404	54	-0.37844	0.64745	0.863385	377	48	0.21584	0.41456	0.777106	399	51	-0.73821	0.76981	0.972177
ENSG00000125414	MYH2	17	10414465	10488017	247	29	-0.37846	0.64746	0.863385	216	23	0.77756	0.21841	0.610229	232	26	1.0846	0.13906	0.918014
ENSG00000145216	FIP1L1	4	54208803	54336103	546	52	-0.37849	0.64747	0.863385	404	33	-0.9903	0.83899	0.932677	454	39	1.7189	0.042817	0.798079
ENSG00000160447	PKN3	9	131429802	131493199	168	36	-0.37856	0.64749	0.863385	116	23	0.32161	0.37387	0.750965	120	23	-0.65002	0.74216	0.972177
ENSG00000182118	FAM89A	1	231144704	231210995	364	72	-0.37893	0.64763	0.863385	338	64	-0.272	0.60719	0.860803	352	68	-0.70338	0.75909	0.972177
ENSG00000158201	ABHD3	18	19220858	19319766	258	45	-0.37909	0.64769	0.863385	183	26	-0.53731	0.70447	0.895621	217	32	1.1353	0.12812	0.903871
ENSG00000205409	OR52E6	11	5852186	5898127	333	18	-0.37911	0.6477	0.863385	313	16	-0.43925	0.66976	0.881353	333	18	1.8203	0.034357	0.77243
ENSG00000197170	PSMD12	17	65326619	65397721	210	42	-0.37919	0.64773	0.863385	160	29	0.0039322	0.49843	0.816084	163	30	-0.96021	0.83153	0.972177
ENSG00000274808	TBC1D3B	17	34483061	34539035	40	24	-0.3793	0.64777	0.863385	9	5	-0.15048	0.55981	0.845164	9	5	1.4901	0.068095	0.860197
ENSG00000251287	ALG1L2	3	129765674	129827233	322	53	-0.37931	0.64777	0.863385	219	29	-0.49704	0.69042	0.88979	234	32	-1.4998	0.93317	0.973294
ENSG00000186470	BTN3A2	6	26330387	26388548	320	36	-0.3793	0.64777	0.863385	316	35	-0.34722	0.63579	0.871045	339	39	0.12432	0.45053	0.972177
ENSG00000160161	CILP2	19	19614057	19667468	139	19	-0.37948	0.64784	0.863385	115	13	-0.77142	0.77977	0.917247	121	15	-0.39102	0.65211	0.972177
ENSG00000197745	SCGB1D4	11	62053754	62101536	247	24	-0.37959	0.64787	0.863385	223	19	-0.61916	0.73209	0.905087	222	19	1.3621	0.086588	0.870936
ENSG00000221840	OR4A5	11	51401378	51447448	257	28	-0.37964	0.64789	0.863385	226	22	-0.50164	0.69204	0.890625	236	23	0.05	0.48006	0.972177
ENSG00000114383	TUSC2	3	50352341	50400668	69	14	-0.37962	0.64789	0.863385	67	14	-0.38826	0.65109	0.875079	80	16	-0.26156	0.60317	0.972177
ENSG00000126773	PCNX4	14	60523545	60611532	234	14	-0.37992	0.648	0.863421	217	11	-0.71349	0.76223	0.911904	237	14	1.1865	0.11771	0.892732
ENSG00000144677	CTDSPL	3	37868669	38035960	558	84	-0.37995	0.64801	0.863421	473	66	-0.204	0.58082	0.853169	535	73	-0.28114	0.6107	0.972177
ENSG00000148175	STOM	9	124091266	124167582	224	40	-0.38058	0.64824	0.863593	211	36	-0.31802	0.62477	0.866793	226	40	0.94397	0.17259	0.946927
ENSG00000187630	DHRS4L2	14	24404083	24485617	476	43	-0.38069	0.64828	0.863593	417	34	-0.049275	0.51965	0.828405	443	38	0.10216	0.45932	0.972177
ENSG00000163312	HELQ	4	84318496	84412162	389	41	-0.38068	0.64828	0.863593	375	39	-0.83271	0.7975	0.921035	421	44	0.663	0.25366	0.972177
ENSG00000254788	CKLF-CMTM1	16	66551466	66623038	186	18	-0.38099	0.64839	0.863628	168	15	-0.30128	0.6184	0.865303	175	16	-0.8741	0.80897	0.972177
ENSG00000159399	HK2	2	75024782	75130481	498	101	-0.38101	0.6484	0.863628	341	61	-0.35848	0.64001	0.872267	386	72	-0.46863	0.68033	0.972177
ENSG00000203785	SPRR2E	1	153055611	153102001	282	49	-0.3818	0.6487	0.863831	212	32	-0.28348	0.61159	0.862603	230	35	0.50101	0.30818	0.972177
ENSG00000183091	NEB	2	152331853	152626001	676	82	-0.38184	0.64871	0.863831	612	70	-0.48553	0.68635	0.889318	689	82	-0.15421	0.56128	0.972177
ENSG00000198482	ZNF808	19	52995905	53069502	598	65	-0.3819	0.64873	0.863831	459	43	-0.24506	0.5968	0.858147	464	44	-0.93083	0.82403	0.972177
ENSG00000135407	AVIL	12	58180415	58245193	111	22	-0.3821	0.64881	0.863831	103	20	-0.17153	0.5681	0.848342	119	24	-1.3054	0.90412	0.972508
ENSG00000162542	TMCO4	1	19998706	20161424	822	151	-0.38219	0.64884	0.863831	681	116	-0.62723	0.73475	0.905087	711	121	-0.87814	0.81007	0.972177
ENSG00000161395	PGAP3	17	37817375	37879310	157	18	-0.38231	0.64888	0.863831	144	15	-0.85545	0.80385	0.92247	166	19	0.3761	0.35342	0.972177
ENSG00000015171	ZMYND11	10	145405	310577	429	56	-0.38246	0.64894	0.863849	361	42	1.0136	0.15539	0.527307	365	42	1.418	0.078088	0.868387
ENSG00000013573	DDX11	12	31191779	31267733	439	30	-0.38259	0.64899	0.863853	395	24	-0.40372	0.65679	0.87726	433	28	-1.1059	0.86561	0.972177
ENSG00000151012	SLC7A11	4	139075248	139198572	458	75	-0.38301	0.64914	0.863883	349	50	0.009027	0.4964	0.814949	378	57	-0.82919	0.7965	0.972177
ENSG00000107742	SPOCK2	10	73808792	73883790	273	40	-0.38307	0.64917	0.863883	252	35	-0.21564	0.58537	0.855827	277	41	-0.60887	0.7287	0.972177
ENSG00000108854	SMURF2	17	62528400	62693386	430	49	-0.38315	0.64919	0.863883	380	40	-1.0766	0.85918	0.937904	390	42	1.6097	0.053737	0.821789
ENSG00000214290	COLCA2	11	111134271	111189460	232	41	-0.38316	0.6492	0.863883	199	31	-0.36138	0.64109	0.872371	211	34	-0.35351	0.63815	0.972177
ENSG00000104140	RHOV	15	41154412	41201487	161	23	-0.38341	0.64929	0.863932	153	21	-0.6679	0.7479	0.907392	177	26	0.086412	0.46557	0.972177
ENSG00000205581	HMGN1	21	40704241	40756047	271	39	-0.3835	0.64933	0.863932	211	26	-0.0074253	0.50296	0.818265	215	27	-0.80345	0.78914	0.972177
ENSG00000119862	LGALSL	2	64646327	64698517	231	38	-0.3838	0.64944	0.863975	213	34	-0.8194	0.79372	0.92027	218	35	0.35673	0.36065	0.972177
ENSG00000157152	SYN2	3	12147150	12243532	328	36	-0.38386	0.64946	0.863975	314	33	-0.22005	0.58708	0.856411	331	36	-1.6598	0.95152	0.976774
ENSG00000236279	CLEC2L	7	139173674	139239731	364	104	-0.38402	0.64952	0.863975	144	39	-0.16798	0.5667	0.847976	145	39	-0.47076	0.68109	0.972177
ENSG00000188266	HYKK	15	78764906	78839715	282	37	-0.38411	0.64955	0.863975	241	29	-0.39703	0.65433	0.87607	263	33	-1.1248	0.86967	0.972177
ENSG00000145569	FAM105A	5	14546891	14626289	270	70	-0.3844	0.64966	0.864059	184	42	0.10723	0.4573	0.799551	243	56	-2.6723	0.99623	0.996403
ENSG00000150540	HNMT	2	138686808	138783934	395	60	-0.38469	0.64976	0.864108	282	37	-0.76687	0.77842	0.916817	341	47	-0.21359	0.58457	0.972177
ENSG00000084674	APOB	2	21214301	21301945	297	57	-0.38484	0.64982	0.864108	264	49	-0.39127	0.6522	0.875274	319	58	1.505	0.066162	0.858973
ENSG00000162543	UBXN10	1	20477578	20532540	176	44	-0.3852	0.64996	0.864108	139	32	0.15586	0.43807	0.790689	133	29	0.93	0.17618	0.949373
ENSG00000120837	NFYB	12	104500858	104567040	225	42	-0.38533	0.65	0.864108	183	31	-0.39232	0.65259	0.875394	191	33	-0.69053	0.75507	0.972177
ENSG00000162843	WDR64	1	241780580	241975435	947	141	-0.38538	0.65002	0.864108	865	124	-0.74291	0.77123	0.914655	932	138	-0.87033	0.80794	0.972177
ENSG00000077782	FGFR1	8	38258656	38361352	273	57	-0.38546	0.65005	0.864108	234	46	-0.35667	0.63933	0.871752	251	50	-1.3618	0.91337	0.972508
ENSG00000132570	PCBD2	5	134205810	134308336	198	37	-0.38573	0.65015	0.864108	157	25	-0.23839	0.59421	0.85759	177	28	-0.89004	0.81328	0.972177
ENSG00000184900	SUMO3	21	46215532	46273044	309	51	-0.38585	0.65019	0.864108	276	43	0.066585	0.47346	0.805258	299	48	-0.70946	0.76098	0.972177
ENSG00000118402	ELOVL4	6	80614529	80692315	414	56	-0.38619	0.65032	0.864108	328	40	-0.65849	0.74489	0.906654	334	41	-0.00078658	0.50031	0.972177
ENSG00000065183	WDR3	1	118437372	118513049	161	23	-0.38623	0.65034	0.864108	140	17	-0.85054	0.80249	0.922115	173	21	-0.042847	0.51709	0.972177
ENSG00000116574	RHOU	1	228745394	228892416	416	62	-0.38623	0.65034	0.864108	388	56	-0.90224	0.81654	0.925167	432	64	0.89549	0.18526	0.955709
ENSG00000188176	SMTNL2	17	4452276	4521614	362	76	-0.38624	0.65034	0.864108	340	69	-0.98125	0.83676	0.931424	359	74	0.14301	0.44314	0.972177
ENSG00000123297	TSFM	12	58141528	58206639	108	17	-0.38634	0.65038	0.864108	104	16	-0.2685	0.60584	0.86037	117	19	-0.65913	0.74509	0.972177
ENSG00000215372	ZNF705G	8	7205498	7255490	11	3	-0.38643	0.65041	0.864108	1	1	2.505	0.006122	0.104142	1	1	-0.51234	0.69579	0.972177
ENSG00000168594	ADAM29	4	175804509	175909331	598	64	-0.38664	0.65049	0.864108	475	44	0.015276	0.49391	0.814151	498	47	-0.44976	0.67356	0.972177
ENSG00000132702	HAPLN2	1	156554085	156605517	188	25	-0.38672	0.65052	0.864108	169	21	-0.39594	0.65392	0.875903	210	29	0.196	0.42231	0.972177
ENSG00000131149	GSE1	16	85168152	85719812	3483	478	-0.38678	0.65054	0.864108	2523	374	-0.49854	0.69095	0.890041	2640	383	0.66549	0.25287	0.972177
ENSG00000166984	TCP10L2	6	167549081	167606396	287	55	-0.38692	0.65059	0.864112	258	47	-0.25022	0.59879	0.858665	269	49	1.4769	0.069857	0.860826
ENSG00000129968	ABHD17A	19	1866975	1920518	250	44	-0.38704	0.65064	0.864117	170	25	0.52728	0.299	0.692354	181	27	-0.47128	0.68128	0.972177
ENSG00000139793	MBNL2	13	97839549	98056374	669	100	-0.38772	0.65089	0.864266	574	80	-0.99505	0.84014	0.932841	650	93	-0.386	0.65025	0.972177
ENSG00000138271	GPR87	3	151001874	151069636	240	37	-0.38781	0.65092	0.864266	215	30	-0.4894	0.68772	0.889416	221	32	0.73274	0.23186	0.972177
ENSG00000163827	LRRC2	3	46546875	46656589	496	53	-0.38783	0.65093	0.864266	465	47	0.2525	0.40033	0.769196	476	49	1.3074	0.095534	0.877061
ENSG00000144747	TMF1	3	69058978	69136484	209	32	-0.38786	0.65094	0.864266	153	21	-0.43414	0.66791	0.881125	180	27	0.9376	0.17422	0.947947
ENSG00000003393	ALS2	2	202554986	202680895	452	51	-0.3881	0.65103	0.864323	406	43	-0.39429	0.65332	0.875471	459	51	-0.52894	0.70158	0.972177
ENSG00000256892	MTRNR2L7	10	37880366	37926859	228	27	-0.38845	0.65116	0.864372	200	21	-0.15838	0.56292	0.84589	232	25	-0.22139	0.58761	0.972177
ENSG00000106785	TRIM14	9	100788071	100916695	448	78	-0.38846	0.65116	0.864372	326	51	-0.15868	0.56304	0.84589	385	60	0.009768	0.4961	0.972177
ENSG00000010438	PRSS3	9	33715464	33809229	369	50	-0.38873	0.65126	0.864442	338	43	0.013467	0.49463	0.814275	343	44	-2.3331	0.99018	0.992326
ENSG00000139291	TMEM19	12	72044878	72107840	181	33	-0.38897	0.65135	0.864477	153	26	-0.3479	0.63604	0.871082	160	27	-2.0985	0.98207	0.98847
ENSG00000095110	NXPE1	11	114382423	114465580	305	28	-0.38905	0.65138	0.864477	282	24	0.5549	0.28948	0.683642	327	31	1.6605	0.048411	0.818578
ENSG00000049656	CLPTM1L	5	1307869	1380180	360	60	-0.38936	0.65149	0.864561	342	55	-0.39043	0.65189	0.875274	369	61	0.92491	0.17751	0.950301
ENSG00000135828	RNASEL	1	182532769	182593420	185	51	-0.38984	0.65167	0.864687	153	39	-1.4356	0.92444	0.956641	170	43	-0.736	0.76913	0.972177
ENSG00000173540	GMPPB	3	49748909	49796407	72	11	-0.39001	0.65174	0.864687	67	10	-0.16539	0.56568	0.847359	90	15	0.51033	0.30491	0.972177
ENSG00000174325	DIRC1	2	189588465	189689831	474	40	-0.39012	0.65178	0.864687	431	34	-0.28006	0.61028	0.862211	479	39	1.0856	0.13883	0.918014
ENSG00000149289	ZC3H12C	11	109928673	110052566	517	57	-0.39023	0.65182	0.864687	462	47	-0.33638	0.63171	0.869415	507	55	-1.5884	0.9439	0.974925
ENSG00000128272	ATF4	22	39881569	39928691	159	31	-0.39027	0.65183	0.864687	150	28	-0.47211	0.68158	0.887089	171	30	-1.4648	0.92851	0.973233
ENSG00000148411	NACC2	9	138888383	139022131	723	157	-0.39043	0.65189	0.864687	574	121	-0.86363	0.8061	0.92282	591	125	1.2546	0.10482	0.882948
ENSG00000164659	KIAA1324L	7	86496222	86724014	893	70	-0.3905	0.65192	0.864687	778	56	-0.77212	0.77998	0.917247	852	64	0.71712	0.23665	0.972177
ENSG00000105875	WDR91	7	134858590	134931316	266	24	-0.39062	0.65196	0.864687	209	17	-0.13137	0.55226	0.843202	225	19	0.0017693	0.49929	0.972177
ENSG00000110768	GTF2H1	11	18308816	18398590	306	45	-0.39092	0.65207	0.864735	269	39	0.049596	0.48022	0.807217	276	41	-0.042729	0.51704	0.972177
ENSG00000180386	KRTAP9-7	17	39396950	39442459	184	21	-0.39097	0.65209	0.864735	163	17	-0.35458	0.63855	0.87147	181	20	-1.3998	0.91921	0.972659
ENSG00000166813	KIF7	15	90161201	90233725	252	45	-0.39113	0.65215	0.864753	234	40	0.52674	0.29919	0.692354	288	53	1.392	0.081956	0.868387
ENSG00000124198	ARFGEF2	20	47503250	47663230	555	55	-0.39138	0.65224	0.86481	478	42	-1.2673	0.89748	0.950091	505	46	2.3637	0.0090472	0.593907
ENSG00000197857	ZNF44	19	12348059	12440714	303	22	-0.3919	0.65243	0.86499	291	20	-0.64228	0.73965	0.905087	303	22	0.12778	0.44916	0.972177
ENSG00000151287	TEX30	13	103408460	103461168	188	32	-0.39198	0.65247	0.86499	171	28	0.24018	0.40509	0.771445	182	31	0.026224	0.48954	0.972177
ENSG00000198104	OR2T6	1	248515910	248561836	355	27	-0.39226	0.65257	0.864993	339	25	-1.1662	0.87822	0.943353	356	27	-0.39194	0.65245	0.972177
ENSG00000096060	FKBP5	6	35531362	35731360	546	71	-0.39241	0.65262	0.864993	487	59	-0.62032	0.73247	0.905087	536	67	-0.38788	0.65095	0.972177
ENSG00000198915	RASGEF1A	10	43679983	43797367	525	79	-0.39263	0.65271	0.864993	416	56	-0.68638	0.75376	0.909578	461	65	0.35309	0.36201	0.972177
ENSG00000172116	CD8B	2	87032460	87124047	355	53	-0.39276	0.65275	0.864993	254	32	-0.74429	0.77165	0.914655	282	36	-0.68376	0.75294	0.972177
ENSG00000110713	NUP98	11	3686240	3854022	748	91	-0.39287	0.65279	0.864993	606	66	-0.90396	0.81699	0.925167	652	73	-0.22771	0.59007	0.972177
ENSG00000105851	PIK3CG	7	106470723	106557592	300	64	-0.393	0.65284	0.864993	250	50	-0.38537	0.65002	0.875045	266	54	0.77595	0.21889	0.972177
ENSG00000109475	RPL34	4	109506722	109561640	201	25	-0.39306	0.65286	0.864993	177	20	-0.75711	0.77551	0.916497	198	23	1.0741	0.14139	0.91926
ENSG00000174442	ZWILCH	15	66762431	66851823	396	47	-0.3935	0.65302	0.864993	273	33	-0.27196	0.60717	0.860803	279	34	-0.18061	0.57166	0.972177
ENSG00000170802	FOXN2	2	48506783	48616434	384	43	-0.39365	0.65308	0.864993	326	33	0.13891	0.44476	0.793359	357	37	-0.90313	0.81677	0.972177
ENSG00000181789	COPG1	3	128933453	129006616	301	23	-0.39381	0.65314	0.864993	284	20	-0.55991	0.71223	0.899088	331	26	-0.29192	0.61483	0.972177
ENSG00000148672	GLUD1	10	88799959	88889776	302	41	-0.39383	0.65315	0.864993	274	34	-0.14286	0.5568	0.843997	289	37	0.84888	0.19797	0.961973
ENSG00000124900	TRIM51	11	55615773	55669286	262	25	-0.39389	0.65317	0.864993	228	20	-0.1858	0.5737	0.849916	263	25	-1.1581	0.87659	0.972177
ENSG00000092148	HECTD1	14	31559323	31712266	452	86	-0.39403	0.65322	0.864993	342	63	-0.57876	0.71862	0.900206	381	70	1.5111	0.065378	0.857398
ENSG00000135164	DMTF1	7	86746677	86835648	308	30	-0.3941	0.65325	0.864993	265	23	-0.62327	0.73345	0.905087	287	26	-0.040842	0.51629	0.972177
ENSG00000129657	SEC14L1	17	75049725	75223183	912	162	-0.39422	0.65329	0.864993	700	111	-1.3456	0.91079	0.953597	707	113	2.3885	0.0084575	0.591663
ENSG00000175065	DSG4	18	28921740	29003880	297	47	-0.39434	0.65333	0.864993	239	33	-0.32595	0.62777	0.867621	265	38	0.025574	0.4898	0.972177
ENSG00000107282	APBA1	9	72032448	72322275	1086	96	-0.39447	0.65338	0.864993	886	90	-1.1752	0.88003	0.943976	928	96	-0.55289	0.70983	0.972177
ENSG00000116032	GRIN3B	19	965437	1019723	468	76	-0.39464	0.65345	0.864993	425	66	-1.0253	0.84738	0.93448	433	68	0.13421	0.44662	0.972177
ENSG00000144645	OSBPL10	3	31692317	32058342	1718	234	-0.39484	0.65352	0.864993	1438	184	-0.017266	0.50689	0.820617	1504	189	0.53781	0.29535	0.972177
ENSG00000196792	STRN3	14	31352985	31530607	609	74	-0.39486	0.65353	0.864993	520	58	0.0030868	0.49877	0.816198	556	63	1.7295	0.041864	0.79634
ENSG00000204001	LCN8	9	139638838	139687995	330	31	-0.39487	0.65353	0.864993	315	28	0.35904	0.35978	0.739197	334	31	0.15347	0.43901	0.972177
ENSG00000172789	HOXC5	12	54375642	54439145	166	43	-0.39491	0.65355	0.864993	104	21	-0.24358	0.59622	0.858147	133	27	-0.394	0.65321	0.972177
ENSG00000138675	FGF5	4	81152742	81222171	303	54	-0.39514	0.65363	0.865027	265	44	-0.30821	0.62104	0.8657	314	54	-1.8043	0.96441	0.980487
ENSG00000164794	KCNV1	8	110969233	111022963	115	19	-0.39525	0.65367	0.865027	105	16	-0.48109	0.68477	0.888858	120	20	-0.30287	0.61901	0.972177
ENSG00000173821	RNF213	17	78199643	78382586	872	153	-0.39561	0.6538	0.865089	789	133	-0.33396	0.63079	0.869093	883	152	-0.047561	0.51897	0.972177
ENSG00000158006	PAFAH2	1	26276258	26361366	260	33	-0.39562	0.65381	0.865089	235	28	0.29458	0.38416	0.757831	297	40	-0.51344	0.69618	0.972177
ENSG00000161551	ZNF577	19	52349056	52426229	491	50	-0.39606	0.65397	0.865114	448	44	-1.0201	0.84617	0.934032	544	58	1.5125	0.065207	0.857398
ENSG00000196335	STK31	7	23714786	23882132	745	77	-0.39607	0.65397	0.865114	642	62	-1.1952	0.88399	0.94562	676	66	1.2568	0.10442	0.881869
ENSG00000183780	SLC35F3	1	234005679	234470262	2386	236	-0.39653	0.65414	0.865219	2146	198	-0.55276	0.70979	0.898414	2240	215	-0.15714	0.56243	0.972177
ENSG00000110245	APOC3	11	116665624	116713787	230	39	-0.39658	0.65416	0.865219	223	37	0.99666	0.15946	0.533745	244	43	2.5464	0.005442	0.553115
ENSG00000188269	OR7A5	19	14927139	14974276	269	56	-0.39666	0.65419	0.865219	239	47	-0.70752	0.76038	0.911727	249	50	0.74079	0.22941	0.972177
ENSG00000117983	MUC5B	11	1209295	1293406	480	56	-0.39685	0.65426	0.86525	404	41	-0.49474	0.68961	0.88979	414	43	-0.42696	0.6653	0.972177
ENSG00000180016	OR1E1	17	3290760	3336704	182	29	-0.39714	0.65437	0.865333	167	25	0.34191	0.36621	0.744418	182	28	0.71676	0.23676	0.972177
ENSG00000136698	CFC1	2	131339738	131392148	46	20	-0.39743	0.65448	0.865416	6	2	0.27053	0.39338	0.764154	7	3	-0.78977	0.78517	0.972177
ENSG00000138316	ADAMTS14	10	72397559	72532197	870	120	-0.39769	0.65457	0.865473	812	108	-0.43733	0.66906	0.881353	851	116	1.0271	0.15219	0.930651
ENSG00000119402	FBXW2	9	123509254	123590740	153	24	-0.39788	0.65464	0.865504	126	17	-0.49244	0.6888	0.8897	176	26	0.48528	0.31374	0.972177
ENSG00000115459	ELMOD3	2	85546843	85628875	336	50	-0.39859	0.6549	0.865713	304	42	-0.64313	0.73993	0.905087	314	44	-0.33363	0.63067	0.972177
ENSG00000013297	CLDN11	3	170101653	170162479	226	46	-0.39877	0.65497	0.865713	169	30	-0.52407	0.69988	0.894229	194	36	0.93632	0.17456	0.948393
ENSG00000145832	SLC25A48	5	135135365	135234326	447	60	-0.39884	0.65499	0.865713	407	52	-0.96743	0.83333	0.93	459	61	-0.17403	0.56908	0.972177
ENSG00000187980	PLA2G2C	1	20480484	20536687	179	45	-0.39885	0.655	0.865713	141	32	0.051254	0.47956	0.807138	134	29	1.0252	0.15263	0.930651
ENSG00000265203	RBP3	10	48371487	48425991	195	42	-0.39905	0.65507	0.865713	165	33	-0.7255	0.76593	0.91347	179	35	-1.4744	0.92981	0.973233
ENSG00000272899	RP11-309L24.4	7	128471464	128522101	200	30	-0.39907	0.65508	0.865713	192	28	-0.40689	0.65796	0.877677	192	27	-1.5826	0.94324	0.97467
ENSG00000137726	FXYD6	11	117697691	117783201	386	88	-0.39957	0.65526	0.865889	260	59	-0.94319	0.82721	0.928126	259	59	-0.57342	0.71682	0.972177
ENSG00000180316	PNPLA1	6	36175945	36286372	334	86	-0.39978	0.65534	0.865933	289	73	-0.28636	0.6127	0.86304	304	78	-0.86851	0.80744	0.972177
ENSG00000196418	ZNF124	1	247275277	247370529	564	76	-0.40019	0.65549	0.865989	511	65	-0.33693	0.63192	0.869423	526	68	0.36533	0.35743	0.972177
ENSG00000121316	PLBD1	12	14646597	14755791	380	69	-0.40023	0.65551	0.865989	261	48	0.72688	0.23365	0.623763	291	55	0.66017	0.25457	0.972177
ENSG00000153015	CWC27	5	64029755	64324590	939	77	-0.40033	0.65554	0.865989	879	69	-0.56331	0.71339	0.899088	952	77	-0.85426	0.80352	0.972177
ENSG00000119669	IRF2BPL	14	77480886	77530042	236	52	-0.40041	0.65557	0.865989	204	43	0.25542	0.3992	0.768767	204	43	1.4592	0.072248	0.860826
ENSG00000175518	UBQLNL	11	5525623	5572956	289	36	-0.40056	0.65563	0.866006	241	26	-0.45284	0.67467	0.883832	266	31	-1.5135	0.93493	0.973488
ENSG00000168334	XIRP1	3	39214706	39269112	191	47	-0.40109	0.65582	0.86616	184	45	-0.73886	0.77	0.914383	189	47	-0.062471	0.52491	0.972177
ENSG00000234545	FAM133B	7	92180072	92254706	171	31	-0.40123	0.65588	0.86616	161	28	-0.013738	0.50548	0.819831	186	32	-0.86956	0.80773	0.972177
ENSG00000213921	LEUTX	19	40232234	40286775	320	48	-0.40139	0.65593	0.86616	282	39	0.31862	0.37501	0.751568	302	42	0.74106	0.22933	0.972177
ENSG00000100351	GRAP2	22	40262086	40379347	241	65	-0.40156	0.656	0.86616	143	33	0.64282	0.26017	0.652787	164	38	1.7349	0.041378	0.79634
ENSG00000197757	HOXC6	12	54375642	54434607	155	41	-0.40173	0.65606	0.86616	97	20	-0.23223	0.59182	0.857415	122	25	-0.45332	0.67484	0.972177
ENSG00000106948	AKNA	9	117086429	117195783	489	68	-0.40191	0.65612	0.86616	443	60	-0.072354	0.52884	0.833218	481	65	-0.30124	0.61838	0.972177
ENSG00000106799	TGFBR1	9	101832412	101926474	236	42	-0.40215	0.65621	0.86616	176	25	-0.23628	0.59339	0.857545	188	28	-0.20555	0.58143	0.972177
ENSG00000179583	CIITA	16	10936055	11028840	433	87	-0.40233	0.65628	0.86616	345	63	-0.63473	0.7372	0.905087	378	71	-0.98549	0.83781	0.972177
ENSG00000170854	MINA	3	97650661	97726295	219	57	-0.40255	0.65636	0.86616	139	31	-1.6095	0.94625	0.965624	149	34	-0.7095	0.76099	0.972177
ENSG00000101276	SLC52A3	20	730724	791628	421	99	-0.40264	0.65639	0.86616	359	78	-0.71344	0.76221	0.911904	377	84	-0.10875	0.5433	0.972177
ENSG00000198824	CHAMP1	13	115044965	115102803	285	31	-0.4028	0.65645	0.86616	252	24	-0.64402	0.74022	0.905087	273	28	1.4267	0.076829	0.86679
ENSG00000132600	PRMT7	16	68309877	68401169	299	35	-0.40292	0.6565	0.86616	279	30	-0.77484	0.78078	0.917367	307	35	-0.013122	0.50523	0.972177
ENSG00000163785	RYK	3	133865978	134004586	420	48	-0.40296	0.65651	0.86616	387	42	-1.2955	0.90243	0.951822	407	46	0.8218	0.2056	0.967319
ENSG00000270647	TAF15	17	34101459	34184246	240	35	-0.40298	0.65652	0.86616	201	25	0.15888	0.43688	0.789578	213	28	1.5974	0.055084	0.821789
ENSG00000214643	DEFB133	6	49903814	49952157	212	39	-0.40308	0.65656	0.86616	129	18	-0.73215	0.76796	0.913903	125	17	3.1419	0.00083917	0.339395
ENSG00000163817	SLC6A20	3	45786941	45873039	246	83	-0.40326	0.65662	0.86616	188	62	-0.85878	0.80477	0.922605	195	64	-0.1745	0.56926	0.972177
ENSG00000138755	CXCL9	4	76912623	76963641	206	13	-0.40326	0.65662	0.86616	200	12	-0.65961	0.74525	0.906703	221	15	-0.71983	0.76418	0.972177
ENSG00000171557	FGG	4	155515286	155568902	137	35	-0.40344	0.65669	0.86616	115	28	-0.4669	0.67971	0.886173	126	31	1.1028	0.13506	0.914804
ENSG00000125703	ATG4C	1	63214777	63340941	447	41	-0.40352	0.65672	0.86616	376	31	-0.37149	0.64486	0.873555	428	37	-0.97232	0.83455	0.972177
ENSG00000089775	ZBTB25	14	64906285	65005656	312	33	-0.40378	0.65681	0.86616	294	30	-0.27455	0.60817	0.861274	305	32	1.6762	0.046849	0.810814
ENSG00000161202	DVL3	3	183838099	183901314	166	35	-0.40387	0.65685	0.86616	149	29	-0.87964	0.81047	0.924378	151	30	-1.5395	0.93816	0.973959
ENSG00000100219	XBP1	22	29180548	29231560	178	29	-0.40393	0.65687	0.86616	149	21	-0.35234	0.63771	0.871233	212	27	0.051324	0.47953	0.972177
ENSG00000064886	CHI3L2	1	111735281	111796062	294	45	-0.40396	0.65688	0.86616	269	39	-0.78152	0.78275	0.918488	253	35	0.78146	0.21727	0.972177
ENSG00000180891	CUEDC1	17	55928604	56067684	506	124	-0.40407	0.65692	0.86616	382	87	0.42979	0.33368	0.719498	391	90	-0.30508	0.61985	0.972177
ENSG00000163191	S100A11	1	151994982	152044511	111	29	-0.40437	0.65703	0.866181	97	25	-0.31676	0.62429	0.866779	118	29	-0.56655	0.71449	0.972177
ENSG00000143322	ABL2	1	179058462	179233819	569	54	-0.40437	0.65703	0.866181	495	43	-0.99467	0.84005	0.932841	579	54	-0.64553	0.74071	0.972177
ENSG00000124713	GNMT	6	42893500	42941618	198	29	-0.40453	0.65709	0.866198	185	26	-0.26493	0.60447	0.860172	189	27	-0.084553	0.53369	0.972177
ENSG00000166329	CCDC182	17	55811846	55857713	280	58	-0.4049	0.65723	0.866321	219	39	0.4462	0.32773	0.715037	222	40	-0.79144	0.78566	0.972177
ENSG00000122359	ANXA11	10	81904880	82000433	404	54	-0.4054	0.65741	0.866496	374	48	-0.90829	0.81814	0.925323	426	57	-0.80601	0.78988	0.972177
ENSG00000004478	FKBP4	12	2869108	2924589	189	47	-0.40555	0.65746	0.8665	154	35	-0.76689	0.77843	0.916817	162	38	0.090333	0.46401	0.972177
ENSG00000160179	ABCG1	21	43584799	43734497	877	134	-0.40625	0.65772	0.86666	735	109	-0.68891	0.75456	0.910233	777	117	-0.22391	0.58859	0.972177
ENSG00000130764	LRRC47	1	3686784	3748068	422	49	-0.4063	0.65774	0.86666	375	40	-0.036294	0.51448	0.824842	350	36	0.50195	0.30785	0.972177
ENSG00000111321	LTBR	12	6449534	6510737	286	77	-0.40646	0.6578	0.86666	236	59	-0.63687	0.73789	0.905087	244	62	0.68598	0.24636	0.972177
ENSG00000143442	POGZ	1	151365200	151480753	340	45	-0.40648	0.65781	0.86666	282	34	0.92227	0.17819	0.558963	326	42	1.302	0.096457	0.877061
ENSG00000160818	GPATCH4	1	156554100	156606288	191	26	-0.40664	0.65786	0.86666	171	21	-0.41104	0.65948	0.878295	214	30	0.21843	0.41355	0.972177
ENSG00000117625	RCOR3	1	211397708	211499727	451	63	-0.40674	0.6579	0.86666	370	47	-0.27027	0.60652	0.860672	377	49	-0.39475	0.65349	0.972177
ENSG00000103995	CEP152	15	49020135	49139092	340	62	-0.40677	0.65791	0.86666	269	44	-0.11839	0.54712	0.841161	277	45	-0.20621	0.58169	0.972177
ENSG00000150281	CTF1	16	30872928	30924881	110	24	-0.40695	0.65798	0.86669	94	19	-0.29372	0.61552	0.864359	117	25	-0.78431	0.78357	0.972177
ENSG00000116977	LGALS8	1	236646514	236726281	583	65	-0.40739	0.65814	0.866738	492	48	0.27284	0.39249	0.763714	501	50	-0.58415	0.72044	0.972177
ENSG00000168575	SLC20A2	8	42263980	42432356	582	76	-0.40738	0.65814	0.866738	547	70	-1.1993	0.88478	0.945904	593	77	0.14385	0.44281	0.972177
ENSG00000047617	ANO2	12	5661817	6090398	2068	227	-0.40771	0.65826	0.866738	1706	202	-0.17981	0.57135	0.849285	1785	213	-1.5778	0.9427	0.974564
ENSG00000227059	ANHX	12	133784898	133847422	222	53	-0.40777	0.65828	0.866738	144	28	0.35281	0.36212	0.740601	156	30	-0.24251	0.59581	0.972177
ENSG00000117748	RPA2	1	28208035	28276255	305	27	-0.40787	0.65831	0.866738	276	22	-0.42304	0.66387	0.879827	315	28	1.2263	0.11004	0.886037
ENSG00000181143	MUC16	19	8949516	9127018	960	129	-0.40795	0.65835	0.866738	812	101	-0.25468	0.60051	0.859454	884	113	-0.62969	0.73555	0.972177
ENSG00000166938	DIS3L	15	66550633	66636236	363	62	-0.4083	0.65847	0.866738	286	47	0.022463	0.49104	0.812555	288	47	0.47111	0.31878	0.972177
ENSG00000136834	OR1J1	9	125229237	125275205	220	58	-0.40836	0.6585	0.866738	177	45	-0.47285	0.68184	0.887177	176	44	-2.1237	0.98315	0.988907
ENSG00000165970	SLC6A5	11	20585946	20686610	612	96	-0.40874	0.65864	0.866738	516	77	-0.36852	0.64376	0.873112	535	81	0.55812	0.28838	0.972177
ENSG00000142303	ADAMTS10	19	8635124	8710588	210	70	-0.40886	0.65868	0.866738	161	52	0.16099	0.43605	0.789149	165	54	-0.35716	0.63951	0.972177
ENSG00000176225	RTTN	18	67661040	67907962	964	88	-0.40933	0.65885	0.866738	876	76	-0.081054	0.5323	0.835312	909	80	-0.82425	0.7951	0.972177
ENSG00000197122	SRC	20	35938088	36043835	459	75	-0.40933	0.65885	0.866738	412	65	0.049705	0.48018	0.807217	450	73	-1.2235	0.88943	0.972177
ENSG00000204514	ZNF814	19	58370747	58435442	261	46	-0.40935	0.65886	0.866738	245	42	-0.57887	0.71866	0.900206	287	50	-0.20105	0.57967	0.972177
ENSG00000273259	SERPINA3	14	95043639	95100395	388	75	-0.40945	0.6589	0.866738	306	53	-0.38633	0.65037	0.875045	307	53	-1.4633	0.9283	0.973233
ENSG00000100234	TIMP3	22	33161802	33269028	424	61	-0.40946	0.6589	0.866738	387	52	-0.82683	0.79583	0.920491	427	60	1.3089	0.095281	0.877061
ENSG00000143514	TP53BP2	1	223957595	224068674	391	46	-0.40948	0.65891	0.866738	373	43	-0.70754	0.76038	0.911727	399	47	0.5987	0.27469	0.972177
ENSG00000121053	EPX	17	56235089	56292535	225	48	-0.40955	0.65893	0.866738	202	41	-0.3244	0.62718	0.86758	219	46	-0.61243	0.72987	0.972177
ENSG00000181718	OR5T2	11	55989582	56035661	202	24	-0.40961	0.65895	0.866738	190	21	-0.67221	0.74928	0.907979	209	24	-0.47957	0.68423	0.972177
ENSG00000152520	PAN3	13	28675997	28879475	720	78	-0.40975	0.65901	0.866738	550	58	0.035906	0.48568	0.809942	590	64	2.401	0.0081746	0.589208
ENSG00000103707	MTFMT	15	65283850	65356977	222	39	-0.40982	0.65903	0.866738	201	33	-0.19216	0.57619	0.850656	211	36	-3.0063	0.99868	0.99868
ENSG00000105048	TNNT1	19	55634161	55695752	398	73	-0.40982	0.65903	0.866738	305	51	-0.21963	0.58692	0.856411	321	54	0.91463	0.18019	0.951895
ENSG00000167139	TBC1D21	15	74130922	74191555	307	50	-0.40988	0.65905	0.866738	256	42	-0.53479	0.7036	0.895408	273	46	0.56385	0.28643	0.972177
ENSG00000198431	TXNRD1	12	104574537	104754085	774	86	-0.41014	0.65915	0.866808	678	70	-0.42296	0.66384	0.879827	737	78	0.66236	0.25387	0.972177
ENSG00000203797	DDO	6	110699545	110771839	349	66	-0.41048	0.65927	0.866882	296	53	0.49746	0.30943	0.701074	329	61	0.27456	0.39183	0.972177
ENSG00000204673	AKT1S1	19	50362290	50416613	215	58	-0.41056	0.6593	0.866882	138	36	-0.33531	0.63131	0.869258	144	38	0.62325	0.26656	0.972177
ENSG00000073146	MOV10L1	22	50493435	50610119	756	51	-0.41086	0.65941	0.866931	680	41	-0.9493	0.82877	0.928646	683	42	0.47117	0.31876	0.972177
ENSG00000164038	SLC9B2	4	103936647	104033480	234	51	-0.41132	0.65958	0.866931	181	35	-0.72028	0.76432	0.912636	228	43	1.7898	0.03674	0.782708
ENSG00000156006	NAT2	8	18213755	18268723	451	51	-0.41132	0.65958	0.866931	432	48	0.19478	0.42278	0.779901	452	51	-0.47206	0.68156	0.972177
ENSG00000100911	PSME2	14	24602574	24650855	130	38	-0.4115	0.65965	0.866931	119	34	-0.48176	0.68501	0.888858	142	40	1.5336	0.06257	0.843339
ENSG00000067113	PLPP1	5	54710670	54865906	430	28	-0.41151	0.65965	0.866931	361	19	-0.16576	0.56583	0.847359	360	19	-0.85196	0.80288	0.972177
ENSG00000186105	LRRC70	5	61839562	61887275	139	27	-0.41152	0.65966	0.866931	112	22	-0.40777	0.65828	0.877909	115	22	0.72096	0.23547	0.972177
ENSG00000163001	CFAP36	2	55711740	55782216	215	36	-0.41162	0.65969	0.866931	188	29	-0.16905	0.56712	0.848181	188	29	-1.2981	0.90287	0.972508
ENSG00000110066	KMT5B	11	67912330	68016250	297	49	-0.4118	0.65976	0.866931	212	29	-0.66474	0.74689	0.907136	219	30	-0.75017	0.77342	0.972177
ENSG00000182628	SKA2	17	57177308	57267800	209	41	-0.41181	0.65976	0.866931	158	28	-0.074435	0.52967	0.833599	171	30	-1.6138	0.94672	0.975595
ENSG00000162402	USP24	1	55522032	55716039	682	70	-0.41256	0.66004	0.867167	579	53	0.053736	0.47857	0.80699	643	62	-0.10687	0.54256	0.972177
ENSG00000006555	TTC22	1	55236752	55301941	313	44	-0.41274	0.6601	0.867167	263	33	-0.84079	0.79977	0.92183	279	36	-0.29504	0.61602	0.972177
ENSG00000181518	OR8D4	11	123742139	123788083	230	39	-0.41327	0.6603	0.867167	220	37	-0.55929	0.71202	0.899088	269	47	-0.55594	0.71087	0.972177
ENSG00000101158	NELFCD	20	57521263	57580400	275	59	-0.41328	0.6603	0.867167	179	32	-0.099434	0.5396	0.838598	180	33	-0.35571	0.63897	0.972177
ENSG00000135439	AGAP2	12	58107544	58170984	119	29	-0.41336	0.66033	0.867167	113	27	-0.15053	0.55983	0.845164	122	29	-0.69766	0.7573	0.972177
ENSG00000176020	AMIGO3	3	49744267	49792238	81	11	-0.41337	0.66033	0.867167	75	9	-0.13472	0.55358	0.843419	97	14	0.6756	0.24965	0.972177
ENSG00000049246	PER3	1	7809413	7915241	457	66	-0.4134	0.66034	0.867167	386	50	-0.60485	0.72736	0.903722	416	56	-0.40798	0.65835	0.972177
ENSG00000122477	LRRC39	1	100604004	100678829	177	29	-0.41338	0.66034	0.867167	160	24	-0.34465	0.63482	0.870898	177	27	-1.1923	0.88343	0.972177
ENSG00000120137	PANK3	5	167972628	168041614	214	42	-0.41347	0.66037	0.867167	142	25	-0.74557	0.77204	0.914858	148	26	-0.015277	0.50609	0.972177
ENSG00000075073	TACR2	10	71153958	71211674	356	43	-0.41359	0.66041	0.867167	323	37	-0.68404	0.75303	0.90956	337	39	0.20341	0.41941	0.972177
ENSG00000181698	OR5T1	11	56008115	56054095	201	25	-0.41396	0.66055	0.867289	186	22	-0.65363	0.74332	0.90564	194	23	-0.62383	0.73363	0.972177
ENSG00000259224	SLC35G6	17	7335504	7396383	238	32	-0.41445	0.66073	0.867464	189	22	-0.12177	0.54846	0.841484	195	23	1.0514	0.14653	0.928377
ENSG00000196242	OR2C3	1	247683434	247732141	246	54	-0.41514	0.66098	0.86773	223	47	-0.095491	0.53804	0.838022	246	53	-1.5176	0.93544	0.973909
ENSG00000141736	ERBB2	17	37809167	37894915	211	25	-0.41543	0.66109	0.867758	192	21	-1.0152	0.84499	0.933914	220	27	0.44286	0.32893	0.972177
ENSG00000172803	SNX32	11	65566305	65631578	214	33	-0.41566	0.66117	0.867758	197	29	-0.27933	0.61001	0.862114	222	34	-0.61341	0.7302	0.972177
ENSG00000184166	OR1D2	17	2985352	3031290	208	31	-0.41568	0.66118	0.867758	192	26	0.18502	0.42661	0.782267	214	29	-0.5417	0.70599	0.972177
ENSG00000162747	FCGR3B	1	161582986	161636753	342	50	-0.41579	0.66122	0.867758	284	37	-0.084124	0.53352	0.836032	289	39	-0.59013	0.72245	0.972177
ENSG00000188100	FAM25A	10	88745046	88794487	230	48	-0.41596	0.66128	0.867758	208	41	-0.10235	0.54076	0.839217	221	45	0.13263	0.44724	0.972177
ENSG00000187867	PALM3	19	14154179	14207908	186	50	-0.41606	0.66132	0.867758	133	32	-0.056607	0.52257	0.83025	139	34	0.57517	0.28259	0.972177
ENSG00000111335	OAS2	12	113381274	113459528	347	47	-0.4161	0.66133	0.867758	330	43	0.18935	0.42491	0.782005	351	48	1.4166	0.078296	0.868387
ENSG00000131469	RPL27	17	41115446	41164976	155	23	-0.4166	0.66152	0.86791	99	17	-0.48279	0.68538	0.888988	102	18	-1.3745	0.91536	0.972508
ENSG00000143036	SLC44A3	1	95250898	95370803	620	98	-0.41666	0.66154	0.86791	502	73	-0.13518	0.55377	0.843419	542	82	0.091269	0.46364	0.972177
ENSG00000186103	ARGFX	3	121246269	121319469	246	46	-0.41685	0.66161	0.86794	201	34	-0.21637	0.58565	0.855829	222	40	-0.27699	0.60911	0.972177
ENSG00000105173	CCNE1	19	30267805	30325224	229	44	-0.4172	0.66173	0.868035	156	27	-0.85279	0.80311	0.922287	192	33	-0.76564	0.77806	0.972177
ENSG00000213551	DNAJC9	10	74992582	75042025	180	10	-0.41745	0.66183	0.868105	167	8	-0.52849	0.70142	0.894604	168	9	-0.85099	0.80261	0.972177
ENSG00000148484	RSU1	10	16622615	16894509	1486	187	-0.41769	0.66191	0.86812	1208	143	-0.31836	0.6249	0.866898	1378	165	0.040625	0.4838	0.972177
ENSG00000164695	CHMP4C	8	82609688	82681750	365	55	-0.41785	0.66197	0.86812	288	38	-0.84533	0.80104	0.92199	307	42	0.87004	0.19214	0.959983
ENSG00000114395	CYB561D2	3	50353265	50401500	68	14	-0.41794	0.66201	0.86812	66	14	-0.43948	0.66984	0.881353	78	16	-0.24646	0.59734	0.972177
ENSG00000129460	NGDN	14	23903898	23957402	199	25	-0.418	0.66203	0.86812	181	21	-0.56205	0.71296	0.899088	193	23	0.12565	0.45	0.972177
ENSG00000109991	P2RX3	11	57070841	57147549	283	47	-0.41837	0.66216	0.868136	233	36	-1.1503	0.87499	0.942466	266	42	1.2955	0.09757	0.877061
ENSG00000105472	CLEC11A	19	51191588	51238981	184	63	-0.41844	0.66219	0.868136	116	37	0.064338	0.47435	0.805505	119	39	0.93884	0.17391	0.947382
ENSG00000177105	RHOG	11	3838208	3897213	250	59	-0.41855	0.66223	0.868136	173	36	-0.89306	0.81409	0.92487	194	41	2.4344	0.0074579	0.583303
ENSG00000118965	WDR35	2	20100024	20224884	385	52	-0.41855	0.66223	0.868136	324	39	-0.74594	0.77215	0.914894	341	42	-1.0142	0.84476	0.972177
ENSG00000115020	PIKFYVE	2	209095990	209233475	489	45	-0.41885	0.66234	0.868218	431	37	-0.87942	0.81041	0.924378	441	38	1.2198	0.11128	0.886037
ENSG00000184985	SORCS2	4	7159374	7754564	4563	517	-0.41924	0.66248	0.868269	3891	478	-0.11422	0.54547	0.840796	4145	461	0.76777	0.22131	0.972177
ENSG00000183813	CCR4	3	32958066	33006403	191	26	-0.41936	0.66252	0.868269	176	23	-0.41722	0.66174	0.878711	212	30	-1.2968	0.90265	0.972508
ENSG00000146830	GIGYF1	7	100267130	100321870	162	29	-0.41962	0.66262	0.868316	138	21	-0.84629	0.80131	0.92199	147	24	-0.70399	0.75928	0.972177
ENSG00000039123	SKIV2L2	5	54568576	54731409	370	18	-0.41971	0.66265	0.868316	329	14	-0.37261	0.64528	0.873732	338	14	-0.91042	0.8187	0.972177
ENSG00000089505	CMTM1	16	66564849	66623038	148	14	-0.41996	0.66274	0.86835	135	11	-0.30581	0.62013	0.865546	140	12	-0.77551	0.78098	0.972177
ENSG00000154997	2022-09-14	7	55851237	55965482	413	56	-0.42003	0.66277	0.86835	361	45	-1.1282	0.87039	0.94153	397	52	1.0817	0.1397	0.918014
ENSG00000170486	KRT72	12	52969373	53030322	396	50	-0.42044	0.66292	0.868377	380	47	-0.27155	0.60702	0.860803	400	50	-0.41459	0.66078	0.972177
ENSG00000188050	RNF133	7	122327766	122374208	153	28	-0.42057	0.66297	0.868377	128	20	-0.74361	0.77144	0.914655	150	25	0.64702	0.25881	0.972177
ENSG00000176472	ZNF575	19	44002244	44050290	222	39	-0.42065	0.66299	0.868377	165	25	-0.28343	0.61157	0.862603	162	24	-0.49404	0.68936	0.972177
ENSG00000054282	SDCCAG8	1	243384307	243673393	759	101	-0.42141	0.66327	0.868377	667	85	-0.14438	0.5574	0.844	729	95	-1.4662	0.9287	0.973233
ENSG00000179364	PACS2	14	105732170	105874484	541	62	-0.4214	0.66327	0.868377	431	46	-1.2801	0.89975	0.950628	511	51	0.61572	0.26904	0.972177
ENSG00000164663	USP49	6	41747634	41898099	375	46	-0.42141	0.66327	0.868377	347	40	-0.28866	0.61358	0.863539	395	50	-0.78572	0.78398	0.972177
ENSG00000136897	MRPL50	9	104141096	104195919	217	37	-0.42141	0.66327	0.868377	167	24	0.54843	0.2917	0.686246	176	26	0.0050686	0.49798	0.972177
ENSG00000170085	SIMC1	5	175630370	175782992	493	59	-0.42149	0.6633	0.868377	371	36	-0.99907	0.84112	0.933042	372	36	0.92784	0.17675	0.950045
ENSG00000166839	ANKDD1A	15	65169095	65261042	409	71	-0.42158	0.66333	0.868377	347	58	0.41542	0.33892	0.72276	405	69	-1.1908	0.88314	0.972177
ENSG00000167881	SRP68	17	74024856	74103607	259	36	-0.42163	0.66335	0.868377	235	30	-0.09029	0.53597	0.836724	268	35	-0.24254	0.59582	0.972177
ENSG00000224046	AC005076.5	7	86770739	86816643	164	19	-0.42173	0.66339	0.868377	141	14	-0.6382	0.73833	0.905087	158	17	-0.074368	0.52964	0.972177
ENSG00000113569	NUP155	5	37281735	37406228	429	43	-0.42214	0.66354	0.868377	400	41	0.29272	0.38487	0.758353	441	47	-0.11188	0.54454	0.972177
ENSG00000112394	SLC16A10	6	111373728	111554608	541	90	-0.42215	0.66354	0.868377	401	60	0.16072	0.43616	0.789175	442	67	0.034688	0.48616	0.972177
ENSG00000148688	RPP30	10	92596709	92678312	198	30	-0.42217	0.66355	0.868377	178	25	-0.15206	0.56043	0.845164	221	33	-1.0975	0.86379	0.972177
ENSG00000114098	ARMC8	3	137871115	138027231	340	58	-0.42222	0.66357	0.868377	241	39	-0.43968	0.66992	0.881353	286	46	-0.34458	0.6348	0.972177
ENSG00000142657	PGD	1	10423884	10490565	260	35	-0.42225	0.66358	0.868377	245	32	-0.073783	0.52941	0.833599	NA	NA	NA	NA	NA
ENSG00000132938	MTUS2	13	29359485	30090084	3608	260	-0.42241	0.66364	0.868377	3215	212	-0.08221	0.53276	0.83558	3446	234	0.35335	0.36191	0.972177
ENSG00000112118	MCM3	6	52118812	52184679	316	63	-0.42253	0.66368	0.868377	240	42	-0.62626	0.73443	0.905087	268	47	-0.04374	0.51744	0.972177
ENSG00000140522	RLBP1	15	89743098	89799922	296	56	-0.42262	0.66371	0.868377	217	36	-0.92092	0.82145	0.925927	227	39	2.8122	0.0024598	0.47709
ENSG00000118473	SGIP1	1	66964066	67220768	1305	84	-0.42278	0.66377	0.868377	1160	68	0.57305	0.28331	0.676792	1242	78	0.026082	0.4896	0.972177
ENSG00000011105	TSPAN9	12	3151521	3405730	1781	229	-0.42285	0.6638	0.868377	1506	183	-0.91982	0.82117	0.925927	1579	197	0.46718	0.32019	0.972177
ENSG00000277149	TYW1B	7	72013729	72333813	982	70	-0.42308	0.66388	0.868377	724	40	-0.57779	0.7183	0.900206	853	54	-0.25999	0.60257	0.972177
ENSG00000112651	MRPL2	6	43011767	43063259	127	20	-0.42314	0.6639	0.868377	120	18	-0.71739	0.76343	0.911928	135	21	-0.45	0.67365	0.972177
ENSG00000099958	DERL3	22	24166690	24216430	301	56	-0.42318	0.66392	0.868377	253	43	-0.21027	0.58327	0.854587	266	46	-0.69569	0.75669	0.972177
ENSG00000178026	LRRC75B	22	24971588	25024073	226	53	-0.42344	0.66401	0.868433	131	30	-0.25254	0.59969	0.858905	151	34	-0.76539	0.77798	0.972177
ENSG00000181803	OR6S1	14	21098855	21144850	267	47	-0.42367	0.6641	0.868489	203	29	-0.22116	0.58752	0.856455	204	29	-0.13119	0.55219	0.972177
ENSG00000015133	CCDC88C	14	91727667	91919188	809	142	-0.4238	0.66415	0.868493	671	113	-0.78774	0.78457	0.919065	687	122	0.32087	0.37416	0.972177
ENSG00000205403	CFI	4	110651848	110758381	411	53	-0.42396	0.6642	0.868497	351	43	-0.40653	0.65782	0.877631	387	49	0.012236	0.49512	0.972177
ENSG00000148296	SURF6	9	136187543	136238047	194	30	-0.42415	0.66427	0.868514	175	26	-0.50788	0.69423	0.891093	192	30	-2.0933	0.98184	0.988401
ENSG00000213780	GTF2H4	6	30840957	30891883	216	22	-0.42444	0.66438	0.868514	218	22	-0.70341	0.7591	0.911427	225	23	-0.71956	0.7641	0.972177
ENSG00000164853	UNCX	7	1237654	1286613	260	49	-0.42461	0.66444	0.868514	196	41	-0.40471	0.65716	0.877563	224	47	-0.17955	0.57125	0.972177
ENSG00000101292	PROKR2	20	5271711	5332378	478	45	-0.42474	0.66449	0.868514	391	30	-0.35015	0.63689	0.871082	410	33	-0.15686	0.56232	0.972177
ENSG00000139266	2022-03-09	12	58113881	58164193	88	26	-0.42483	0.66452	0.868514	82	24	-0.084176	0.53354	0.836032	89	25	-0.72533	0.76588	0.972177
ENSG00000115956	PLEK	2	68557322	68634585	441	38	-0.42485	0.66453	0.868514	413	34	-0.82212	0.7945	0.92027	423	35	-0.48899	0.68757	0.972177
ENSG00000120705	ETF1	5	137831782	137913989	194	34	-0.4249	0.66455	0.868514	157	23	0.44534	0.32804	0.715205	176	27	-0.92103	0.82148	0.972177
ENSG00000242950	ERVW-1	7	92087694	92142229	125	21	-0.42502	0.66459	0.868514	104	15	0.16793	0.43332	0.787165	112	17	-0.32635	0.62792	0.972177
ENSG00000112624	GLTSCR1L	6	42714790	42846296	317	56	-0.42518	0.66465	0.868531	256	40	-0.79479	0.78663	0.919759	320	53	0.74474	0.22822	0.972177
ENSG00000174483	BBS1	11	66243077	66311084	221	24	-0.42533	0.6647	0.868535	202	20	-0.72444	0.7656	0.913395	219	23	0.84949	0.19781	0.961973
ENSG00000138495	COX17	3	119378372	119431243	239	31	-0.42546	0.66475	0.868539	210	26	-0.7995	0.788	0.919948	230	30	0.10859	0.45676	0.972177
ENSG00000185522	LMNTD2	11	544850	595779	334	46	-0.42585	0.66489	0.868616	319	43	-0.22091	0.58742	0.856445	349	48	0.43532	0.33167	0.972177
ENSG00000169432	SCN9A	2	167041695	167267497	1082	118	-0.42592	0.66492	0.868616	911	104	-1.078	0.85949	0.938056	977	113	-1.5271	0.93663	0.97393
ENSG00000114544	SLC41A3	3	125715200	125855398	751	67	-0.42601	0.66495	0.868616	714	61	0.54319	0.2935	0.687653	738	65	0.43509	0.33175	0.972177
ENSG00000066654	THUMPD1	16	20722498	20788405	217	24	-0.42635	0.66507	0.868691	204	21	-0.69729	0.75719	0.910772	209	22	0.041347	0.48351	0.972177
ENSG00000172349	IL16	15	81439941	81615104	714	96	-0.42656	0.66515	0.868691	601	75	-0.36	0.64058	0.872267	685	88	-0.23222	0.59182	0.972177
ENSG00000142655	PEX14	1	10500003	10700815	719	95	-0.4266	0.66516	0.868691	567	68	0.43833	0.33057	0.717325	NA	NA	NA	NA	NA
ENSG00000164296	TIGD6	5	149362686	149415730	185	27	-0.42672	0.66521	0.868691	158	21	-0.81472	0.79238	0.920244	171	24	0.12093	0.45187	0.972177
ENSG00000159348	CYB5R1	1	202921001	202971404	210	45	-0.42683	0.66525	0.868691	135	32	0.39783	0.34538	0.727598	138	33	-2.6265	0.99569	0.996178
ENSG00000206536	OR5K3	3	98074510	98120475	232	36	-0.42693	0.66529	0.868691	210	31	-0.20173	0.57994	0.852828	242	37	-0.85888	0.8048	0.972177
ENSG00000156113	KCNMA1	10	78619359	79432577	3058	333	-0.42715	0.66536	0.868721	2665	304	-0.26853	0.60585	0.86037	2894	328	-0.37544	0.64633	0.972177
ENSG00000158636	EMSY	11	76120967	76273943	435	55	-0.42739	0.66545	0.868762	346	41	-0.77026	0.77943	0.917067	389	47	0.97817	0.16399	0.938796
ENSG00000103037	SETD6	16	58514383	58564431	187	52	-0.42753	0.6655	0.868762	148	40	0.53847	0.29513	0.688079	158	43	-1.0642	0.85638	0.972177
ENSG00000080493	SLC4A4	4	72018003	72447804	1299	121	-0.42768	0.66556	0.868762	1033	90	-0.2338	0.59243	0.857415	1104	99	-0.33795	0.6323	0.972177
ENSG00000173598	NUDT4	12	93736701	93807024	228	42	-0.42773	0.66558	0.868762	210	37	-1.0372	0.85019	0.935174	218	39	1.2513	0.10541	0.883192
ENSG00000184497	TMEM255B	13	114427191	114525225	626	81	-0.42793	0.66565	0.86877	491	55	0.055817	0.47774	0.806728	551	66	0.55995	0.28776	0.972177
ENSG00000134760	DSG1	18	28863052	28947394	477	40	-0.42802	0.66568	0.86877	451	36	0.41363	0.33957	0.723081	486	41	2.4155	0.0078568	0.588526
ENSG00000173262	SLC2A14	12	7955110	8078792	740	114	-0.42845	0.66584	0.868917	658	97	-0.65489	0.74373	0.905912	678	102	0.5551	0.28941	0.972177
ENSG00000162227	TAF6L	11	62503775	62564814	149	25	-0.42864	0.66591	0.868927	139	22	-0.40595	0.65761	0.877631	178	29	-0.6417	0.73947	0.972177
ENSG00000135269	TES	7	115815547	115908840	367	33	-0.42893	0.66601	0.868927	340	28	0.094643	0.4623	0.800702	359	31	-0.3416	0.63367	0.972177
ENSG00000133048	CHI3L1	1	203138059	203190978	263	59	-0.42906	0.66606	0.868927	207	45	-0.62844	0.73514	0.905087	209	46	-0.21995	0.58705	0.972177
ENSG00000138036	DYNC2LI1	2	43966178	44065095	555	66	-0.42909	0.66607	0.868927	525	60	-0.18786	0.57451	0.849916	565	66	-1.2282	0.89032	0.972177
ENSG00000138792	ENPEP	4	111362229	111494493	443	82	-0.42919	0.66611	0.868927	334	59	0.073099	0.47086	0.80482	368	67	0.13269	0.44722	0.972177
ENSG00000206026	SMIM21	18	73111827	73174589	229	32	-0.42925	0.66613	0.868927	179	20	0.047028	0.48125	0.807655	183	21	-0.13801	0.55488	0.972177
ENSG00000108825	PTGES3L-AARSD1	17	41092543	41167545	214	26	-0.42979	0.66633	0.869108	137	20	-0.456	0.6758	0.884215	142	21	-1.316	0.90591	0.972508
ENSG00000119927	GPAM	10	113897971	114010153	421	78	-0.42991	0.66637	0.869108	363	64	-0.25945	0.60235	0.859973	413	75	0.3075	0.37923	0.972177
ENSG00000142511	GPR32	19	51238721	51284989	296	111	-0.43001	0.66641	0.869108	178	69	-0.31746	0.62455	0.866793	177	69	-0.32032	0.62564	0.972177
ENSG00000154124	OTULIN	5	14629783	14709842	296	49	-0.43038	0.66654	0.869206	205	30	-0.1874	0.57433	0.849916	256	40	-1.0831	0.86061	0.972177
ENSG00000187446	CHP1	15	41488341	41584085	414	35	-0.43048	0.66658	0.869206	353	25	-0.21698	0.58589	0.855976	362	27	-0.4966	0.69027	0.972177
ENSG00000139344	AMDHD1	12	96302071	96372370	379	45	-0.43098	0.66676	0.869309	347	38	-0.81901	0.79361	0.92027	377	44	1.3108	0.094962	0.877061
ENSG00000183258	DDX41	5	176928578	176978967	171	40	-0.43106	0.66679	0.869309	83	16	-1.0789	0.85968	0.938152	82	16	2.35	0.0093875	0.593907
ENSG00000137343	ATAT1	6	30559613	30624598	194	20	-0.43109	0.6668	0.869309	194	20	0.29761	0.383	0.756918	215	24	2.0427	0.02054	0.691808
ENSG00000129991	TNNI3	19	55653135	55704100	378	62	-0.43134	0.66689	0.869333	311	46	-0.096634	0.53849	0.838022	329	49	0.93085	0.17597	0.949364
ENSG00000070214	SLC44A1	9	107971906	108210785	952	84	-0.43149	0.66694	0.869333	882	74	-0.30369	0.61932	0.865497	930	80	-1.3915	0.91797	0.972539
ENSG00000109944	C11orf63	11	122718236	122840430	507	87	-0.43155	0.66696	0.869333	464	77	-0.48203	0.68511	0.888858	505	87	-0.88515	0.81196	0.972177
ENSG00000250151	ARPC4-TTLL3	3	9799232	9888040	315	44	-0.43205	0.66715	0.869519	298	40	-0.18759	0.5744	0.849916	302	40	-0.67699	0.75079	0.972177
ENSG00000181104	F2R	5	75976868	76041595	235	31	-0.43315	0.66755	0.869851	219	27	-0.43628	0.66868	0.881353	240	32	1.519	0.064379	0.852692
ENSG00000196116	TDRD7	9	100139302	100268407	360	46	-0.43321	0.66757	0.869851	304	34	-0.36428	0.64217	0.872779	320	37	1.0079	0.15675	0.932681
ENSG00000172331	BPGM	7	134296531	134374568	337	30	-0.43331	0.66761	0.869851	316	26	0.068211	0.47281	0.805044	348	31	-0.28959	0.61394	0.972177
ENSG00000064933	PMS1	2	190613710	190752355	496	61	-0.43337	0.66763	0.869851	424	51	-0.14982	0.55955	0.845164	462	57	1.274	0.10132	0.87884
ENSG00000170298	LGALS9B	17	20342708	20405848	124	32	-0.43341	0.66764	0.869851	56	11	0.77892	0.21801	0.610024	57	11	-0.18244	0.57238	0.972177
ENSG00000171564	FGB	4	155449132	155503915	247	35	-0.43367	0.66773	0.869858	227	30	-0.37862	0.64752	0.874714	256	35	0.62176	0.26705	0.972177
ENSG00000197362	ZNF786	7	148756733	148822869	322	28	-0.43367	0.66774	0.869858	295	24	-0.9069	0.81777	0.925189	336	29	1.8497	0.032177	0.770541
ENSG00000105609	LILRB5	19	54744270	54796167	299	68	-0.43395	0.66784	0.869927	247	51	0.10678	0.45748	0.799551	260	55	-0.82304	0.79476	0.972177
ENSG00000213516	RBMXL1	1	89435139	89493643	273	27	-0.43425	0.66794	0.869948	262	25	-0.81786	0.79328	0.92027	NA	NA	NA	NA	NA
ENSG00000067182	TNFRSF1A	12	6427923	6486283	255	75	-0.43425	0.66795	0.869948	185	51	-0.97673	0.83565	0.931325	187	52	-1.0115	0.84412	0.972177
ENSG00000169598	DFFB	1	3738845	3811993	609	78	-0.4345	0.66804	0.870003	512	59	0.055839	0.47774	0.806728	509	59	0.74955	0.22676	0.972177
ENSG00000065534	MYLK	3	123321143	123638149	1125	99	-0.43472	0.66812	0.870037	924	106	0.10768	0.45713	0.799542	991	116	-1.367	0.91419	0.972508
ENSG00000267795	SMIM22	16	4803398	4856492	296	55	-0.43485	0.66816	0.870037	214	38	-0.65115	0.74253	0.905198	227	41	1.5528	0.060233	0.83564
ENSG00000166634	SERPINB12	18	61188393	61244336	303	40	-0.43527	0.66832	0.870148	186	20	-0.55998	0.71225	0.899088	188	20	-1.1136	0.86728	0.972177
ENSG00000138378	STAT4	2	191884302	192072404	575	97	-0.43534	0.66834	0.870148	502	80	-0.33561	0.63142	0.869276	569	95	-0.15344	0.56097	0.972177
ENSG00000204361	NXPE2	11	114514200	114589357	291	44	-0.4358	0.66851	0.870202	258	36	-0.96253	0.83211	0.92991	294	43	-0.06905	0.52753	0.972177
ENSG00000204511	MCCD1	6	31461739	31508008	456	43	-0.43602	0.66859	0.870202	456	43	-0.66187	0.74597	0.906974	459	43	-0.31118	0.62217	0.972177
ENSG00000112077	RHAG	6	49562888	49639587	358	38	-0.4361	0.66862	0.870202	330	33	-0.20008	0.57929	0.852599	349	36	-0.32016	0.62558	0.972177
ENSG00000105479	CCDC114	19	48789709	48860191	340	56	-0.43619	0.66865	0.870202	251	37	-0.33919	0.63277	0.869423	276	42	0.24192	0.40442	0.972177
ENSG00000108448	TRIM16L	17	18566311	18649431	360	61	-0.43629	0.66869	0.870202	266	39	0.01618	0.49355	0.813913	263	38	-0.67903	0.75144	0.972177
ENSG00000067334	DNTTIP2	1	94325014	94380474	221	31	-0.43636	0.66871	0.870202	197	25	-0.020093	0.50802	0.821347	222	30	2.2356	0.01269	0.637288
ENSG00000203624	MRPS18B	6	30550275	30604174	175	18	-0.43651	0.66877	0.870202	175	18	0.3012	0.38163	0.75567	195	22	2.2812	0.01127	0.606809
ENSG00000131462	TUBG1	17	40726358	40777256	138	19	-0.43663	0.66881	0.870202	121	16	-0.73199	0.76791	0.913902	142	20	-1.1355	0.87192	0.972177
ENSG00000073060	SCARB1	12	125252174	125383519	659	145	-0.43664	0.66882	0.870202	509	109	-1.192	0.88337	0.945467	523	113	0.035894	0.48568	0.972177
ENSG00000240230	COX19	7	994486	1050235	361	60	-0.43682	0.66888	0.870202	347	56	-0.42777	0.66559	0.879921	362	59	-0.63921	0.73866	0.972177
ENSG00000204359	CFB	6	31878721	31929861	154	29	-0.43688	0.6689	0.870202	154	29	-0.4829	0.68542	0.888988	164	32	-0.89644	0.81499	0.972177
ENSG00000080573	COL5A3	19	10060237	10156147	647	123	-0.43714	0.669	0.870217	567	102	-0.44271	0.67101	0.88193	585	107	-0.31524	0.62371	0.972177
ENSG00000260101	RP11-568N6.1	2	64739323	64786744	139	21	-0.4372	0.66902	0.870217	126	18	-0.023058	0.5092	0.82167	139	21	-0.11379	0.5453	0.972177
ENSG00000124370	MCEE	2	71326806	71392394	424	61	-0.43732	0.66906	0.870217	400	56	-0.51587	0.69703	0.892761	404	57	0.85461	0.19638	0.961973
ENSG00000167910	CYP7A1	8	59392737	59447720	226	38	-0.43742	0.6691	0.870217	206	33	0.17778	0.42945	0.784059	221	37	-0.13178	0.55242	0.972177
ENSG00000187735	TCEA1	8	54869116	54970008	256	23	-0.43777	0.66922	0.870311	244	21	-0.58914	0.72212	0.900841	245	21	-0.24179	0.59553	0.972177
ENSG00000145012	LPP	3	187836097	188618460	3294	457	-0.43807	0.66933	0.870339	2430	324	-0.54439	0.70691	0.896707	2582	345	0.93368	0.17524	0.949165
ENSG00000113196	HAND1	5	153844532	153892824	209	51	-0.43813	0.66935	0.870339	186	44	0.7602	0.22357	0.615026	199	47	0.54605	0.29252	0.972177
ENSG00000147677	EIF3H	8	117647055	117803258	461	50	-0.43828	0.66941	0.870339	429	44	-0.67883	0.75138	0.909124	496	53	0.24988	0.40134	0.972177
ENSG00000168004	HRASLS5	11	63218876	63293680	287	66	-0.43834	0.66943	0.870339	235	52	-0.11597	0.54616	0.840982	283	62	0.079974	0.46813	0.972177
ENSG00000135378	PRRG4	11	32816309	32889669	286	36	-0.43855	0.6695	0.870369	270	32	-1.1014	0.86464	0.940096	303	36	1.1437	0.12638	0.903317
ENSG00000132382	MYBBP1A	17	4432191	4493921	365	84	-0.43894	0.66965	0.87046	312	68	-0.74849	0.77292	0.915253	327	73	-0.029727	0.51186	0.972177
ENSG00000166391	MOGAT2	11	75393934	75452331	293	51	-0.43904	0.66968	0.87046	263	43	-0.063874	0.52546	0.83125	283	48	-0.4331	0.66753	0.972177
ENSG00000105619	TFPT	19	54600320	54654055	242	59	-0.43937	0.6698	0.87046	182	40	-0.71138	0.76157	0.911904	186	41	0.12766	0.44921	0.972177
ENSG00000166923	GREM1	15	32975175	33036870	335	68	-0.43954	0.66986	0.87046	267	50	-0.68705	0.75398	0.909773	292	56	0.89249	0.18607	0.955709
ENSG00000183513	COA5	2	99205786	99259981	116	15	-0.43956	0.66987	0.87046	100	11	-0.70722	0.76029	0.911727	107	12	-0.29681	0.6167	0.972177
ENSG00000128340	RAC2	22	37611301	37675339	367	59	-0.43963	0.6699	0.87046	317	47	-0.48692	0.68684	0.889416	336	51	-1.2287	0.8904	0.972177
ENSG00000183960	KCNH8	3	19154946	19587135	1380	134	-0.43962	0.6699	0.87046	1095	95	-0.38484	0.64982	0.875045	1179	98	-0.38095	0.64838	0.972177
ENSG00000125304	TM9SF2	13	100118628	100226302	539	42	-0.44019	0.6701	0.870617	504	37	-0.19393	0.57688	0.85125	526	40	0.34114	0.3665	0.972177
ENSG00000213047	DENND1B	1	197463878	197779623	860	76	-0.44042	0.67018	0.870617	679	53	0.063609	0.47464	0.805703	758	62	-0.88582	0.81214	0.972177
ENSG00000136731	UGGT1	2	128813754	128963251	544	42	-0.44044	0.67019	0.870617	486	33	-0.84594	0.80121	0.92199	531	38	0.24425	0.40352	0.972177
ENSG00000225940	C5orf67	5	55799692	55865983	341	77	-0.4405	0.67021	0.870617	309	68	-0.50661	0.69379	0.891093	303	67	0.3192	0.37479	0.972177
ENSG00000126562	WNK4	17	40897632	40959084	143	25	-0.44063	0.67026	0.870621	114	17	-0.84695	0.80149	0.92199	141	22	0.7989	0.21217	0.971037
ENSG00000146006	LRRTM2	5	138195079	138246057	124	14	-0.44078	0.67031	0.870624	115	12	-0.22748	0.58997	0.85659	131	16	0.72898	0.23301	0.972177
ENSG00000160785	SLC25A44	1	156128728	156192587	222	36	-0.44147	0.67056	0.870804	185	28	-0.49618	0.69012	0.88979	198	31	0.098568	0.46074	0.972177
ENSG00000131470	PSMC3IP	17	40714328	40764849	129	19	-0.44158	0.6706	0.870804	112	17	-0.6241	0.73372	0.905087	133	20	-1.1864	0.88226	0.972177
ENSG00000143862	ARL8A	1	202092532	202148871	269	80	-0.44171	0.67065	0.870804	238	70	-1.3832	0.9167	0.95453	250	73	0.041246	0.48355	0.972177
ENSG00000197647	ZNF433	19	12115532	12181525	241	32	-0.4417	0.67065	0.870804	192	22	0.094893	0.4622	0.800702	224	28	-0.14623	0.55813	0.972177
ENSG00000096088	PGC	6	41694449	41750139	204	57	-0.44195	0.67074	0.870804	183	48	-1.1001	0.86436	0.940096	188	50	0.030171	0.48797	0.972177
ENSG00000124201	ZNFX1	20	47852437	47929756	340	28	-0.44209	0.67079	0.870804	323	26	-1.3809	0.91635	0.95453	327	26	2.077	0.018899	0.690992
ENSG00000152990	ADGRA3	4	22378997	22552677	968	147	-0.4423	0.67086	0.870804	790	114	-0.013454	0.50537	0.819831	832	122	1.2133	0.11251	0.88727
ENSG00000180988	OR52N2	11	5790018	5852572	475	43	-0.44242	0.67091	0.870804	433	37	0.062971	0.47489	0.805904	449	39	1.9393	0.026234	0.743218
ENSG00000008952	SEC62	3	169649580	169726161	261	39	-0.44289	0.67108	0.870818	229	31	-0.58289	0.72002	0.900335	281	42	0.71834	0.23627	0.972177
ENSG00000112787	FBRSL1	12	133032041	133171774	785	117	-0.44296	0.6711	0.870818	658	90	-0.54631	0.70757	0.897161	719	100	0.11275	0.45512	0.972177
ENSG00000137575	SDCBP	8	59430566	59505419	306	34	-0.44295	0.6711	0.870818	290	30	0.36333	0.35818	0.737703	309	33	0.2003	0.42062	0.972177
ENSG00000087510	TFAP2C	20	55169358	55224339	290	58	-0.44301	0.67112	0.870818	162	31	-0.81512	0.7925	0.920244	162	31	-0.80888	0.79071	0.972177
ENSG00000138606	SHF	15	45449412	45528373	339	31	-0.44323	0.6712	0.870861	332	30	-0.2863	0.61268	0.86304	346	32	0.064779	0.47418	0.972177
ENSG00000104833	TUBB4A	19	6484330	6537595	189	72	-0.44342	0.67127	0.87087	133	47	-1.2843	0.90049	0.95095	143	52	-0.52016	0.69852	0.972177
ENSG00000168234	TTC39C	18	21537737	21725574	690	113	-0.44381	0.67141	0.87087	611	97	-0.48192	0.68507	0.888858	646	104	-0.52861	0.70146	0.972177
ENSG00000090376	IRAK3	12	66547978	66658402	377	70	-0.44388	0.67143	0.87087	302	50	-0.47285	0.68184	0.887177	328	56	-0.22995	0.59093	0.972177
ENSG00000125869	LAMP5	20	9460005	9521171	280	56	-0.44396	0.67147	0.87087	247	46	-0.22978	0.59087	0.857066	282	54	-0.84309	0.80041	0.972177
ENSG00000179886	TIGD5	8	144645074	144692485	263	44	-0.44399	0.67147	0.87087	222	34	-0.13595	0.55407	0.843419	255	41	-0.97258	0.83462	0.972177
ENSG00000104774	MAN2B1	19	12747322	12812591	211	28	-0.44404	0.67149	0.87087	194	25	-0.115	0.54578	0.840852	214	28	0.18105	0.42816	0.972177
ENSG00000146535	GNA12	7	2757739	2918963	908	83	-0.44428	0.67158	0.870925	776	64	-1.3234	0.90714	0.95332	950	79	-0.29817	0.61721	0.972177
ENSG00000279514	OR4C16	11	55304604	55350536	389	28	-0.44501	0.67184	0.871043	341	21	-0.38515	0.64994	0.875045	383	26	-0.21744	0.58607	0.972177
ENSG00000138709	LARP1B	4	128947421	129154086	599	43	-0.44507	0.67187	0.871043	511	32	-0.71693	0.76329	0.911904	539	35	-0.62035	0.73249	0.972177
ENSG00000086598	TMED2	12	124034076	124092688	268	31	-0.44525	0.67193	0.871043	248	27	1.087	0.13852	0.504638	263	29	2.582	0.0049117	0.536478
ENSG00000215712	TMEM242	6	157700054	157780253	306	40	-0.44532	0.67196	0.871043	256	29	-0.45498	0.67544	0.884155	263	30	0.63823	0.26166	0.972177
ENSG00000124496	TRERF1	6	42182669	42454943	1151	164	-0.44543	0.672	0.871043	833	129	-0.60294	0.72673	0.903228	860	134	1.0586	0.14489	0.92655
ENSG00000146049	KAAG1	6	24322131	24368512	188	36	-0.44564	0.67207	0.871043	172	32	-0.38286	0.64909	0.875045	176	33	0.20791	0.41765	0.972177
ENSG00000141428	C18orf21	18	33517588	33569250	178	27	-0.44572	0.6721	0.871043	156	21	-1.0878	0.86165	0.939134	181	25	0.93	0.17619	0.949373
ENSG00000168096	ANKS3	16	4736500	4819378	422	46	-0.44582	0.67214	0.871043	349	33	0.33528	0.36871	0.74664	378	37	0.53215	0.29731	0.972177
ENSG00000181982	CCDC149	4	24797739	25016826	1014	119	-0.44585	0.67215	0.871043	866	121	-0.58519	0.72079	0.900335	926	132	-0.7119	0.76174	0.972177
ENSG00000182512	GLRX5	14	95966323	96021055	336	73	-0.44597	0.67219	0.871043	289	59	-0.38761	0.65085	0.875045	301	62	-1.3073	0.90444	0.972508
ENSG00000166377	ATP9B	18	76794394	77148283	1523	90	-0.44631	0.67231	0.871054	1389	73	0.35788	0.36022	0.739197	1437	80	-1.1225	0.86918	0.972177
ENSG00000091127	PUS7	7	105086948	105197689	557	54	-0.44629	0.67231	0.871054	463	39	-0.49748	0.69058	0.88979	482	42	1.0055	0.15734	0.932929
ENSG00000123453	SARDH	9	136518682	136640077	672	129	-0.44639	0.67234	0.871054	567	102	-0.72024	0.76431	0.912636	644	117	-0.64975	0.74207	0.972177
ENSG00000205111	CDKL4	2	39395688	39506114	428	45	-0.4466	0.67242	0.871087	403	40	-0.50668	0.69381	0.891093	418	42	-0.43333	0.66761	0.972177
ENSG00000198265	HELZ	17	65056554	65276349	570	66	-0.44672	0.67246	0.871087	483	51	-0.90406	0.81702	0.925167	521	55	0.56071	0.2875	0.972177
ENSG00000170379	TCAF2	7	143283045	143437173	72	30	-0.44688	0.67252	0.871103	46	16	-0.52576	0.70047	0.894352	48	17	0.01151	0.49541	0.972177
ENSG00000239704	CDRT4	17	15329332	15405925	405	63	-0.44768	0.67281	0.871418	314	44	-0.53374	0.70324	0.895232	360	52	1.891	0.029315	0.756169
ENSG00000135077	HAVCR2	5	156502843	156571248	314	38	-0.44807	0.67295	0.871538	296	34	-0.80073	0.78835	0.919997	322	39	-0.9063	0.81761	0.972177
ENSG00000112695	COX7A2	6	75937391	75988644	151	22	-0.44834	0.67305	0.871558	119	14	0.13573	0.44602	0.793527	133	16	0.038689	0.48457	0.972177
ENSG00000176428	VPS37D	7	73047174	73096440	196	32	-0.44837	0.67306	0.871558	165	23	0.28756	0.38684	0.760025	170	24	-0.035208	0.51404	0.972177
ENSG00000249581	CLRN2	4	17481788	17538727	322	53	-0.44865	0.67316	0.871602	281	43	-0.13367	0.55317	0.843419	282	43	0.50393	0.30716	0.972177
ENSG00000186806	VSIG10L	19	51824795	51880378	294	57	-0.44884	0.67323	0.871602	284	54	-0.34868	0.63634	0.871082	318	63	-0.3252	0.62748	0.972177
ENSG00000178752	ERFE	2	239025579	239087516	319	78	-0.44889	0.67324	0.871602	244	55	-0.56038	0.71239	0.899088	249	56	-0.47392	0.68222	0.972177
ENSG00000160051	IQCC	1	32636236	32684288	102	25	-0.44911	0.67332	0.871602	78	16	0.032248	0.48714	0.810419	92	19	-0.14751	0.55863	0.972177
ENSG00000164764	SBSPON	8	73966778	74040507	327	49	-0.44912	0.67333	0.871602	291	41	-0.2663	0.605	0.860247	310	45	-1.585	0.94352	0.974792
ENSG00000175325	PROP1	5	177409236	177458243	208	55	-0.44932	0.6734	0.871631	161	38	-1.0488	0.85286	0.935648	183	44	-0.36774	0.64347	0.972177
ENSG00000187627	RGPD1	2	87105890	87251099	144	40	-0.44952	0.67347	0.871661	67	14	-0.33939	0.63284	0.869423	67	14	-0.84645	0.80135	0.972177
ENSG00000159658	EFCAB14	1	47130831	47219792	318	50	-0.44987	0.6736	0.871676	229	31	-0.19584	0.57763	0.851811	275	38	-0.90889	0.8183	0.972177
ENSG00000164600	NEUROD6	7	31367075	31415538	145	50	-0.44987	0.6736	0.871676	88	30	0.35029	0.36306	0.741433	89	30	0.59619	0.27553	0.972177
ENSG00000069812	HES2	1	6465292	6519724	226	32	-0.45014	0.67369	0.871676	213	29	-0.032199	0.51284	0.823583	240	35	0.19095	0.42428	0.972177
ENSG00000186665	C17orf58	17	65977217	66024765	191	34	-0.45032	0.67376	0.871676	136	21	-0.11306	0.54501	0.840366	161	26	-1.8446	0.96745	0.981904
ENSG00000164294	GPX8	5	54420984	54473129	157	23	-0.45037	0.67378	0.871676	154	23	-0.64763	0.74139	0.905169	167	26	-0.058788	0.52344	0.972177
ENSG00000260903	XKR7	20	30520805	30596256	227	56	-0.45053	0.67384	0.871676	166	37	-1.0281	0.84805	0.934707	179	39	0.25561	0.39913	0.972177
ENSG00000137413	TAF8	6	41983251	42065093	457	110	-0.45061	0.67386	0.871676	384	88	-0.68378	0.75294	0.90956	407	95	-0.65549	0.74392	0.972177
ENSG00000158234	FAIM	3	138292542	138362218	158	24	-0.45144	0.67417	0.872016	129	16	-0.31335	0.62299	0.866263	150	21	-1.9868	0.97653	0.986038
ENSG00000176454	LPCAT4	15	34641089	34694397	182	53	-0.45241	0.67451	0.872331	145	40	-0.19744	0.57826	0.851922	155	42	-0.82046	0.79402	0.972177
ENSG00000073150	PANX2	22	50574160	50628724	312	49	-0.45245	0.67453	0.872331	260	36	-0.67774	0.75103	0.909059	266	38	-0.26769	0.60553	0.972177
ENSG00000206432	TMEM200C	18	5879411	5930373	215	59	-0.45256	0.67457	0.872331	181	47	-0.17703	0.57026	0.849167	205	52	-0.58601	0.72107	0.972177
ENSG00000204569	PPP1R10	6	30558177	30620084	193	20	-0.45269	0.67461	0.872331	193	20	0.28854	0.38647	0.759541	215	24	2.0695	0.019248	0.690992
ENSG00000187189	TSPYL4	6	116561127	116610261	185	26	-0.45278	0.67465	0.872331	165	21	-0.87148	0.80825	0.923779	181	23	-1.0819	0.86036	0.972177
ENSG00000141946	ZIM3	19	57635464	57691570	376	69	-0.45345	0.67489	0.872545	317	53	0.00052093	0.49979	0.81702	343	59	-1.1153	0.86765	0.972177
ENSG00000174444	RPL4	15	66781653	66851870	321	38	-0.45352	0.67491	0.872545	220	28	-0.37322	0.64551	0.87385	226	29	-0.2668	0.60519	0.972177
ENSG00000223638	RFPL4A	19	56235507	56284541	299	59	-0.45406	0.67511	0.872742	261	48	-0.31451	0.62343	0.866331	272	50	0.38699	0.34938	0.972177
ENSG00000181192	DHTKD1	10	12075916	12175227	501	75	-0.45423	0.67517	0.872759	369	47	0.17602	0.43014	0.784309	387	51	0.84493	0.19908	0.961973
ENSG00000175322	ZNF519	18	14065989	14167489	487	62	-0.45456	0.67529	0.872799	375	42	-1.1331	0.87141	0.941672	403	42	1.3303	0.091706	0.877061
ENSG00000178409	BEND3	6	107376385	107471371	438	101	-0.45466	0.67532	0.872799	354	76	0.17121	0.43203	0.786468	389	86	-0.28103	0.61066	0.972177
ENSG00000091137	SLC26A4	7	107266080	107368254	376	83	-0.45475	0.67536	0.872799	223	43	-0.26432	0.60423	0.860167	263	49	0.029476	0.48824	0.972177
ENSG00000188171	ZNF626	19	20792745	20879402	590	50	-0.45483	0.67539	0.872799	566	46	-0.34291	0.63417	0.870395	573	47	-0.78202	0.7829	0.972177
ENSG00000078795	PKD2L2	5	137190125	137286156	184	32	-0.45507	0.67547	0.872822	166	27	-0.214	0.58473	0.855517	194	31	0.29397	0.38439	0.972177
ENSG00000197428	OR51D1	11	4625945	4672068	286	38	-0.45517	0.67551	0.872822	263	34	-1.1238	0.86946	0.941333	270	36	0.4148	0.33914	0.972177
ENSG00000162692	VCAM1	1	101150196	101214601	222	55	-0.45529	0.67555	0.872822	147	29	-0.2276	0.59002	0.85659	154	32	-1.4676	0.92889	0.973233
ENSG00000100528	CNIH1	14	54880279	54943322	231	27	-0.45551	0.67563	0.872864	201	21	0.44002	0.32996	0.716592	198	20	1.2785	0.10053	0.877061
ENSG00000115993	TRAK2	2	202231930	202351319	292	32	-0.45574	0.67571	0.872882	271	29	-0.20933	0.5829	0.854521	306	34	-1.0215	0.84648	0.972177
ENSG00000183741	CBX6	22	39247468	39303258	287	30	-0.45606	0.67583	0.872882	240	22	-0.2666	0.60511	0.860247	272	27	-0.52093	0.69879	0.972177
ENSG00000179826	MRGPRX3	11	18107502	18170027	351	46	-0.45611	0.67585	0.872882	306	37	-0.18702	0.57418	0.849916	306	37	-0.25582	0.60095	0.972177
ENSG00000169435	RASSF6	4	74427267	74521348	284	34	-0.45615	0.67586	0.872882	249	27	-0.25878	0.6021	0.85993	275	32	-1.4564	0.92736	0.973233
ENSG00000145248	SLC10A4	4	48450360	48501541	164	25	-0.45621	0.67588	0.872882	140	19	-1.1719	0.87937	0.943872	138	19	0.82646	0.20427	0.967319
ENSG00000130643	CALY	10	135128928	135185482	251	32	-0.45653	0.67599	0.872963	230	28	-0.96289	0.8322	0.92991	243	30	-0.76196	0.77696	0.972177
ENSG00000127863	TNFRSF19	13	24109509	24260244	710	104	-0.45702	0.67617	0.873134	544	73	-0.094869	0.53779	0.837932	562	77	-0.76386	0.77752	0.972177
ENSG00000173085	COQ2	4	84174972	84241067	280	40	-0.45742	0.67631	0.873244	244	32	-0.8723	0.80848	0.923927	253	34	-0.28877	0.61362	0.972177
ENSG00000160190	SLC37A1	21	43884742	44011550	738	94	-0.45752	0.67635	0.873244	658	78	-0.28038	0.61041	0.862211	693	84	-0.14033	0.5558	0.972177
ENSG00000157916	RER1	1	2288214	2346883	257	63	-0.4578	0.67645	0.873297	224	51	-1.158	0.87657	0.943174	225	51	-1.7022	0.95564	0.977498
ENSG00000134160	TRPM1	15	31283264	31488476	1068	173	-0.45806	0.67655	0.873297	872	157	-0.60179	0.72634	0.902926	885	161	1.364	0.086288	0.870936
ENSG00000070019	GUCY2C	12	14755566	14884519	481	63	-0.45812	0.67657	0.873297	394	50	0.12172	0.45156	0.796466	480	62	0.24067	0.40491	0.972177
ENSG00000174970	OR10AG1	11	55725034	55770939	425	15	-0.45815	0.67658	0.873297	397	12	-0.43677	0.66886	0.881353	415	14	-1.3086	0.90467	0.972508
ENSG00000110944	IL23A	12	56697663	56744194	84	15	-0.45847	0.67669	0.873365	71	11	-0.85072	0.80254	0.922115	71	11	-0.71115	0.7615	0.972177
ENSG00000183808	RBM12B	8	94732798	94788268	142	25	-0.45872	0.67678	0.873365	116	18	-0.25072	0.59899	0.858665	132	21	-0.9864	0.83803	0.972177
ENSG00000197077	KIAA1671	22	25313676	25603415	1165	164	-0.45883	0.67682	0.873365	958	132	-0.55758	0.71144	0.898715	981	135	0.16308	0.43523	0.972177
ENSG00000114993	RTKN	2	74642988	74704060	100	23	-0.45897	0.67687	0.873365	97	22	-1.1998	0.8849	0.945904	114	27	0.137	0.44552	0.972177
ENSG00000172007	RAB33B	4	140339961	140407070	205	23	-0.45896	0.67687	0.873365	170	16	-0.70891	0.76081	0.911904	177	17	-0.095406	0.538	0.972177
ENSG00000072954	TMEM38A	19	16736938	16809830	280	41	-0.45948	0.67705	0.873535	250	34	-0.067427	0.52688	0.832154	264	37	-0.72313	0.7652	0.972177
ENSG00000118816	CCNI	4	77958308	78033719	314	51	-0.45984	0.67718	0.873535	264	42	-0.13966	0.55554	0.843487	283	45	-0.93457	0.825	0.972177
ENSG00000143632	ACTA1	1	229556992	229604858	220	33	-0.45988	0.6772	0.873535	173	24	-0.70235	0.75877	0.911385	182	26	0.20062	0.4205	0.972177
ENSG00000101144	BMP7	20	55733809	55876707	678	98	-0.45995	0.67723	0.873535	609	84	-0.81706	0.79305	0.92027	686	98	-0.17055	0.56771	0.972177
ENSG00000163220	S100A9	1	153295330	153343503	213	26	-0.46011	0.67728	0.873535	152	13	0.20814	0.41756	0.778468	173	17	-0.68201	0.75238	0.972177
ENSG00000110063	DCPS	11	126138647	126225644	297	48	-0.4603	0.67735	0.873535	273	42	0.068814	0.47257	0.805044	286	45	-0.30495	0.6198	0.972177
ENSG00000181001	OR52N1	11	5799084	5845046	390	34	-0.46035	0.67737	0.873535	366	30	0.064512	0.47428	0.805505	376	32	2.0216	0.021611	0.703473
ENSG00000153291	SLC25A27	6	46585652	46655927	197	35	-0.4604	0.67738	0.873535	166	26	0.10049	0.45998	0.800702	175	29	-1.1015	0.86466	0.972177
ENSG00000119655	NPC2	14	74932900	74995084	185	24	-0.46053	0.67743	0.873538	169	20	-0.73862	0.76993	0.914383	195	26	0.075334	0.46997	0.972177
ENSG00000081248	CACNA1S	1	200998635	201116694	581	128	-0.46097	0.67759	0.873683	486	101	-0.5959	0.72438	0.902097	511	108	-0.21805	0.58631	0.972177
ENSG00000179144	GIMAP7	7	150176945	150228161	324	50	-0.46123	0.67768	0.87369	279	40	-0.75498	0.77487	0.916443	328	49	-1.3381	0.90956	0.972508
ENSG00000172399	MYOZ2	4	120021939	120118944	499	61	-0.46125	0.67769	0.87369	473	56	0.20565	0.41853	0.778509	478	57	0.40409	0.34307	0.972177
ENSG00000101265	RASSF2	20	4750669	4839291	573	124	-0.46174	0.67787	0.873861	528	110	-0.80251	0.78887	0.919997	564	121	-0.86004	0.80512	0.972177
ENSG00000117602	RCAN3	1	24793841	24873510	314	45	-0.46264	0.67819	0.874019	296	41	-0.20642	0.58177	0.853992	318	45	-0.83536	0.79824	0.972177
ENSG00000168148	HIST3H3	1	228602546	228648026	137	25	-0.46273	0.67822	0.874019	129	23	-0.30108	0.61832	0.865303	162	28	-0.94206	0.82692	0.972177
ENSG00000164124	TMEM144	4	159087749	159186439	295	58	-0.46306	0.67834	0.874019	195	44	-0.13507	0.55372	0.843419	207	47	-0.22885	0.59051	0.972177
ENSG00000121039	RDH10	8	74171837	74247520	337	68	-0.46307	0.67834	0.874019	214	35	-0.0097104	0.50387	0.81895	213	35	0.65438	0.25643	0.972177
ENSG00000091947	TMEM101	17	42078556	42135519	181	32	-0.46318	0.67838	0.874019	158	26	-0.62857	0.73519	0.905087	170	29	-1.5018	0.93342	0.973294
ENSG00000164535	DAGLB	7	6438747	6522837	482	75	-0.46338	0.67845	0.874019	433	64	0.35262	0.36219	0.740662	470	71	-1.3518	0.91178	0.972508
ENSG00000174885	NLRP6	11	243570	295388	307	61	-0.4634	0.67846	0.874019	242	43	-0.8944	0.81445	0.92487	251	45	0.12201	0.45144	0.972177
ENSG00000134827	TCN1	11	59610281	59669041	137	37	-0.46341	0.67847	0.874019	102	24	-0.31137	0.62224	0.865825	121	27	-0.22396	0.58861	0.972177
ENSG00000182223	ZAR1	4	48457269	48506406	147	24	-0.46353	0.67851	0.874019	124	18	-1.1636	0.87771	0.9433	122	17	0.65026	0.25776	0.972177
ENSG00000154781	CCDC174	3	14658253	14724166	284	44	-0.46358	0.67853	0.874019	267	40	-0.57614	0.71774	0.900206	297	47	-2.5559	0.9947	0.995404
ENSG00000077254	USP33	1	78151672	78260564	240	46	-0.46372	0.67858	0.874019	205	35	-0.67218	0.74926	0.907979	219	38	-1.4646	0.92848	0.973233
ENSG00000163319	MRPS18C	4	84342085	84392929	192	24	-0.46404	0.67869	0.874019	185	23	-0.91838	0.82079	0.925876	220	27	0.7788	0.21805	0.972177
ENSG00000152804	HHEX	10	94414681	94465408	171	30	-0.46414	0.67873	0.874019	155	26	-0.11031	0.54392	0.8398	163	28	-1.0752	0.85886	0.972177
ENSG00000142185	TRPM2	21	45735046	45872964	711	105	-0.46419	0.67874	0.874019	534	69	-0.35999	0.64057	0.872267	579	77	1.0153	0.15498	0.931537
ENSG00000082512	TRAF5	1	211464849	211558403	317	56	-0.46431	0.67879	0.874019	258	43	-0.093455	0.53723	0.837342	269	45	-0.62557	0.7342	0.972177
ENSG00000120210	INSL6	9	5153863	5220618	293	27	-0.4644	0.67882	0.874019	265	22	-0.40505	0.65728	0.877609	320	31	-0.39427	0.65331	0.972177
ENSG00000109736	MFSD10	4	2922288	2971586	170	34	-0.46461	0.67889	0.874019	146	27	-0.12825	0.55103	0.842528	175	34	-2.1867	0.98562	0.990308
ENSG00000142233	NTN5	19	49154664	49211264	276	33	-0.46475	0.67894	0.874019	264	31	-0.018643	0.50744	0.820914	300	37	0.10572	0.4579	0.972177
ENSG00000006451	RALA	7	39628152	39757723	447	65	-0.46473	0.67894	0.874019	350	48	0.35867	0.35992	0.739197	356	49	-0.72923	0.76707	0.972177
ENSG00000131584	ACAP3	1	1217764	1278304	314	59	-0.4649	0.679	0.874026	287	51	-0.22446	0.5888	0.85659	300	53	-1.1234	0.86937	0.972177
ENSG00000176533	GNG7	19	2501218	2737746	1521	225	-0.46501	0.67904	0.874026	1260	179	-0.11477	0.54568	0.840838	1370	199	1.2516	0.10536	0.883192
ENSG00000183111	ARHGEF37	5	148926064	149024531	395	52	-0.46525	0.67912	0.874068	348	42	-0.80363	0.78919	0.919997	377	48	-0.63662	0.73781	0.972177
ENSG00000111404	RERGL	12	18223803	18278139	304	43	-0.46546	0.6792	0.874075	237	29	-0.39155	0.6523	0.875274	247	31	-1.2082	0.88651	0.972177
ENSG00000071127	WDR1	4	10065963	10153612	614	51	-0.46553	0.67922	0.874075	547	42	-1.0124	0.84433	0.933735	576	45	0.79179	0.21424	0.97156
ENSG00000188042	ARL4C	2	235391685	235440721	219	81	-0.46599	0.67939	0.874217	135	45	-0.0019104	0.50076	0.817418	135	45	0.91431	0.18028	0.951895
ENSG00000170312	CDK1	10	62503089	62564610	305	46	-0.46624	0.67948	0.874217	253	34	-0.81892	0.79358	0.92027	262	35	-1.0306	0.84863	0.972177
ENSG00000115145	STAM2	2	152963315	153067506	397	49	-0.46647	0.67956	0.874217	343	39	-0.39587	0.6539	0.875903	345	39	-0.61472	0.73063	0.972177
ENSG00000166225	FRS2	12	69829129	69983573	662	82	-0.46655	0.67959	0.874217	459	47	0.33935	0.36717	0.745242	502	53	1.985	0.023571	0.716091
ENSG00000114062	UBE3A	15	25572394	25719190	462	52	-0.46675	0.67966	0.874217	414	44	-0.077103	0.53073	0.834174	437	47	-0.77931	0.7821	0.972177
ENSG00000167815	PRDX2	19	12897634	12947724	202	29	-0.46675	0.67966	0.874217	167	21	-0.23024	0.59105	0.857139	168	21	1.7842	0.037196	0.784017
ENSG00000011258	MBTD1	17	49244786	49372788	430	43	-0.46689	0.67971	0.874217	403	38	-0.63906	0.73861	0.905087	414	40	0.33709	0.36803	0.972177
ENSG00000184220	CMSS1	3	99501678	99907476	813	78	-0.46688	0.67971	0.874217	606	50	-0.58771	0.72164	0.900669	710	55	-0.83609	0.79845	0.972177
ENSG00000172489	OR5T3	11	55984676	56030698	212	25	-0.46738	0.67988	0.874353	197	21	-0.59754	0.72493	0.902137	218	25	-0.5074	0.69406	0.972177
ENSG00000183208	GDPGP1	15	90742487	90795312	349	53	-0.46745	0.67991	0.874353	288	38	0.019457	0.49224	0.813322	295	40	-0.093574	0.53728	0.972177
ENSG00000132341	RAN	12	131321617	131372220	403	37	-0.46787	0.68006	0.874485	353	29	-0.070821	0.52823	0.832613	399	36	0.29175	0.38524	0.972177
ENSG00000121579	NAA50	3	113425307	113500120	149	18	-0.46807	0.68013	0.874491	121	12	-0.1245	0.54954	0.84167	154	18	0.5752	0.28258	0.972177
ENSG00000079112	CDH17	8	95129394	95264531	611	94	-0.46815	0.68016	0.874491	585	88	0.17242	0.43155	0.78612	627	96	-0.83575	0.79835	0.972177
ENSG00000103351	CLUAP1	16	3515945	3599048	512	76	-0.46869	0.68035	0.874567	395	53	-0.37714	0.64697	0.874714	431	56	-0.80556	0.78975	0.972177
ENSG00000154370	TRIM11	1	228571373	228629584	158	31	-0.4688	0.68039	0.874567	144	26	-0.57486	0.71731	0.900206	180	34	-0.085028	0.53388	0.972177
ENSG00000141665	FBXO15	18	71730588	71850100	588	57	-0.46882	0.6804	0.874567	512	45	-0.41646	0.66146	0.878652	543	50	0.41757	0.33813	0.972177
ENSG00000165678	GHITM	10	85864185	85923311	281	40	-0.46911	0.6805	0.874567	260	35	-0.058003	0.52313	0.830351	265	37	0.20604	0.41838	0.972177
ENSG00000136250	AOAH	7	36542549	36799154	1237	191	-0.46944	0.68062	0.874567	1013	143	-0.085838	0.5342	0.836043	1087	151	-1.2964	0.90257	0.972508
ENSG00000115415	STAT1	2	191823762	191913976	257	54	-0.46946	0.68063	0.874567	242	49	-1.0445	0.85188	0.935626	252	52	1.1686	0.12129	0.892732
ENSG00000123104	ITPR2	12	26478285	27021131	2415	217	-0.46957	0.68067	0.874567	1969	183	0.46267	0.3218	0.710939	2073	183	0.024108	0.49038	0.972177
ENSG00000151655	ITIH2	10	7710236	7801483	559	107	-0.46964	0.68069	0.874567	468	83	-1.1045	0.8653	0.940096	486	88	1.665	0.047951	0.817569
ENSG00000186198	SLC51B	15	65302708	65355734	157	33	-0.46974	0.68073	0.874567	140	28	-0.30261	0.61891	0.865411	142	28	-2.6991	0.99652	0.996574
ENSG00000115760	BIRC6	2	32546735	32853966	870	89	-0.46985	0.68077	0.874567	719	64	0.25523	0.39927	0.768767	687	63	0.27074	0.39329	0.972177
ENSG00000144668	ITGA9	3	37458813	37871281	1600	198	-0.46986	0.68077	0.874567	1401	166	-0.64389	0.74018	0.905087	1473	176	1.3419	0.089819	0.876714
ENSG00000140105	WARS	14	100790125	100877680	313	34	-0.4701	0.68086	0.874567	267	27	-0.88357	0.81153	0.924521	298	32	-0.85426	0.80352	0.972177
ENSG00000137270	GCM1	6	52981759	53048624	291	41	-0.47014	0.68087	0.874567	277	38	-0.63003	0.73566	0.905087	268	36	0.15168	0.43972	0.972177
ENSG00000130768	SMPDL3B	1	28226456	28295663	302	31	-0.47027	0.68092	0.874567	268	25	-0.39409	0.65324	0.875471	298	30	1.0221	0.15337	0.930651
ENSG00000168385	2022-09-02	2	242219723	242303442	285	38	-0.47029	0.68093	0.874567	273	35	-0.38941	0.65152	0.87514	274	35	1.4278	0.07668	0.86679
ENSG00000132196	HSD17B7	1	162725496	162792608	231	44	-0.4706	0.68104	0.874648	160	37	-0.78124	0.78267	0.918474	200	39	0.12671	0.44958	0.972177
ENSG00000135414	GDF11	12	56102064	56156665	107	38	-0.47092	0.68115	0.874677	83	28	-0.68237	0.7525	0.90956	92	31	-1.1833	0.88165	0.972177
ENSG00000160201	U2AF1	21	44503066	44562716	242	51	-0.47098	0.68117	0.874677	163	30	-1.2599	0.89615	0.949878	182	35	0.62268	0.26675	0.972177
ENSG00000180872	DEFB112	6	50001288	50051364	176	29	-0.4712	0.68125	0.874677	158	25	-0.18711	0.57421	0.849916	197	30	0.84489	0.19909	0.961973
ENSG00000047936	ROS1	6	117599530	117782018	807	90	-0.47123	0.68126	0.874677	757	81	0.26219	0.39659	0.766257	787	86	0.48783	0.31284	0.972177
ENSG00000141748	ARL5C	17	37303147	37357414	269	65	-0.47133	0.6813	0.874677	231	52	-1.131	0.87097	0.941559	251	58	-0.24128	0.59533	0.972177
ENSG00000157150	TIMP4	3	12184568	12235851	177	25	-0.47192	0.68151	0.874857	167	23	-0.18097	0.5718	0.849333	176	25	-1.6407	0.94957	0.976298
ENSG00000184361	SPATA32	17	43321760	43374479	150	33	-0.472	0.68154	0.874857	130	26	-0.77458	0.78071	0.917343	143	30	0.54507	0.29285	0.972177
ENSG00000042445	RETSAT	2	85559078	85616821	232	41	-0.47214	0.68159	0.874857	206	33	-0.89333	0.81416	0.92487	214	35	-0.090273	0.53596	0.972177
ENSG00000106078	COBL	7	51073909	51419515	1154	121	-0.47225	0.68163	0.874857	875	97	0.092284	0.46324	0.801016	1008	94	-0.38005	0.64805	0.972177
ENSG00000185775	SPATA31A6	9	43614502	43665730	6	1	-0.47262	0.68176	0.874861	NA	NA	NA	NA	NA	NA	NA	NA	NA	NA
ENSG00000181867	FTMT	5	121152650	121198528	216	32	-0.47277	0.68181	0.874861	203	28	-0.059014	0.52353	0.830351	221	33	3.3278	0.00043761	0.323523
ENSG00000156052	GNAQ	9	80325189	80681219	931	94	-0.47282	0.68183	0.874861	686	59	-0.40092	0.65576	0.87671	883	82	0.30299	0.38095	0.972177
ENSG00000105245	NUMBL	19	41161810	41231556	268	51	-0.47292	0.68186	0.874861	223	38	-1.1811	0.88123	0.944549	229	40	1.1244	0.13043	0.90652
ENSG00000137411	VARS2	6	30846982	30904236	266	24	-0.47293	0.68187	0.874861	268	25	-0.73593	0.76911	0.914043	279	27	-0.73592	0.76911	0.972177
ENSG00000134717	BTF3L4	1	52486857	52566388	236	31	-0.47323	0.68198	0.874932	190	23	-0.11298	0.54498	0.840366	229	30	0.14465	0.4425	0.972177
ENSG00000181577	C6orf223	6	43933337	43983695	347	71	-0.47336	0.68202	0.874932	288	54	-0.87783	0.80998	0.924322	295	56	0.27145	0.39302	0.972177
ENSG00000067836	ROGDI	16	4836963	4887951	246	51	-0.4735	0.68207	0.874935	169	33	-0.95463	0.83012	0.929176	177	34	1.7593	0.039264	0.793289
ENSG00000136381	IREB2	15	78695518	78803798	385	58	-0.47378	0.68217	0.874955	320	46	-0.1335	0.5531	0.843419	371	55	-1.3128	0.90537	0.972508
ENSG00000170890	PLA2G1B	12	120749914	120800592	154	27	-0.47379	0.68218	0.874955	92	12	-0.047483	0.51894	0.827855	97	13	1.9495	0.025618	0.735372
ENSG00000132639	SNAP25	20	10164477	10298068	515	112	-0.47407	0.68228	0.875022	420	86	-0.19698	0.57808	0.851922	446	92	0.7941	0.21357	0.971372
ENSG00000176407	KCMF1	2	85163231	85296595	380	59	-0.47429	0.68235	0.875051	301	42	-1.2595	0.89607	0.949878	331	43	-0.58882	0.72201	0.972177
ENSG00000176714	CCDC121	2	27838408	27886898	130	22	-0.47443	0.6824	0.875054	117	18	-0.93619	0.82541	0.927351	124	21	-0.58543	0.72087	0.972177
ENSG00000164039	BDH2	4	103988770	104056024	190	32	-0.47474	0.68251	0.87509	160	24	-0.84575	0.80115	0.92199	206	35	0.90191	0.18355	0.955396
ENSG00000148291	SURF2	9	136188421	136238041	190	29	-0.4748	0.68254	0.87509	171	25	-0.5534	0.71001	0.898414	188	29	-2.0526	0.97994	0.987516
ENSG00000089157	RPLP0	12	120624502	120674014	112	33	-0.47538	0.68274	0.875109	92	25	-1.4202	0.92223	0.955979	94	25	-0.29812	0.6172	0.972177
ENSG00000277586	NEFL	8	24798468	24849383	184	23	-0.47584	0.68291	0.875109	175	21	-0.02304	0.50919	0.82167	180	22	-0.262	0.60334	0.972177
ENSG00000223510	CDRT15	17	14129173	14175150	257	46	-0.47589	0.68292	0.875109	179	26	-0.06113	0.52437	0.830794	183	27	1.6452	0.049965	0.820252
ENSG00000134283	PPHLN1	12	42684947	42852422	637	47	-0.47599	0.68296	0.875109	560	37	-0.57506	0.71738	0.900206	617	44	-0.9648	0.83268	0.972177
ENSG00000169031	COL4A3	2	227994281	228189508	1164	139	-0.47607	0.68299	0.875109	1121	127	-0.087558	0.53489	0.836153	1159	136	-0.31666	0.62425	0.972177
ENSG00000115841	RMDN2	2	38117462	38304285	824	86	-0.47641	0.68311	0.875109	755	76	0.47036	0.31905	0.708481	853	89	0.36065	0.35918	0.972177
ENSG00000138079	SLC3A1	2	44467597	44557963	380	48	-0.47662	0.68318	0.875109	358	43	-0.59532	0.72419	0.902057	391	49	-0.63846	0.73841	0.972177
ENSG00000133863	TEX15	8	30678939	30805512	437	45	-0.4766	0.68318	0.875109	387	38	-0.68736	0.75407	0.909773	476	49	0.79744	0.2126	0.971097
ENSG00000167615	LENG8	19	54924605	54983196	320	51	-0.47687	0.68327	0.875109	272	39	-0.87709	0.80978	0.924322	321	48	1.4419	0.07467	0.865343
ENSG00000204478	PRAMEF20	1	13701907	13757803	2	1	-0.47725	0.68341	0.875109	1	1	-0.29798	0.61714	0.864648	1	1	0.056768	0.47736	0.972177
ENSG00000131183	SLC34A1	5	176776432	176835849	161	40	-0.47732	0.68343	0.875109	126	27	-0.82299	0.79474	0.92027	131	29	-0.64379	0.74014	0.972177
ENSG00000124391	IL17C	16	88670001	88716882	223	53	-0.47764	0.68355	0.875109	191	41	-0.35879	0.64012	0.872267	198	44	0.1517	0.43971	0.972177
ENSG00000119844	AFTPH	2	64716439	64830139	389	36	-0.47766	0.68355	0.875109	355	30	-0.046312	0.51847	0.827782	387	35	-0.13508	0.55373	0.972177
ENSG00000105398	SULT2A1	19	48363723	48424654	292	46	-0.47784	0.68362	0.875109	225	31	-0.91253	0.81926	0.925624	241	33	-0.62795	0.73498	0.972177
