## Supplemental tables for "Genome-wide association study of obstructive sleep apnea in the Million Veteran Program uncovers genetic heterogeneity by sex" (part 3 of 3)

### Sheet: Supp Table 7 (continued)
Supplementary Table 7: Results from gene-based analysis of multi-population MVP OSA GWAS, BMI-unadj analysis
ENSG00000259024	TVP23C-CDRT4	17	15329332	15501945	806	101	-0.47794	0.68365	0.875109	677	79	-0.91761	0.82059	0.925854	767	93	2.0646	0.019479	0.690992
ENSG00000204889	KRT40	17	39123968	39178387	423	38	-0.47792	0.68365	0.875109	418	37	-0.3374	0.63209	0.869423	449	42	-1.0561	0.85453	0.972177
ENSG00000137106	GRHPR	9	37387693	37446990	297	53	-0.47803	0.68369	0.875109	264	44	-0.99561	0.84028	0.932862	283	49	-0.090376	0.53601	0.972177
ENSG00000121634	GJA8	1	147339946	147391396	223	52	-0.47808	0.6837	0.875109	160	32	0.066252	0.47359	0.80533	160	32	-0.57232	0.71645	0.972177
ENSG00000197641	SERPINB13	18	61219431	61276433	294	31	-0.47809	0.68371	0.875109	233	20	-0.35347	0.63813	0.871429	240	21	-1.2074	0.88636	0.972177
ENSG00000182952	HMGN4	6	26503572	26557165	148	14	-0.47816	0.68373	0.875109	147	14	-0.13158	0.55234	0.843202	155	16	1.4691	0.070907	0.860826
ENSG00000142698	C1orf94	1	34597624	34694732	427	80	-0.47836	0.6838	0.875109	375	67	-0.31225	0.62258	0.866037	408	74	-0.80206	0.78874	0.972177
ENSG00000006194	ZNF263	16	3298380	3361401	208	38	-0.47839	0.68381	0.875109	190	33	-1.815	0.96524	0.975436	196	34	2.8638	0.002093	0.47709
ENSG00000116133	DHCR24	1	55305300	55387921	467	69	-0.47879	0.68395	0.875109	373	48	-0.49313	0.68904	0.88979	390	52	-0.27793	0.60947	0.972177
ENSG00000132141	CCT6B	17	33244878	33342968	202	45	-0.47882	0.68397	0.875109	167	34	-0.32156	0.62611	0.86758	176	35	-0.15808	0.5628	0.972177
ENSG00000118507	AKAP7	6	131421826	131614675	815	125	-0.47887	0.68398	0.875109	600	81	-0.32816	0.62861	0.867872	657	90	-0.26214	0.60339	0.972177
ENSG00000129467	ADCY4	14	24777555	24839277	253	38	-0.47887	0.68399	0.875109	225	31	-0.44769	0.67281	0.882963	228	32	-0.92431	0.82234	0.972177
ENSG00000136631	VPS45	1	150004350	150127505	482	31	-0.47938	0.68417	0.875109	449	27	0.16493	0.4345	0.787758	471	29	1.5822	0.056804	0.825243
ENSG00000104889	RNASEH2A	19	12877863	12934462	220	34	-0.47939	0.68417	0.875109	178	25	-0.36669	0.64308	0.872897	180	25	1.9378	0.026324	0.743218
ENSG00000197353	LYPD2	8	143821628	143868952	236	43	-0.4794	0.68417	0.875109	208	34	-0.30876	0.62125	0.8657	213	35	0.98031	0.16347	0.938796
ENSG00000140199	SLC12A6	15	34512197	34665265	838	76	-0.47942	0.68418	0.875109	743	64	0.15275	0.4393	0.791022	761	66	-0.75975	0.7763	0.972177
ENSG00000086200	IPO11	5	61664522	61934416	837	67	-0.47942	0.68418	0.875109	611	47	-0.40012	0.65547	0.87654	641	51	1.0172	0.15452	0.931537
ENSG00000144711	IQSEC1	3	12928542	13149652	1024	174	-0.47953	0.68422	0.875109	846	150	-0.21674	0.58579	0.855897	902	162	0.024168	0.49036	0.972177
ENSG00000122136	OBP2A	9	138402885	138451815	302	61	-0.47958	0.68424	0.875109	253	47	0.094256	0.46245	0.800702	253	46	1.0179	0.15437	0.931537
ENSG00000232237	ASCL5	1	201073081	201119500	271	56	-0.47964	0.68426	0.875109	231	45	-0.59739	0.72488	0.902137	248	50	0.68684	0.24609	0.972177
ENSG00000133574	GIMAP4	7	150229458	150281043	366	30	-0.47973	0.68429	0.875109	355	29	-0.34737	0.63584	0.871045	401	35	-1.2261	0.88992	0.972177
ENSG00000146267	FAXC	6	99710793	99832594	520	61	-0.47976	0.6843	0.875109	453	49	-0.32187	0.62623	0.86758	481	53	-1.0138	0.84467	0.972177
ENSG00000173572	NLRP13	19	56393058	56478702	558	93	-0.47987	0.68434	0.875109	436	63	-0.42255	0.66369	0.879827	459	68	-0.15355	0.56102	0.972177
ENSG00000205439	KRTAP12-3	21	46042849	46088258	310	39	-0.48055	0.68458	0.875232	266	30	-1.2248	0.88967	0.947605	331	41	0.046662	0.48139	0.972177
ENSG00000204246	OR13C3	9	107288051	107334094	142	29	-0.48055	0.68458	0.875232	138	28	-0.59459	0.72394	0.902057	150	32	-0.47037	0.68095	0.972177
ENSG00000213066	FGFR1OP	6	167377805	167468064	540	29	-0.4806	0.6846	0.875232	528	28	-0.7666	0.77834	0.916817	548	30	0.060401	0.47592	0.972177
ENSG00000116906	GNPAT	1	231341919	231423719	254	42	-0.48075	0.68465	0.875232	200	28	-0.24472	0.59666	0.858147	234	35	-0.26406	0.60414	0.972177
ENSG00000112818	MEP1A	6	46726094	46817519	327	51	-0.48095	0.68472	0.875232	307	46	-0.074341	0.52963	0.833599	363	57	-0.4253	0.66469	0.972177
ENSG00000100196	KDELR3	22	38829067	38889452	213	63	-0.4811	0.68478	0.875232	151	39	-0.7465	0.77232	0.914919	151	39	0.70774	0.23955	0.972177
ENSG00000134369	NAV1	1	201473243	201806102	1416	212	-0.4812	0.68481	0.875232	1139	162	-0.30144	0.61846	0.865303	1242	180	1.0457	0.14784	0.929446
ENSG00000171611	PTCRA	6	42848545	42903583	201	25	-0.4813	0.68485	0.875232	188	22	-0.14299	0.55685	0.843997	191	22	-0.48575	0.68643	0.972177
ENSG00000109971	HSPA8	11	122918200	122968074	238	29	-0.4815	0.68492	0.875232	218	24	-0.22032	0.58719	0.856411	230	27	0.23209	0.40823	0.972177
ENSG00000135473	PAN2	12	56700007	56762837	115	18	-0.48166	0.68498	0.875232	98	14	-0.63095	0.73596	0.905087	101	14	-0.95293	0.82969	0.972177
ENSG00000177283	FZD8	10	35917177	35965362	163	36	-0.4818	0.68503	0.875232	117	23	0.31775	0.37534	0.751864	124	25	-0.00028545	0.50011	0.972177
ENSG00000267060	PTGES3L	17	41110105	41167545	173	24	-0.4819	0.68506	0.875232	106	18	-0.5636	0.71349	0.899088	109	18	-1.3561	0.91247	0.972508
ENSG00000134308	YWHAQ	2	9714096	9806184	388	84	-0.48193	0.68507	0.875232	343	72	-0.78178	0.78283	0.918488	377	81	2.3624	0.0090778	0.593907
ENSG00000121570	DPPA4	3	109034988	109091419	288	34	-0.48201	0.6851	0.875232	276	32	-1.6704	0.95258	0.968494	290	34	2.268	0.011664	0.616047
ENSG00000128805	ARHGAP22	10	49644068	49899310	1263	134	-0.48228	0.6852	0.875299	1052	111	-1.3808	0.91633	0.95453	1145	122	1.3783	0.08406	0.868987
ENSG00000169087	HSPBAP1	3	122448844	122547666	380	41	-0.48245	0.68526	0.875315	354	36	-0.87424	0.80901	0.924017	364	38	-0.024343	0.50971	0.972177
ENSG00000054796	SPO11	20	55869831	55929049	223	25	-0.48262	0.68532	0.875315	215	23	-0.45934	0.67701	0.884984	215	23	-0.79718	0.78733	0.972177
ENSG00000137267	TUBB2A	6	3143900	3192783	322	41	-0.48291	0.68542	0.875315	285	34	-0.11919	0.54744	0.841161	293	36	0.66255	0.25381	0.972177
ENSG00000179750	APOBEC3B	22	39343352	39398784	281	85	-0.48294	0.68543	0.875315	124	38	0.47389	0.31779	0.707045	130	40	-1.4661	0.92869	0.973233
ENSG00000145743	FBXL17	5	107184734	107753080	2037	131	-0.483	0.68545	0.875315	1894	124	-0.69581	0.75673	0.910772	2140	126	-0.32305	0.62667	0.972177
ENSG00000176198	OR11H4	14	20675951	20721925	368	46	-0.4839	0.68577	0.875571	348	42	-0.52773	0.70116	0.894376	364	45	-1.2759	0.899	0.972508
ENSG00000266967	AARSD1	17	41092543	41151515	159	19	-0.48404	0.68582	0.875571	96	16	-0.55846	0.71174	0.898909	99	17	-1.2577	0.89575	0.972468
ENSG00000174914	OR9G1	11	56432864	56478781	165	22	-0.48409	0.68584	0.875571	161	21	-0.57472	0.71726	0.900206	172	24	-0.65903	0.74506	0.972177
ENSG00000089847	ANKRD24	19	4147665	4234811	482	106	-0.4841	0.68584	0.875571	369	74	-0.24097	0.59521	0.858039	374	74	0.68656	0.24618	0.972177
ENSG00000111319	SCNN1A	12	6446009	6521896	352	84	-0.48432	0.68592	0.875603	278	67	-0.60534	0.72752	0.903722	287	70	0.54147	0.29409	0.972177
ENSG00000125945	ZNF436	1	23675941	23731357	191	34	-0.48446	0.68597	0.875603	183	31	-0.30471	0.61971	0.865497	195	34	0.95185	0.17059	0.945518
ENSG00000138430	OLA1	2	174927175	175148365	762	67	-0.4846	0.68602	0.875603	631	49	-0.31405	0.62326	0.866263	626	49	-1.2256	0.88982	0.972177
ENSG00000120054	CPN1	10	101792065	101876642	300	40	-0.48489	0.68612	0.875603	285	37	-0.46705	0.67977	0.886173	319	44	-1.3051	0.90406	0.972508
ENSG00000105605	CACNG7	19	54377704	54457195	443	102	-0.48508	0.68619	0.875603	248	62	0.50582	0.30649	0.698906	267	66	-0.50413	0.69292	0.972177
ENSG00000104805	NUCB1	19	49368307	49436540	374	50	-0.48511	0.6862	0.875603	313	37	-0.55425	0.7103	0.898414	350	45	-0.99669	0.84054	0.972177
ENSG00000155970	MICU3	8	16849747	16990148	776	140	-0.48517	0.68622	0.875603	568	101	-1.3904	0.91779	0.954576	582	103	-0.24198	0.5956	0.972177
ENSG00000114349	GNAT1	3	50194043	50245129	122	25	-0.4856	0.68637	0.875603	121	24	-0.59335	0.72353	0.901989	126	26	-0.90557	0.81742	0.972177
ENSG00000189167	ZAR1L	13	32867908	32921091	200	36	-0.48561	0.68638	0.875603	164	25	-1.6779	0.95331	0.96893	171	27	2.8403	0.0022534	0.47709
ENSG00000175445	LPL	8	19761582	19834770	445	49	-0.48591	0.68648	0.875603	415	43	-0.41678	0.66158	0.878652	443	47	-0.81001	0.79103	0.972177
ENSG00000135097	MSI1	12	120769133	120841983	233	47	-0.48594	0.68649	0.875603	146	23	-0.27833	0.60962	0.862049	155	26	1.9564	0.025208	0.729969
ENSG00000237353	PATE4	11	125668211	125719967	225	24	-0.48596	0.6865	0.875603	211	21	-0.77778	0.78165	0.917921	212	21	-0.49233	0.68876	0.972177
ENSG00000157343	ARMC12	6	35666567	35726690	187	40	-0.48602	0.68652	0.875603	160	31	-0.89565	0.81478	0.92487	168	34	0.23068	0.40878	0.972177
ENSG00000171121	KCNMB3	3	178947537	179019838	361	49	-0.48602	0.68653	0.875603	341	44	-0.81188	0.79157	0.920197	378	51	-0.873	0.80867	0.972177
ENSG00000170260	ZNF212	7	148901741	148962700	252	48	-0.48665	0.68675	0.875779	230	42	-0.52331	0.69962	0.894021	238	44	-0.34161	0.63368	0.972177
ENSG00000163825	RTP3	3	46504485	46552439	155	23	-0.48675	0.68678	0.875779	147	21	-0.23961	0.59468	0.85773	148	21	0.23581	0.40679	0.972177
ENSG00000004838	ZMYND10	3	50368537	50418459	80	14	-0.48683	0.68681	0.875779	80	14	-0.64454	0.74039	0.905087	90	17	-0.52789	0.70121	0.972177
ENSG00000130755	GMFG	19	39808999	39861726	176	28	-0.48725	0.68696	0.875875	161	24	-0.67658	0.75067	0.908825	173	27	-1.1552	0.876	0.972177
ENSG00000170525	PFKFB3	10	6151843	6287508	873	199	-0.4873	0.68698	0.875875	740	163	-0.58415	0.72044	0.900335	752	166	-1.8161	0.96532	0.980741
ENSG00000123243	ITIH5	10	7591232	7743961	921	181	-0.48747	0.68704	0.875891	694	123	-0.53715	0.70442	0.895621	726	131	0.50476	0.30686	0.972177
ENSG00000146278	PNRC1	6	89755429	89804879	256	35	-0.48786	0.68718	0.875999	236	30	-0.65109	0.74251	0.905198	239	31	-0.50521	0.69329	0.972177
ENSG00000083312	TNPO1	5	72077418	72220215	318	36	-0.48799	0.68722	0.875999	266	25	-0.34318	0.63427	0.870416	278	27	0.99749	0.15926	0.935207
ENSG00000185728	YTHDF3	8	64046112	64135346	326	34	-0.48823	0.68731	0.876053	287	27	-0.34755	0.63591	0.871045	292	28	-0.74716	0.77252	0.972177
ENSG00000169908	TM4SF1	3	149076805	149130647	248	53	-0.48837	0.68736	0.876056	211	42	-0.2364	0.59344	0.857545	232	47	-0.59701	0.72475	0.972177
ENSG00000073169	SELO	22	50604408	50666045	339	67	-0.48903	0.68759	0.87619	279	51	-0.4778	0.6836	0.888024	282	52	-0.025236	0.51007	0.972177
ENSG00000119922	IFIT2	10	91026706	91079033	178	51	-0.48926	0.68767	0.87619	135	36	-0.39118	0.65217	0.875274	148	41	1.4737	0.070285	0.860826
ENSG00000183840	GPR39	2	133139147	133414169	1261	159	-0.48925	0.68767	0.87619	1088	132	-0.42074	0.66303	0.879536	1213	147	-0.35187	0.63753	0.972177
ENSG00000274600	RIMBP3B	22	21703040	21753458	3	2	-0.48935	0.6877	0.87619	NA	NA	NA	NA	NA	NA	NA	NA	NA	NA
ENSG00000138678	GPAT3	4	84421886	84537028	538	53	-0.48944	0.68774	0.87619	505	47	-0.9024	0.81658	0.925167	547	54	2.2528	0.012137	0.626624
ENSG00000213638	ADAT3	19	1870371	1923446	254	45	-0.48949	0.68775	0.87619	171	25	0.42908	0.33393	0.719637	182	28	-0.45615	0.67586	0.972177
ENSG00000019102	VSIG2	11	124607370	124657109	128	31	-0.49004	0.68795	0.876375	108	24	-1.0252	0.84737	0.93448	119	28	-0.000284	0.50011	0.972177
ENSG00000203857	HSD3B1	1	120014826	120067681	286	32	-0.49017	0.68799	0.876375	242	25	0.0020901	0.49917	0.816586	317	36	-0.19144	0.57591	0.972177
ENSG00000160282	FTCD	21	47546065	47610499	508	73	-0.49036	0.68806	0.876404	463	63	-0.98096	0.83669	0.931424	469	65	0.39707	0.34566	0.972177
ENSG00000107014	RLN2	9	5289864	5339611	272	58	-0.4909	0.68825	0.876585	169	32	-0.81244	0.79173	0.920197	183	34	-0.95122	0.82925	0.972177
ENSG00000129933	MAU2	19	19396496	19479563	242	28	-0.49116	0.68834	0.876636	224	24	-0.75614	0.77522	0.916497	241	27	-0.48251	0.68528	0.972177
ENSG00000174405	LIG4	13	108849790	108905716	245	43	-0.49141	0.68843	0.876636	200	32	-1.0542	0.8541	0.936055	196	30	-0.21408	0.58476	0.972177
ENSG00000085719	CPNE3	8	87491656	87583726	320	40	-0.49162	0.68851	0.876636	309	38	-0.21966	0.58693	0.856411	347	45	0.14615	0.4419	0.972177
ENSG00000116288	PARK7	1	7986714	8055342	249	41	-0.49165	0.68852	0.876636	228	36	-0.84397	0.80066	0.92199	240	39	0.32577	0.3723	0.972177
ENSG00000167785	ZNF558	19	8910250	8977972	289	41	-0.49171	0.68854	0.876636	218	27	-0.81163	0.7915	0.920197	230	29	-1.1925	0.88347	0.972177
ENSG00000187848	P2RX2	12	133160393	133208972	343	56	-0.49205	0.68866	0.876636	296	44	0.22446	0.4112	0.775169	317	48	-0.32174	0.62617	0.972177
ENSG00000184113	CLDN5	22	19500547	19550068	207	55	-0.49205	0.68866	0.876636	158	38	-0.19153	0.57595	0.850512	173	41	0.55256	0.29028	0.972177
ENSG00000141644	MBD1	18	47783252	47843144	196	42	-0.49207	0.68867	0.876636	165	32	0.058855	0.47653	0.806163	194	41	0.34405	0.36541	0.972177
ENSG00000214491	SEC14L6	22	30910629	30977669	307	55	-0.49255	0.68883	0.876719	272	45	0.090525	0.46393	0.80163	299	50	-0.75744	0.77561	0.972177
ENSG00000035862	TIMP2	17	76839059	76956472	647	99	-0.49318	0.68906	0.876859	546	77	-0.4153	0.66104	0.878652	587	86	-1.2136	0.88755	0.972177
ENSG00000175520	UBQLN3	11	5518530	5566153	280	45	-0.49323	0.68907	0.876859	217	30	-0.63698	0.73793	0.905087	241	35	-1.3881	0.91744	0.972508
ENSG00000187855	ASCL4	12	108133162	108180421	189	32	-0.49331	0.6891	0.876859	164	25	-0.83873	0.79919	0.921715	171	27	0.68019	0.24819	0.972177
ENSG00000140307	GTF2A2	15	59920261	59984737	321	21	-0.4934	0.68913	0.876859	264	14	-0.14322	0.55694	0.843997	271	15	-0.1716	0.56812	0.972177
ENSG00000179598	PLD6	17	17094309	17144646	213	39	-0.49363	0.68922	0.876913	203	36	-0.59596	0.7244	0.902097	217	39	-0.79943	0.78798	0.972177
ENSG00000139131	YARS2	12	32868195	32943895	328	39	-0.49415	0.6894	0.877021	294	32	-1.1387	0.87258	0.941718	359	42	0.22397	0.41139	0.972177
ENSG00000136810	TXN	9	112996092	113053920	280	68	-0.49432	0.68946	0.877027	242	55	-0.33035	0.62943	0.868757	265	61	-0.82959	0.79662	0.972177
ENSG00000174957	OR5J2	11	55909094	55955032	187	26	-0.49444	0.6895	0.877027	168	21	-0.68448	0.75316	0.90956	191	25	-0.53412	0.70337	0.972177
ENSG00000167800	TBX10	11	67388774	67442031	304	49	-0.49462	0.68957	0.877055	261	43	-0.4971	0.69044	0.88979	291	50	0.74095	0.22936	0.972177
ENSG00000183020	AP2A2	11	890809	1022245	570	41	-0.4952	0.68977	0.877214	526	35	-0.61306	0.73008	0.904402	558	40	-1.0979	0.86388	0.972177
ENSG00000186010	NDUFA13	19	19591550	19649858	143	21	-0.49525	0.68979	0.877214	121	15	-0.6742	0.74991	0.908455	128	17	-0.73776	0.76967	0.972177
ENSG00000198863	RUNDC1	17	41097527	41155713	166	20	-0.49545	0.68986	0.877243	96	16	-0.64009	0.73894	0.905087	101	17	-1.4126	0.92112	0.972932
ENSG00000182687	GALR2	17	74035892	74083573	115	16	-0.49559	0.68991	0.877246	97	11	-0.15039	0.55977	0.845164	116	15	0.056172	0.4776	0.972177
ENSG00000181785	OR5AS1	11	55762895	55808869	415	16	-0.49583	0.68999	0.877252	377	13	-0.42738	0.66545	0.879921	392	14	-1.4773	0.9302	0.973233
ENSG00000164483	SAMD3	6	130455447	130721570	1462	91	-0.49598	0.69005	0.877252	1412	85	-0.671	0.74889	0.907979	1516	94	0.14451	0.44255	0.972177
ENSG00000167394	ZNF668	16	31062164	31120641	135	23	-0.49629	0.69015	0.877252	119	19	0.15125	0.43989	0.791106	129	22	-0.15213	0.56046	0.972177
ENSG00000173728	C1orf100	1	244480937	244562390	526	101	-0.49641	0.6902	0.877252	435	76	-0.23406	0.59253	0.857449	443	78	-0.46297	0.67831	0.972177
ENSG00000187522	HSPA14	10	14845159	14923740	243	47	-0.49643	0.6902	0.877252	210	38	-0.95781	0.83092	0.929393	299	48	-1.9216	0.97267	0.98467
ENSG00000156983	BRPF1	3	9738413	9799699	182	65	-0.49661	0.69027	0.877258	146	49	-0.37617	0.6466	0.87466	145	49	-1.4078	0.9204	0.972932
ENSG00000143742	SRP9	1	225930515	225988168	248	44	-0.4967	0.6903	0.877258	227	38	-0.69775	0.75733	0.910772	243	42	-0.21818	0.58636	0.972177
ENSG00000148154	UGCG	9	114624206	114707649	497	64	-0.4971	0.69044	0.877376	466	57	-0.36805	0.64358	0.873112	490	62	-0.70516	0.75964	0.972177
ENSG00000148344	PTGES	9	132490615	132550344	409	85	-0.49724	0.69049	0.877379	309	60	0.071464	0.47151	0.80482	311	62	1.148	0.12549	0.901683
ENSG00000165244	ZNF367	9	99138223	99215669	259	26	-0.49776	0.69067	0.877397	220	20	-0.71411	0.76242	0.911904	260	26	-0.91985	0.82117	0.972177
ENSG00000154237	LRRK1	15	101424460	101620317	1080	137	-0.49796	0.69074	0.877397	843	114	-0.79916	0.7879	0.919948	897	123	-0.32695	0.62815	0.972177
ENSG00000069966	GNB5	15	52403123	52518565	544	68	-0.49797	0.69075	0.877397	470	54	-0.98485	0.83765	0.931942	528	64	0.45088	0.32604	0.972177
ENSG00000182759	MAFA	8	144500230	144547602	278	42	-0.49803	0.69077	0.877397	213	27	-0.19252	0.57633	0.850713	226	30	0.71748	0.23654	0.972177
ENSG00000136936	XPA	9	100427191	100494691	300	33	-0.49803	0.69077	0.877397	204	20	-0.71536	0.76281	0.911904	248	26	-1.1004	0.86442	0.972177
ENSG00000234438	KBTBD13	15	65334154	65382276	125	27	-0.4981	0.69079	0.877397	102	19	-0.37964	0.64789	0.874758	103	18	-2.1142	0.98275	0.988687
ENSG00000183401	CCDC159	19	11422160	11475620	176	33	-0.4983	0.69086	0.877413	158	27	-0.10464	0.54167	0.839575	168	30	-0.83926	0.79934	0.972177
ENSG00000156869	FRRS1	1	100164206	100267186	434	28	-0.49855	0.69095	0.877413	414	26	-0.77383	0.78048	0.917248	423	27	-0.56957	0.71552	0.972177
ENSG00000075407	ZNF37A	10	38348264	38422280	320	29	-0.49862	0.69098	0.877413	283	22	-0.4547	0.67534	0.884152	311	26	-0.55986	0.71221	0.972177
ENSG00000130935	NOL11	17	65678949	65750319	352	56	-0.49872	0.69101	0.877413	278	40	-0.26972	0.60631	0.860535	297	44	-0.39421	0.65329	0.972177
ENSG00000125538	IL1B	2	113577337	113629356	139	28	-0.49881	0.69104	0.877413	118	22	-0.17871	0.57092	0.849285	128	25	-0.56171	0.71284	0.972177
ENSG00000255150	EID3	12	104662510	104708983	201	35	-0.49896	0.6911	0.877429	170	27	-0.92327	0.82207	0.926073	187	31	1.192	0.11663	0.891705
ENSG00000197769	MAP1LC3C	1	242148792	242199630	328	61	-0.49918	0.69117	0.877457	286	50	-0.82206	0.79448	0.92027	296	52	0.43041	0.33345	0.972177
ENSG00000133641	C12orf29	12	88394268	88453937	146	25	-0.49949	0.69128	0.877514	143	24	-0.89114	0.81357	0.924786	143	24	-0.74366	0.77146	0.972177
ENSG00000135974	C2orf49	2	105918714	105986514	250	34	-0.49957	0.69131	0.877514	225	28	-0.37141	0.64484	0.873555	248	33	-0.6934	0.75597	0.972177
ENSG00000109654	TRIM2	4	154038650	154270474	974	151	-0.49981	0.6914	0.877568	772	120	-0.29338	0.61538	0.864359	847	130	-0.81714	0.79308	0.972177
ENSG00000137965	IFI44	1	79080477	79139763	184	48	-0.50015	0.69152	0.877644	116	27	-1.1654	0.87808	0.943353	116	27	1.9456	0.02585	0.737769
ENSG00000090932	DLL3	19	39954557	40009121	192	31	-0.50029	0.69157	0.877644	159	23	-1.1138	0.86731	0.940794	169	25	0.8419	0.19992	0.961973
ENSG00000133104	SPG20	13	36865775	36979317	381	37	-0.50047	0.69163	0.877644	347	31	-0.51396	0.69636	0.892556	381	37	-0.36996	0.64429	0.972177
ENSG00000189077	TMEM120A	7	75606155	75658992	159	32	-0.50055	0.69165	0.877644	143	27	-0.33426	0.63091	0.869093	177	33	1.8207	0.034325	0.77243
ENSG00000143353	LYPLAL1	1	219312192	219396207	216	29	-0.50148	0.69198	0.878002	161	20	-0.35436	0.63847	0.87147	164	20	0.46212	0.322	0.972177
ENSG00000125818	PSMF1	20	1058872	1159017	361	77	-0.5021	0.6922	0.878195	217	43	-1.3966	0.91873	0.954887	232	47	0.22362	0.41153	0.972177
ENSG00000167759	KLK13	19	51549021	51603367	313	98	-0.50227	0.69226	0.878195	265	80	-0.45909	0.67692	0.884963	277	83	1.0332	0.15075	0.92971
ENSG00000134201	GSTM5	1	110219406	110270890	209	51	-0.50241	0.69231	0.878195	192	45	-0.5532	0.70994	0.898414	201	48	0.49263	0.31114	0.972177
ENSG00000183287	CCBE1	18	57088171	57399860	1708	246	-0.50258	0.69237	0.878195	1341	174	-1.1339	0.87158	0.941672	1410	190	0.082038	0.46731	0.972177
ENSG00000109674	NEIL3	4	178195991	178294092	459	105	-0.50259	0.69237	0.878195	399	87	-0.47402	0.68226	0.887368	410	90	1.2096	0.11321	0.88727
ENSG00000037897	METTL1	12	58152254	58200914	80	12	-0.50296	0.6925	0.8783	76	11	-0.44107	0.67042	0.881658	85	13	-0.61776	0.73163	0.972177
ENSG00000143839	REN	1	204113944	204170465	254	51	-0.5033	0.69262	0.878391	217	40	-0.1917	0.57601	0.850512	243	46	-1.2952	0.90238	0.972508
ENSG00000145362	ANK2	4	113704239	114314896	2634	321	-0.50408	0.6929	0.878686	2118	242	-1.3734	0.91518	0.954471	2249	257	1.5824	0.056783	0.825243
ENSG00000137040	RANBP6	9	6001019	6050640	145	27	-0.50429	0.69297	0.878715	129	22	-0.64855	0.74169	0.905198	139	24	-0.58261	0.71992	0.972177
ENSG00000106638	TBL2	7	72973274	73028013	192	32	-0.50447	0.69303	0.87873	164	24	-0.38446	0.64968	0.875045	183	28	0.91566	0.17992	0.951846
ENSG00000120063	GNA13	17	62995407	63087920	297	58	-0.50478	0.69314	0.878809	258	52	-0.51942	0.69827	0.893225	285	57	0.88122	0.1891	0.957716
ENSG00000186577	C6orf1	6	34204157	34251904	191	25	-0.50535	0.69334	0.87891	172	21	-0.58964	0.72228	0.900979	189	25	0.43827	0.33059	0.972177
ENSG00000148735	PLEKHS1	10	115476213	115552192	341	45	-0.50542	0.69337	0.87891	309	38	-0.57986	0.71899	0.900206	329	42	0.31411	0.37672	0.972177
ENSG00000135333	EPHA7	6	93939738	94164302	779	123	-0.50552	0.6934	0.87891	695	106	-0.2067	0.58188	0.853992	761	118	-0.65803	0.74474	0.972177
ENSG00000041515	MYO16	13	109213500	109870355	3657	372	-0.50553	0.69341	0.87891	3181	319	-0.13885	0.55521	0.843487	3316	336	-0.81315	0.79193	0.972177
ENSG00000154174	TOMM70	3	100072303	100155242	198	35	-0.50571	0.69347	0.878926	180	30	-0.48956	0.68778	0.889416	240	39	1.3172	0.093892	0.877061
ENSG00000137634	NXPE4	11	114431313	114501484	331	54	-0.50604	0.69359	0.879017	300	46	-0.17877	0.57094	0.849285	347	56	-0.24982	0.59864	0.972177
ENSG00000128253	RFPL2	22	32576422	32638223	350	42	-0.50635	0.69369	0.879075	309	34	-0.25753	0.60161	0.859916	332	39	-1.4785	0.93037	0.973233
ENSG00000118946	PCDH17	13	58169238	58313445	374	65	-0.50666	0.6938	0.879075	331	55	-0.43224	0.66722	0.880719	340	57	-1.3576	0.91271	0.972508
ENSG00000112079	STK38	6	36451666	36550256	426	44	-0.50681	0.69386	0.879075	384	37	-0.11607	0.5462	0.840982	413	39	0.12831	0.44895	0.972177
ENSG00000136960	ENPP2	8	120559317	120720644	588	91	-0.5069	0.69389	0.879075	545	82	-0.73038	0.76742	0.913555	616	94	0.8852	0.18803	0.957716
ENSG00000214097	SMCO1	3	196223750	196277237	348	44	-0.507	0.69392	0.879075	334	41	-0.41763	0.66189	0.878847	355	45	0.19853	0.42132	0.972177
ENSG00000239887	C1orf226	1	162313696	162366608	223	67	-0.50723	0.694	0.879075	188	55	-0.81312	0.79192	0.920197	190	56	-0.80519	0.78965	0.972177
ENSG00000172717	FAM71D	14	67621110	67705493	303	32	-0.50727	0.69402	0.879075	269	25	-0.61673	0.73129	0.905087	288	29	0.34808	0.36389	0.972177
ENSG00000181939	OR4C15	11	55286783	55332895	419	28	-0.50748	0.69409	0.879075	374	22	-0.41438	0.6607	0.878652	433	28	-0.31422	0.62332	0.972177
ENSG00000165072	MAMDC2	9	72623435	72851899	885	66	-0.50786	0.69422	0.879075	823	57	-0.76476	0.77779	0.916817	893	66	-0.079946	0.53186	0.972177
ENSG00000132541	RIDA	8	99104567	99164418	292	46	-0.50794	0.69425	0.879075	241	33	-0.88365	0.81156	0.924521	255	37	0.19776	0.42162	0.972177
ENSG00000007520	TSR3	16	1389241	1436873	246	49	-0.50801	0.69428	0.879075	136	25	-0.54731	0.70792	0.897345	137	25	-0.16501	0.56553	0.972177
ENSG00000179299	NSUN7	4	40716914	40822002	395	64	-0.50804	0.69429	0.879075	317	45	-0.08365	0.53333	0.835978	333	48	1.491	0.067984	0.859977
ENSG00000187961	KLHL17	1	860967	911099	293	53	-0.50811	0.69431	0.879075	256	43	-0.51476	0.69664	0.892584	270	47	0.31011	0.37824	0.972177
ENSG00000177453	NIM1K	5	43157170	43290952	567	80	-0.50821	0.69435	0.879075	473	63	-0.27857	0.60971	0.862049	493	67	-1.9342	0.97346	0.984737
ENSG00000171522	PTGER4	5	40645032	40706962	261	28	-0.50838	0.69441	0.87909	203	18	-0.31381	0.62317	0.866263	220	21	0.46621	0.32053	0.972177
ENSG00000151552	QDPR	4	17478016	17548857	417	69	-0.50854	0.69446	0.879093	361	56	-0.28418	0.61186	0.862786	365	56	0.70323	0.24096	0.972177
ENSG00000101435	CST9L	20	23535369	23584386	268	24	-0.50868	0.69451	0.879096	225	17	-0.28586	0.61251	0.86304	241	20	0.14009	0.4443	0.972177
ENSG00000070087	PFN2	3	149672691	149723741	173	34	-0.50895	0.6946	0.87915	139	24	-0.80186	0.78868	0.919997	146	26	-1.318	0.90624	0.972508
ENSG00000121897	LIAS	4	39425644	39489273	325	49	-0.50924	0.69471	0.879222	272	36	-0.72861	0.76688	0.913555	273	36	-0.24243	0.59578	0.972177
ENSG00000172366	MCRIP2	16	656849	708474	223	38	-0.5095	0.6948	0.879222	190	29	-0.02212	0.50882	0.82167	210	32	-0.80033	0.78824	0.972177
ENSG00000159625	DRC7	16	57693713	57775367	407	87	-0.50976	0.69489	0.879266	353	71	0.11729	0.45331	0.79745	383	78	0.76253	0.22287	0.972177
ENSG00000104231	ZFAND1	8	82603566	82668539	334	45	-0.50987	0.69493	0.879266	270	32	-0.94405	0.82743	0.928126	288	35	0.7245	0.23438	0.972177
ENSG00000156269	NAA11	4	80228272	80282171	179	31	-0.51091	0.69529	0.879573	149	24	0.0097937	0.49609	0.814787	153	24	-1.1454	0.87398	0.972177
ENSG00000196890	HIST3H2BB	1	228610808	228656259	142	27	-0.51106	0.69534	0.879573	133	24	-0.39454	0.65341	0.875474	174	29	-1.1698	0.87896	0.972177
ENSG00000188167	TMPPE	3	33028219	33173689	659	88	-0.51104	0.69534	0.879573	592	77	-0.36857	0.64377	0.873112	655	89	-0.75009	0.7734	0.972177
ENSG00000118257	NRP2	2	206512184	206672857	542	137	-0.51132	0.69544	0.879573	463	115	-0.56773	0.71489	0.899437	504	128	0.31343	0.37698	0.972177
ENSG00000144893	MED12L	3	150768452	151164465	1447	135	-0.51143	0.69547	0.879573	1239	106	-0.12958	0.55155	0.842904	1280	111	0.768	0.22124	0.972177
ENSG00000171431	KRT20	17	39022141	39076495	217	40	-0.51154	0.69551	0.879573	204	36	-0.29572	0.61628	0.864481	227	43	-0.49291	0.68896	0.972177
ENSG00000100364	KIAA0930	22	45578123	45671650	635	94	-0.51155	0.69552	0.879573	563	78	-0.74034	0.77045	0.914503	587	82	-0.3532	0.63803	0.972177
ENSG00000068781	STON1-GTF2A1L	2	48722064	49013656	1508	158	-0.51171	0.69557	0.879573	1262	121	-0.31896	0.62512	0.867005	1286	128	-0.7166	0.76319	0.972177
ENSG00000206013	IFITM5	11	288200	334526	253	69	-0.51205	0.69569	0.879573	184	43	-0.70732	0.76031	0.911727	188	44	-0.49904	0.69112	0.972177
ENSG00000173214	MFSD4B	6	111545482	111600263	165	38	-0.51204	0.69569	0.879573	134	27	-0.22532	0.58914	0.85659	141	29	0.37992	0.352	0.972177
ENSG00000175785	PRIMA1	14	94174644	94289766	533	146	-0.51213	0.69572	0.879573	371	98	-0.34968	0.63671	0.871082	384	101	-1.2964	0.90258	0.972508
ENSG00000117152	RGS4	1	163003396	163056592	241	46	-0.51236	0.6958	0.879573	207	35	-0.8897	0.81319	0.924786	220	39	-0.43352	0.66768	0.972177
ENSG00000099954	CECR2	22	17921630	18043845	779	133	-0.51246	0.69583	0.879573	618	96	-0.50752	0.6941	0.891093	657	103	-1.5689	0.94167	0.974336
ENSG00000157211	CDCP2	1	54594668	54653679	252	54	-0.51248	0.69584	0.879573	224	45	-0.95322	0.82976	0.929077	255	51	0.40391	0.34314	0.972177
ENSG00000197249	SERPINA1	14	94833084	94892029	352	81	-0.51272	0.69593	0.879627	279	59	-0.57942	0.71885	0.900206	284	60	-0.55396	0.7102	0.972177
ENSG00000171885	AQP4	18	24422007	24480735	284	78	-0.51316	0.69608	0.879686	229	60	-0.79557	0.78686	0.919759	252	66	1.304	0.096115	0.877061
ENSG00000129347	KRI1	19	10653761	10711702	281	35	-0.51316	0.69608	0.879686	270	32	-0.37852	0.64748	0.874714	279	34	-2.376	0.99125	0.993029
ENSG00000151116	UEVLD	11	18541156	18645293	355	52	-0.51326	0.69612	0.879686	340	49	-0.29665	0.61663	0.864482	352	51	1.4504	0.073468	0.860826
ENSG00000185475	TMEM179B	11	62519281	62567872	115	22	-0.51343	0.69617	0.879689	105	20	-0.48862	0.68744	0.889416	131	25	-0.55921	0.71199	0.972177
ENSG00000122133	PAEP	9	138418601	138468622	278	60	-0.51377	0.69629	0.87978	225	44	-0.31848	0.62494	0.866898	233	46	-0.54518	0.70719	0.972177
ENSG00000130159	ECSIT	19	11606731	11674987	287	46	-0.51393	0.69635	0.879796	239	34	-0.33409	0.63084	0.869093	267	40	-0.21197	0.58393	0.972177
ENSG00000204149	AGAP6	10	51697867	51780259	117	29	-0.5144	0.69651	0.879938	77	14	-0.51073	0.69523	0.891813	75	14	-1.2965	0.9026	0.972508
ENSG00000226650	KIF4B	5	154358260	154407685	224	22	-0.5149	0.69669	0.880082	214	20	-0.21404	0.58474	0.855517	255	27	-1.107	0.86586	0.972177
ENSG00000164919	COX6C	8	100880223	100941242	208	44	-0.51498	0.69672	0.880082	158	31	-0.86723	0.80709	0.923026	160	31	1.2246	0.11036	0.886037
ENSG00000181693	OR8H1	11	56047603	56093538	217	27	-0.51537	0.69685	0.880186	207	25	-0.55064	0.70906	0.897977	211	26	-0.97449	0.83509	0.972177
ENSG00000174282	ZBTB4	17	7352685	7422568	317	33	-0.5156	0.69693	0.880227	247	21	-0.52125	0.69891	0.893498	253	22	1.0496	0.14696	0.929138
ENSG00000174946	GPR171	3	150905537	150955997	210	36	-0.51579	0.697	0.880255	175	27	-0.033114	0.51321	0.823802	185	28	-0.52954	0.70178	0.972177
ENSG00000160753	RUSC1	1	155255640	155310909	113	23	-0.51609	0.6971	0.880321	95	17	-0.79503	0.7867	0.919759	111	20	0.87505	0.19077	0.958826
ENSG00000198081	ZBTB14	18	5279018	5332052	261	70	-0.51651	0.69725	0.880424	166	37	-0.25363	0.60011	0.859201	182	42	0.71828	0.23629	0.972177
ENSG00000214367	HAUS3	4	2220096	2278860	222	36	-0.5166	0.69728	0.880424	173	23	0.58042	0.28082	0.674301	172	23	0.18523	0.42653	0.972177
ENSG00000170837	GPR27	3	71768201	71814328	171	33	-0.51697	0.69741	0.880424	151	27	-0.90894	0.81831	0.925402	152	27	2.8859	0.0019514	0.47709
ENSG00000170266	GLB1	3	33028100	33173694	660	88	-0.51699	0.69742	0.880424	592	77	-0.36857	0.64377	0.873112	655	89	-0.75009	0.7734	0.972177
ENSG00000184507	NUTM1	15	34600458	34659936	328	39	-0.51728	0.69752	0.880425	312	36	-0.22763	0.59003	0.85659	323	38	-0.5638	0.71355	0.972177
ENSG00000262755	OR8K3	11	56050783	56096721	217	25	-0.51749	0.69759	0.880425	210	24	-0.58997	0.7224	0.901007	214	25	-0.97739	0.83581	0.972177
ENSG00000113645	WWC1	5	167684065	167909308	1071	191	-0.51764	0.69764	0.880425	830	159	-1.0019	0.84181	0.933266	905	171	0.028501	0.48863	0.972177
ENSG00000129173	E2F8	11	19235610	19298202	225	45	-0.51768	0.69766	0.880425	178	32	-1.0677	0.85718	0.9372	198	38	-0.40944	0.65889	0.972177
ENSG00000198064	RP11-347C12.1	16	21835889	21904843	41	22	-0.51793	0.69775	0.880425	22	10	-0.62447	0.73384	0.905087	22	10	0.2563	0.39886	0.972177
ENSG00000175548	ALG10B	12	38675557	38733528	342	38	-0.51797	0.69776	0.880425	303	31	-0.11629	0.54629	0.841004	338	37	0.99104	0.16083	0.936746
ENSG00000065057	NTHL1	16	2079816	2132931	196	53	-0.51811	0.69781	0.880425	163	42	-0.15775	0.56267	0.845726	176	45	-1.3762	0.91561	0.972508
ENSG00000163412	EIF4E3	3	71718440	71838924	468	86	-0.51814	0.69782	0.880425	402	69	-0.28294	0.61139	0.862519	412	71	2.6263	0.0043165	0.533489
ENSG00000107249	GLIS3	9	3814128	4335036	3198	354	-0.51824	0.69785	0.880425	2546	293	0.43499	0.33179	0.718462	2602	298	0.098819	0.46064	0.972177
ENSG00000135253	KCP	7	128506919	128585773	332	64	-0.51837	0.6979	0.880428	312	59	-0.88952	0.81314	0.924786	332	63	-0.085632	0.53412	0.972177
ENSG00000263961	C1orf186	1	206228872	206323236	357	59	-0.51866	0.698	0.880462	284	45	-0.71097	0.76145	0.911904	352	56	0.9489	0.17134	0.945619
ENSG00000171467	ZNF318	6	43293808	43372181	205	37	-0.51882	0.69806	0.880462	177	30	-0.42304	0.66387	0.879827	179	31	-0.21046	0.58335	0.972177
ENSG00000074771	NOX3	6	155706502	155812037	469	107	-0.51886	0.69807	0.880462	429	96	-0.61128	0.72949	0.904052	479	109	0.22264	0.41191	0.972177
ENSG00000165105	RASEF	9	85584500	85713043	432	44	-0.51957	0.69832	0.880715	309	24	-0.95315	0.82974	0.929077	367	31	-0.40756	0.6582	0.972177
ENSG00000172340	SUCLG2	3	67400884	67740038	1692	163	-0.51996	0.69846	0.880715	1394	128	-0.97881	0.83616	0.931353	1490	138	0.019107	0.49238	0.972177
ENSG00000198670	LPA	6	160942506	161132478	706	105	-0.52008	0.6985	0.880715	570	78	-0.77278	0.78018	0.917247	613	84	-0.56259	0.71314	0.972177
ENSG00000187783	TMEM72	10	45371764	45440642	290	46	-0.52012	0.69851	0.880715	280	43	-0.52684	0.70085	0.894352	316	52	-0.35516	0.63877	0.972177
ENSG00000204335	SP5	2	171536857	171584498	229	48	-0.52031	0.69857	0.880731	203	39	-0.33834	0.63244	0.869423	210	42	0.61561	0.26907	0.972177
ENSG00000162931	TRIM17	1	228584858	228639583	161	30	-0.52055	0.69866	0.880762	148	26	-0.38254	0.64897	0.875045	183	33	-0.56256	0.71313	0.972177
ENSG00000172765	TMCC1	3	129356635	129647419	578	61	-0.52063	0.69869	0.880762	466	45	-0.19151	0.57594	0.850512	540	52	0.097735	0.46107	0.972177
ENSG00000183979	NPB	17	79825072	79870781	122	25	-0.52092	0.69879	0.880774	111	22	-0.018317	0.50731	0.820824	129	26	-0.64267	0.73978	0.972177
ENSG00000143436	MRPL9	1	151722119	151771040	189	25	-0.52122	0.69889	0.880774	161	18	-0.54479	0.70705	0.896797	162	18	-0.56791	0.71495	0.972177
ENSG00000221821	C6orf226	6	42848003	42893554	180	21	-0.52136	0.69894	0.880774	171	19	-0.16183	0.56428	0.846696	174	19	-0.42466	0.66446	0.972177
ENSG00000204683	C10orf113	10	21404692	21470488	248	44	-0.52186	0.69912	0.880774	203	33	-0.72767	0.76659	0.913555	228	37	-0.50076	0.69173	0.972177
ENSG00000107554	DNMBP	10	101625334	101804676	767	71	-0.52207	0.69919	0.880774	676	58	-0.65492	0.74374	0.905912	735	67	-0.79815	0.78761	0.972177
ENSG00000211456	SACM1L	3	45695754	45796901	428	42	-0.52211	0.6992	0.880774	369	32	-1.4552	0.92719	0.957616	373	33	0.52115	0.30113	0.972177
ENSG00000173011	TADA2B	4	7010156	7069679	263	46	-0.52215	0.69922	0.880774	219	35	-0.25889	0.60214	0.85993	219	36	-0.91541	0.82001	0.972177
ENSG00000106077	ABHD11	7	73140424	73188190	131	32	-0.52216	0.69922	0.880774	100	21	-1.7369	0.95879	0.971499	109	23	1.2095	0.11323	0.88727
ENSG00000043039	BARX2	11	129210879	129332174	555	117	-0.5222	0.69923	0.880774	476	95	-0.7102	0.76121	0.911904	509	103	-1.522	0.936	0.97393
ENSG00000137135	ARHGEF39	9	35648872	35710863	194	34	-0.52222	0.69924	0.880774	184	32	-0.5795	0.71887	0.900206	189	33	-0.79102	0.78553	0.972177
ENSG00000157064	NMNAT2	1	183207372	183422634	766	82	-0.52233	0.69928	0.880774	652	64	-0.51688	0.69738	0.892785	689	70	0.28082	0.38943	0.972177
ENSG00000175792	RUVBL1	3	127789800	127907752	342	32	-0.52244	0.69932	0.880774	257	19	-0.57924	0.71879	0.900206	273	21	-0.94738	0.82828	0.972177
ENSG00000169508	GPR183	13	99936789	99994749	173	34	-0.52277	0.69943	0.880833	144	25	-0.97936	0.8363	0.931396	165	30	0.39071	0.34801	0.972177
ENSG00000172053	QARS	3	49123365	49177562	62	21	-0.5229	0.69948	0.880833	56	18	-1.1287	0.87049	0.941559	54	17	-0.7095	0.76099	0.972177
ENSG00000124383	MPHOSPH10	2	71322444	71387232	374	51	-0.523	0.69951	0.880833	361	48	-0.55672	0.71114	0.898657	362	48	0.7204	0.23564	0.972177
ENSG00000241360	PDXP	22	38019737	38072939	255	40	-0.52317	0.69957	0.880848	239	36	-0.038705	0.51544	0.825336	243	36	0.48597	0.3135	0.972177
ENSG00000178573	MAF	16	79617745	79669622	269	95	-0.52389	0.69982	0.881071	184	60	-0.94689	0.82815	0.92847	192	63	0.13819	0.44504	0.972177
ENSG00000153132	CLGN	4	141299607	141383815	311	40	-0.52405	0.69988	0.881071	272	32	-0.65248	0.74295	0.905309	286	34	-0.12201	0.54855	0.972177
ENSG00000029725	RABEP1	17	5150558	5299132	720	76	-0.52461	0.70007	0.881129	701	73	-0.65653	0.74426	0.906246	729	77	-0.72019	0.76429	0.972177
ENSG00000149564	ESAM	11	124613019	124667223	157	40	-0.52462	0.70008	0.881129	129	30	-1.0418	0.85124	0.935425	140	33	0.16543	0.4343	0.972177
ENSG00000007237	GAS7	17	9803926	10136868	2163	314	-0.525	0.70021	0.881219	1803	277	-0.32685	0.62811	0.867621	1862	290	-0.24958	0.59854	0.972177
ENSG00000146857	STRA8	7	134881731	134953244	271	46	-0.52534	0.70033	0.881219	217	38	-0.2623	0.60346	0.859987	268	43	0.091249	0.46365	0.972177
ENSG00000124126	PREX1	20	47230787	47479420	996	100	-0.52546	0.70037	0.881219	875	81	-0.76005	0.77639	0.916558	967	92	-0.60836	0.72853	0.972177
ENSG00000166152	C16orf78	16	49372808	49443321	232	39	-0.52553	0.70039	0.881219	202	31	-0.80377	0.78923	0.919997	224	37	-0.37596	0.64653	0.972177
ENSG00000144161	ZC3H8	2	112963439	113047664	188	27	-0.52552	0.70039	0.881219	172	23	-0.49394	0.68933	0.88979	181	25	0.70642	0.23996	0.972177
ENSG00000198300	PEG3	19	57275730	57387121	273	51	-0.52596	0.70054	0.881253	203	34	-0.94319	0.82721	0.928126	226	39	0.75069	0.22642	0.972177
ENSG00000269699	ZIM2	19	57275915	57387097	273	51	-0.52596	0.70054	0.881253	203	34	-0.94319	0.82721	0.928126	226	39	0.75069	0.22642	0.972177
ENSG00000064787	BCAS1	20	52550079	52722304	923	122	-0.52603	0.70056	0.881253	850	108	0.39217	0.34747	0.729093	893	115	0.82307	0.20523	0.967319
ENSG00000066084	DIP2B	12	50863768	51152450	695	56	-0.5263	0.70066	0.881268	583	44	-0.53766	0.7046	0.895701	698	58	-0.12577	0.55004	0.972177
ENSG00000277462	ZNF670	1	247187940	247277115	649	68	-0.52647	0.70072	0.881268	616	62	0.029121	0.48838	0.81109	653	68	-0.076756	0.53059	0.972177
ENSG00000120694	HSPH1	13	31700762	31772246	286	45	-0.52681	0.70084	0.881268	205	27	0.89104	0.18645	0.568609	200	26	1.1835	0.11831	0.892732
ENSG00000103061	SLC7A6OS	16	68308043	68379868	213	30	-0.52695	0.70089	0.881268	196	26	-0.82864	0.79635	0.92063	214	29	-0.1519	0.56037	0.972177
ENSG00000166352	C11orf74	11	36581043	36690841	466	30	-0.527	0.7009	0.881268	452	28	-0.62527	0.7341	0.905087	489	32	-1.434	0.92421	0.973147
ENSG00000185896	LAMP1	13	113916436	113987746	303	45	-0.52704	0.70092	0.881268	238	32	-0.014914	0.50595	0.819985	248	33	-0.8678	0.80725	0.972177
ENSG00000128604	IRF5	7	128542976	128600089	223	47	-0.52708	0.70093	0.881268	209	42	-0.92598	0.82277	0.926181	233	48	0.36062	0.35919	0.972177
ENSG00000180138	CSNK1A1L	13	37667397	37714801	184	18	-0.52719	0.70097	0.881268	174	16	-0.52191	0.69913	0.893643	228	24	-0.36697	0.64318	0.972177
ENSG00000163975	MELTF	3	196718611	196791687	298	76	-0.52735	0.70103	0.881268	256	62	-1.1447	0.87383	0.941877	270	66	-0.98397	0.83744	0.972177
ENSG00000088854	C20orf194	20	3219948	3423587	901	59	-0.52741	0.70105	0.881268	795	46	-0.087857	0.535	0.836153	827	50	-0.10472	0.5417	0.972177
ENSG00000116198	CEP104	1	3718645	3808797	732	80	-0.52761	0.70111	0.881284	618	61	-0.014611	0.50583	0.819985	606	59	0.7526	0.22585	0.972177
ENSG00000011485	PPP5C	19	46815251	46906238	396	79	-0.52791	0.70122	0.881299	339	66	-0.2155	0.58531	0.855807	355	71	-1.5445	0.93877	0.973959
ENSG00000111445	RFC5	12	118419506	118480044	256	61	-0.52804	0.70127	0.881299	228	52	-0.99728	0.84069	0.9329	241	56	1.6537	0.049098	0.820252
ENSG00000187048	CYP4A11	1	47384846	47442156	208	27	-0.52835	0.70137	0.881299	191	23	-0.73186	0.76787	0.913902	222	28	0.21661	0.41426	0.972177
ENSG00000147535	PLPP5	8	38109035	38161841	77	15	-0.52852	0.70143	0.881299	65	10	-0.059721	0.52381	0.830478	66	11	-0.044138	0.5176	0.972177
ENSG00000161791	FMNL3	12	50021724	50136197	303	30	-0.52855	0.70144	0.881299	273	24	-0.59553	0.72426	0.902057	312	29	-0.16085	0.56389	0.972177
ENSG00000187533	PRR27	4	70982793	71042326	289	48	-0.52863	0.70147	0.881299	246	37	-0.28128	0.61075	0.862211	263	41	0.29548	0.38381	0.972177
ENSG00000170631	ZNF16	8	146145744	146211274	300	51	-0.52867	0.70148	0.881299	235	36	-0.20256	0.58026	0.852949	252	40	0.17629	0.43003	0.972177
ENSG00000077585	GPR137B	1	236270832	236425314	888	88	-0.52893	0.70157	0.881299	838	80	-0.34827	0.63618	0.871082	942	96	-1.3371	0.90941	0.972508
ENSG00000164935	DCSTAMP	8	105317024	105378917	315	54	-0.52893	0.70157	0.881299	301	50	-0.47087	0.68113	0.886754	344	59	-0.24513	0.59682	0.972177
ENSG00000148832	PAOX	10	135157741	135215198	303	39	-0.529	0.7016	0.881299	285	36	-1.0349	0.84965	0.93516	304	39	-1.0414	0.85116	0.972177
ENSG00000185885	IFITM1	11	278991	325272	231	76	-0.52977	0.70186	0.881566	163	48	-0.14415	0.55731	0.844	166	48	-0.12593	0.55011	0.972177
ENSG00000151304	SRFBP1	5	121262656	121374295	363	33	-0.53023	0.70202	0.881582	338	29	-0.90651	0.81767	0.925167	379	33	1.0763	0.14091	0.918739
ENSG00000180626	ZNF594	17	5072830	5130178	213	40	-0.5303	0.70205	0.881582	193	35	-0.54088	0.7057	0.896072	226	43	-0.11329	0.5451	0.972177
ENSG00000177119	ANO6	12	45574770	45844187	1049	74	-0.53035	0.70206	0.881582	801	66	-0.42691	0.66528	0.879921	974	82	1.089	0.13809	0.918014
ENSG00000121005	CRISPLD1	8	75861708	75956793	375	48	-0.53039	0.70208	0.881582	351	42	-0.90499	0.81726	0.925167	381	48	-1.2447	0.89338	0.972312
ENSG00000173673	HES3	1	6269252	6315638	149	29	-0.53057	0.70214	0.881582	137	25	-1.2431	0.89308	0.94821	151	29	0.81111	0.20865	0.967534
ENSG00000129354	AP1M2	19	10673347	10732991	279	39	-0.53064	0.70216	0.881582	257	34	-0.49598	0.69004	0.88979	276	38	-2.138	0.98374	0.989152
ENSG00000221970	OR2A1	7	143974039	144027558	23	14	-0.53098	0.70228	0.881591	10	7	0.24215	0.40433	0.771435	11	7	-0.26816	0.60571	0.972177
ENSG00000152749	GPR180	13	95219104	95296899	269	34	-0.53105	0.70231	0.881591	251	30	-0.62475	0.73393	0.905087	275	35	-1.4526	0.92684	0.973233
ENSG00000185652	NTF3	12	5506280	5614465	441	86	-0.5312	0.70236	0.881593	384	70	-0.25442	0.60042	0.859416	402	75	0.4533	0.32517	0.972177
ENSG00000056487	PHF21B	22	45267042	45440809	1036	132	-0.53161	0.7025	0.881662	840	119	0.57117	0.28394	0.677594	883	126	-0.25152	0.59929	0.972177
ENSG00000167964	RAB26	16	2163145	2214141	137	26	-0.53164	0.70251	0.881662	123	22	-0.78924	0.78502	0.919417	137	25	-0.14845	0.559	0.972177
ENSG00000164024	METAP1	4	99881788	99993960	444	49	-0.53238	0.70277	0.881773	411	43	-0.45751	0.67635	0.884521	492	54	-0.60984	0.72901	0.972177
ENSG00000073067	CYP2W1	7	985100	1039276	338	64	-0.53255	0.70283	0.881773	320	59	-0.50649	0.69374	0.891093	339	64	-0.2687	0.60592	0.972177
ENSG00000203663	OR2L2	1	248166474	248212607	233	26	-0.53266	0.70287	0.881773	216	24	-0.5821	0.71975	0.900335	237	27	-0.72773	0.76661	0.972177
ENSG00000077522	ACTN2	1	236814754	236937931	712	74	-0.53287	0.70294	0.881773	648	63	-0.76505	0.77788	0.916817	688	70	-0.29164	0.61472	0.972177
ENSG00000107798	LIPA	10	90963326	91046660	277	76	-0.53296	0.70297	0.881773	224	57	-0.53137	0.70242	0.895097	234	60	0.33769	0.3678	0.972177
ENSG00000135100	HNF1A	12	121380861	121450315	311	42	-0.533	0.70298	0.881773	301	40	-0.58503	0.72074	0.900335	318	44	-1.0158	0.84514	0.972177
ENSG00000174917	C19orf70	19	5668425	5715911	166	31	-0.53308	0.70301	0.881773	137	22	-0.86346	0.80606	0.92282	144	24	0.52301	0.30048	0.972177
ENSG00000158156	XKR8	1	28251504	28304604	213	31	-0.53312	0.70303	0.881773	190	25	-0.19272	0.57641	0.850713	207	29	0.73631	0.23077	0.972177
ENSG00000168925	CTRB1	16	75217884	75268822	452	73	-0.53315	0.70303	0.881773	348	49	-0.50806	0.69429	0.891093	366	53	0.78228	0.21703	0.972177
ENSG00000115648	MLPH	2	238360053	238473961	777	80	-0.53338	0.70312	0.881773	715	70	-0.78254	0.78305	0.918488	760	77	-0.99568	0.8403	0.972177
ENSG00000254737	OR10G4	11	123851282	123897217	265	36	-0.53357	0.70318	0.881773	262	35	-0.50836	0.6944	0.891121	269	37	-0.59542	0.72422	0.972177
ENSG00000174156	GSTA3	6	52751437	52809496	248	37	-0.53361	0.70319	0.881773	214	29	-0.25802	0.6018	0.85993	218	29	-0.34976	0.63674	0.972177
ENSG00000197157	SND1	7	127257043	127742659	1362	98	-0.53369	0.70322	0.881773	955	87	-0.65167	0.74269	0.905198	964	88	0.12475	0.45036	0.972177
ENSG00000163735	CXCL5	4	74851359	74899446	130	47	-0.53397	0.70332	0.881791	54	20	-1.0461	0.85224	0.935648	52	19	-1.8344	0.96671	0.981665
ENSG00000100299	ARSA	22	51051182	51101601	223	55	-0.534	0.70333	0.881791	198	46	-0.5172	0.69749	0.892785	206	49	0.092005	0.46335	0.972177
ENSG00000186188	FFAR4	10	95291422	95359829	372	67	-0.53567	0.7039	0.882372	327	55	-0.17034	0.56763	0.848181	362	63	-1.755	0.96037	0.979067
ENSG00000146670	CDCA5	11	64823772	64886635	156	33	-0.53579	0.70395	0.882372	138	28	-0.41482	0.66086	0.878652	161	34	-2.0168	0.97814	0.986784
ENSG00000101337	TM9SF4	20	30662309	30765061	269	32	-0.53604	0.70403	0.882372	244	27	-0.72331	0.76526	0.913262	299	37	-1.5112	0.93463	0.973488
ENSG00000181009	OR52N5	11	5788864	5834897	355	36	-0.5361	0.70405	0.882372	316	29	0.017031	0.49321	0.813816	325	30	1.7438	0.040593	0.796218
ENSG00000197712	FAM114A1	4	38834354	38957365	816	85	-0.53618	0.70408	0.882372	638	57	-0.7059	0.75987	0.911696	678	63	0.49719	0.30953	0.972177
ENSG00000136514	RTP4	3	187051168	187099372	259	40	-0.53681	0.7043	0.882587	232	34	-0.1994	0.57903	0.852443	240	35	1.0747	0.14125	0.91926
ENSG00000198963	RORB	9	77077252	77313534	765	102	-0.53705	0.70438	0.882628	614	75	-0.52178	0.69909	0.893643	592	81	0.98031	0.16347	0.938796
ENSG00000105559	PLEKHA4	19	49330349	49406884	416	47	-0.53724	0.70445	0.882656	364	37	-0.50043	0.69161	0.890394	395	42	-1.4796	0.93052	0.973233
ENSG00000113712	CSNK1A1	5	148863896	148966115	250	39	-0.53738	0.7045	0.882658	224	32	-0.85986	0.80507	0.922605	254	39	-0.29277	0.61515	0.972177
ENSG00000142694	EVA1B	1	36777631	36825567	139	36	-0.53762	0.70458	0.882699	111	28	-0.28965	0.61396	0.863566	124	32	-0.036155	0.51442	0.972177
ENSG00000177409	SAMD9L	7	92749368	92812689	170	36	-0.53796	0.7047	0.882789	152	30	-0.40301	0.65653	0.877133	186	38	-0.20716	0.58206	0.972177
ENSG00000171566	PLRG1	4	155446149	155506585	275	37	-0.5381	0.70475	0.882792	253	33	-0.45076	0.67392	0.883486	282	37	0.59436	0.27613	0.972177
ENSG00000172046	USP19	3	49135479	49193371	74	18	-0.53845	0.70487	0.882835	66	14	-1.0101	0.84379	0.93353	65	14	-0.86905	0.80759	0.972177
ENSG00000177984	LCN15	9	139644086	139693965	324	30	-0.5385	0.70488	0.882835	311	27	0.22443	0.41121	0.775169	331	30	0.17825	0.42926	0.972177
ENSG00000088726	TMEM40	3	12765392	12836038	395	52	-0.53915	0.70511	0.883021	372	47	-0.028127	0.51122	0.822335	397	52	-1.8099	0.96485	0.980487
ENSG00000168333	C8orf22	8	49931895	49998642	202	30	-0.53936	0.70518	0.883021	189	26	-0.33547	0.63136	0.869258	189	26	-0.046068	0.51837	0.972177
ENSG00000173812	EIF1	17	39810127	39857898	243	29	-0.53943	0.70521	0.883021	197	19	-0.30907	0.62137	0.8657	202	20	1.201	0.11487	0.890593
ENSG00000170471	RALGAPB	20	37066486	37217504	366	38	-0.53948	0.70522	0.883021	340	34	-0.70989	0.76111	0.911904	376	37	0.14237	0.4434	0.972177
ENSG00000115758	ODC1	2	10570507	10623680	310	74	-0.53975	0.70532	0.883086	240	54	-0.43713	0.66899	0.881353	247	56	0.84486	0.1991	0.961973
ENSG00000137074	APTX	9	32962604	33036639	387	23	-0.54009	0.70543	0.883164	318	15	-0.61361	0.73026	0.904503	319	15	-0.11102	0.5442	0.972177
ENSG00000092964	DPYSL2	8	26336709	26525693	1026	78	-0.54097	0.70574	0.883492	977	100	-0.8402	0.7996	0.92183	1030	79	-1.3698	0.91463	0.972508
ENSG00000196417	ZNF765	19	53863397	53925262	440	82	-0.54151	0.70592	0.883648	355	61	-0.49199	0.68864	0.889678	374	65	0.7377	0.23035	0.972177
ENSG00000116857	TMEM9	1	201093900	201175710	421	90	-0.54167	0.70598	0.883648	343	68	-0.72539	0.76589	0.91347	370	75	1.0098	0.1563	0.93192
ENSG00000154945	ANKRD40	17	48760551	48820270	162	32	-0.54215	0.70614	0.883648	147	27	-1.232	0.89102	0.947739	159	30	0.32166	0.37385	0.972177
ENSG00000161653	NAGS	17	42047032	42096436	199	39	-0.54216	0.70615	0.883648	188	35	-0.55474	0.71047	0.898414	210	41	-1.7031	0.95573	0.977536
ENSG00000108010	GLRX3	10	131899639	131988646	464	66	-0.54225	0.70618	0.883648	448	62	-0.14222	0.55655	0.843895	465	66	0.52486	0.29984	0.972177
ENSG00000123352	SPATS2	12	49725688	49931208	556	55	-0.54232	0.7062	0.883648	482	44	-0.33154	0.62988	0.869093	560	53	0.56856	0.28483	0.972177
ENSG00000157259	GATAD1	7	92041762	92099381	172	45	-0.54233	0.7062	0.883648	115	24	0.16966	0.43264	0.786804	119	26	-0.25221	0.59956	0.972177
ENSG00000131142	CCL25	19	8082224	8137547	309	57	-0.54249	0.70626	0.883653	255	42	-0.48781	0.68716	0.889416	259	43	0.26188	0.39671	0.972177
ENSG00000122711	SPINK4	9	33205196	33258565	227	28	-0.5433	0.70654	0.883836	207	24	-0.49009	0.68796	0.889416	227	28	-0.46517	0.6791	0.972177
ENSG00000165669	FAM204A	10	120055401	120136839	205	58	-0.54342	0.70658	0.883836	131	36	0.77701	0.21858	0.610229	134	36	-1.1949	0.88394	0.972177
ENSG00000087269	NOP14	4	2929663	3000233	260	31	-0.54345	0.70659	0.883836	227	25	-0.40644	0.65779	0.877631	279	34	-2.0249	0.97856	0.987092
ENSG00000071203	MS4A12	11	60225251	60284903	304	27	-0.54396	0.70676	0.883929	258	20	-0.080617	0.53213	0.835219	295	25	0.99822	0.15909	0.935207
ENSG00000101365	IDH3B	20	2629041	2679865	291	60	-0.54394	0.70676	0.883929	213	39	0.21889	0.41337	0.775985	223	42	0.17294	0.43135	0.972177
ENSG00000086666	ZFAND6	15	80316910	80440735	483	77	-0.5447	0.70702	0.884194	397	57	-0.57897	0.7187	0.900206	472	65	-0.89057	0.81342	0.972177
ENSG00000118620	ZNF430	19	21168426	21252852	372	31	-0.54513	0.70717	0.884262	349	27	-0.19979	0.57918	0.852596	363	28	-0.56921	0.71539	0.972177
ENSG00000163513	TGFBR2	3	30612994	30745634	617	133	-0.54513	0.70717	0.884262	435	86	-0.62226	0.73312	0.905087	437	86	-0.78737	0.78447	0.972177
ENSG00000153563	CD8A	2	87001728	87070519	268	41	-0.5458	0.7074	0.884474	230	31	-0.49602	0.69006	0.88979	255	37	-0.85028	0.80242	0.972177
ENSG00000176842	IRX5	16	54930111	54978397	183	29	-0.54659	0.70767	0.884474	144	20	-0.41298	0.66019	0.878489	166	24	-0.30629	0.62031	0.972177
ENSG00000144063	MALL	2	110831447	110909143	156	27	-0.54666	0.70769	0.884474	128	20	-0.18148	0.57201	0.849439	147	25	0.126	0.44986	0.972177
ENSG00000182768	NGRN	15	90773895	90825443	307	39	-0.54682	0.70775	0.884474	249	28	-0.13881	0.5552	0.843487	261	30	0.21682	0.41417	0.972177
ENSG00000153253	SCN3A	2	165934030	166095577	474	64	-0.54722	0.70788	0.884474	386	46	-0.89711	0.81517	0.92487	424	52	-1.1589	0.87676	0.972177
ENSG00000122783	C7orf49	7	134840532	134890578	222	21	-0.54746	0.70797	0.884474	185	15	-0.46072	0.6775	0.885237	195	17	0.3173	0.37551	0.972177
ENSG00000186897	C1QL4	12	49716200	49765971	148	29	-0.54757	0.70801	0.884474	111	19	-0.70259	0.75884	0.911398	124	23	-0.32242	0.62643	0.972177
ENSG00000074319	TSG101	11	18491858	18583503	332	38	-0.5478	0.70809	0.884474	300	32	-0.7168	0.76325	0.911904	304	33	1.1823	0.11854	0.892732
ENSG00000181016	LSMEM1	7	112085908	112140943	263	40	-0.54783	0.7081	0.884474	248	37	-0.64652	0.74103	0.905169	269	41	-0.23558	0.59312	0.972177
ENSG00000070770	CSNK2A2	16	58181811	58266782	334	37	-0.54788	0.70811	0.884474	291	29	0.094578	0.46233	0.800702	290	28	-0.17418	0.56914	0.972177
ENSG00000176563	CNTD1	17	40915609	40973605	135	22	-0.54794	0.70813	0.884474	107	14	-0.96574	0.83291	0.93	139	20	1.139	0.12734	0.903323
ENSG00000169245	CXCL10	4	76932269	76979689	343	10	-0.54807	0.70818	0.884474	332	9	-0.66548	0.74713	0.907222	359	12	-0.7809	0.78257	0.972177
ENSG00000187912	CLEC17A	19	14658896	14731956	354	65	-0.54816	0.70821	0.884474	310	53	-0.50295	0.6925	0.890917	311	53	1.0393	0.14933	0.929446
ENSG00000173464	RNASE11	14	21041051	21113037	498	94	-0.54821	0.70823	0.884474	422	74	-0.39391	0.65317	0.875471	435	78	-0.52786	0.7012	0.972177
ENSG00000197616	MYH6	14	23839942	23913836	298	69	-0.54822	0.70823	0.884474	236	50	-0.89369	0.81426	0.92487	246	53	-0.045432	0.51812	0.972177
ENSG00000126803	HSPA2	14	64972186	65019955	163	24	-0.54851	0.70833	0.884474	156	22	-0.53262	0.70285	0.895186	156	22	2.632	0.004244	0.533489
ENSG00000140557	ST8SIA2	15	92902140	93021958	595	118	-0.54853	0.70834	0.884474	505	94	-0.59413	0.72379	0.902057	523	98	-1.482	0.93084	0.973233
ENSG00000263528	IKBKE	1	206608586	206680223	337	74	-0.54862	0.70837	0.884474	278	56	1.0909	0.13765	0.50316	288	59	2.9352	0.0016666	0.47709
ENSG00000100335	MIEF1	22	39863197	39924139	198	45	-0.54873	0.70841	0.884474	173	37	-0.57127	0.71609	0.900145	195	40	-1.3543	0.91218	0.972508
ENSG00000163002	NUP35	2	183947247	184036408	558	54	-0.54881	0.70843	0.884474	541	51	-0.55388	0.71017	0.898414	544	52	-0.52691	0.70087	0.972177
ENSG00000204176	SYT15	10	46945444	47006400	2	1	-0.54898	0.70849	0.884474	2	1	-0.30423	0.61952	0.865497	2	1	1.6854	0.045956	0.810054
ENSG00000204175	GPRIN2	10	46958003	47015654	2	1	-0.54898	0.70849	0.884474	2	1	-0.30423	0.61952	0.865497	2	1	1.6854	0.045956	0.810054
ENSG00000140694	PARN	16	14519557	14759128	480	56	-0.54898	0.70849	0.884474	358	34	-0.64565	0.74075	0.905169	384	36	-0.90166	0.81638	0.972177
ENSG00000105976	MET	7	116277406	116448440	422	83	-0.54999	0.70884	0.884816	358	65	-0.89938	0.81578	0.925153	353	63	2.402	0.0081519	0.589208
ENSG00000179902	C1orf194	1	109638573	109691484	237	43	-0.55007	0.70886	0.884816	228	40	-0.26425	0.60421	0.860167	246	44	0.22252	0.41195	0.972177
ENSG00000099956	SMARCB1	22	24094150	24186705	618	57	-0.55042	0.70898	0.884899	551	46	-0.029156	0.51163	0.822397	563	48	-0.87076	0.80806	0.972177
ENSG00000176788	BASP1	5	17181932	17286954	427	91	-0.55059	0.70904	0.884899	357	71	-1.1587	0.87671	0.943193	382	77	-0.53192	0.70261	0.972177
ENSG00000049541	RFC2	7	73635832	73703788	239	32	-0.55067	0.70907	0.884899	204	24	-0.88118	0.81089	0.924501	206	25	0.56997	0.28435	0.972177
ENSG00000179213	SIGLECL1	19	51719332	51782582	281	52	-0.55097	0.70917	0.884941	230	40	-0.67217	0.74926	0.907979	235	40	0.32613	0.37216	0.972177
ENSG00000110696	C11orf58	11	16725148	16789901	158	31	-0.55126	0.70927	0.884941	131	23	-1.0111	0.84402	0.933626	174	28	2.5762	0.0049945	0.536836
ENSG00000103710	RASL12	15	65327919	65395707	156	34	-0.55134	0.7093	0.884941	130	25	-0.45702	0.67617	0.884521	126	23	-2.0308	0.97886	0.987131
ENSG00000197147	LRRC8B	1	89954933	90073420	493	52	-0.55146	0.70934	0.884941	431	41	-1.034	0.84942	0.935098	NA	NA	NA	NA	NA
ENSG00000135698	MPHOSPH6	16	82171767	82238829	684	56	-0.55156	0.70937	0.884941	614	47	-0.43717	0.66901	0.881353	663	52	-0.032054	0.51279	0.972177
ENSG00000164318	EGFLAM	5	38223511	38475582	1137	159	-0.55169	0.70942	0.884941	971	142	-1.0933	0.86286	0.939551	1085	136	0.13093	0.44792	0.972177
ENSG00000128510	CPA4	7	129897974	129974020	304	60	-0.55176	0.70944	0.884941	229	39	-0.83096	0.797	0.920907	246	44	1.7654	0.038749	0.791341
ENSG00000198176	TFDP1	13	114204003	114305788	375	46	-0.55203	0.70954	0.885006	330	37	-0.60829	0.7285	0.903964	401	47	0.90367	0.18308	0.954499
ENSG00000264424	MYH4	17	10336607	10407876	154	22	-0.55257	0.70972	0.885136	106	11	0.5398	0.29467	0.688079	113	13	1.8827	0.029871	0.759766
ENSG00000160563	MED27	9	134725497	134990274	668	119	-0.55263	0.70974	0.885136	496	82	-0.1053	0.54193	0.839575	560	94	-1.5545	0.93996	0.9742
ENSG00000188177	ZC3H6	2	112998178	113107640	278	30	-0.55296	0.70985	0.885213	259	26	-0.82164	0.79436	0.92027	268	28	1.2262	0.11006	0.886037
ENSG00000058668	ATP2B4	1	203560915	203723209	616	111	-0.55308	0.7099	0.885216	457	74	-0.0025607	0.50102	0.817418	497	82	0.54558	0.29268	0.972177
ENSG00000134108	ARL8B	3	5128930	5232601	477	69	-0.55353	0.71005	0.885313	427	59	-0.73899	0.77004	0.914383	483	68	-0.97834	0.83605	0.972177
ENSG00000145014	TMEM44	3	194298402	194389150	666	87	-0.55364	0.71009	0.885313	607	75	0.0020644	0.49918	0.816586	627	79	-0.87162	0.80829	0.972177
ENSG00000189180	ZNF33A	10	38264578	38363946	338	38	-0.55377	0.71013	0.885313	268	26	-0.48095	0.68472	0.888858	309	32	0.66675	0.25246	0.972177
ENSG00000206562	METTL6	3	15412782	15504054	365	44	-0.55388	0.71017	0.885313	345	40	-0.66011	0.74541	0.906703	353	41	-1.6292	0.94836	0.975828
ENSG00000049192	ADAMTS6	5	64434563	64812704	1299	116	-0.5542	0.71028	0.885391	1152	93	-0.38637	0.65039	0.875045	1231	100	-0.29019	0.61417	0.972177
ENSG00000179148	ALOXE3	17	7989218	8057365	313	90	-0.55477	0.71048	0.88558	208	59	-0.53814	0.70476	0.895805	216	62	0.87634	0.19042	0.958659
ENSG00000180447	GAS1	9	89549277	89597104	226	28	-0.55534	0.71067	0.88571	206	23	-0.5877	0.72163	0.900669	208	24	-0.2478	0.59785	0.972177
ENSG00000196344	ADH7	4	100323418	100391667	276	47	-0.55538	0.71068	0.88571	269	45	-0.17336	0.56881	0.84852	281	48	0.44055	0.32977	0.972177
ENSG00000198818	SFT2D1	6	166723516	166790991	230	53	-0.55562	0.71076	0.885715	134	28	-0.82291	0.79472	0.92027	139	29	0.28091	0.38939	0.972177
ENSG00000061273	HDAC7	12	48166505	48248763	352	82	-0.55565	0.71078	0.885715	305	68	-0.038272	0.51526	0.825303	322	72	-0.39947	0.65523	0.972177
ENSG00000198752	CDC42BPB	14	103388716	103558742	720	116	-0.55607	0.71092	0.885829	553	84	-1.0061	0.84282	0.933383	591	91	0.17921	0.42889	0.972177
ENSG00000189046	ALKBH2	12	109515993	109566436	204	44	-0.55634	0.71101	0.885882	161	34	-0.17474	0.56936	0.848582	166	36	-0.64129	0.73933	0.972177
ENSG00000104324	CPQ	8	97622455	98165731	1579	144	-0.55648	0.71106	0.885884	1369	114	-0.93337	0.82468	0.926973	1455	122	-1.0947	0.86318	0.972177
ENSG00000196660	SLC30A10	1	220077606	220136993	264	45	-0.55687	0.71119	0.885904	226	35	-0.60328	0.72684	0.903304	234	37	0.42542	0.33527	0.972177
ENSG00000114388	NPRL2	3	50374918	50423486	78	15	-0.55695	0.71122	0.885904	78	15	-0.71817	0.76367	0.912097	85	17	-0.51386	0.69632	0.972177
ENSG00000180611	MB21D2	3	192504604	192670950	798	87	-0.55699	0.71123	0.885904	676	66	-0.026269	0.51048	0.821863	733	75	-0.76794	0.77874	0.972177
ENSG00000119596	YLPM1	14	75195025	75314013	285	36	-0.55744	0.71139	0.885904	221	23	-0.60496	0.7274	0.903722	248	29	0.046201	0.48158	0.972177
ENSG00000170577	SIX2	2	45222324	45271580	261	45	-0.55751	0.71141	0.885904	241	40	-1.4765	0.9301	0.958324	257	43	0.25948	0.39763	0.972177
ENSG00000163635	ATXN7	3	63814785	63999240	535	71	-0.55755	0.71142	0.885904	470	59	-0.13878	0.55519	0.843487	479	59	1.2371	0.10802	0.886037
ENSG00000221972	C3orf36	3	133636989	133683656	208	44	-0.5576	0.71144	0.885904	176	38	0.13525	0.44621	0.793717	205	43	-0.73878	0.76998	0.972177
ENSG00000215595	C20orf202	20	1149098	1198918	232	57	-0.55765	0.71146	0.885904	162	33	0.18713	0.42578	0.782005	179	36	0.83139	0.20288	0.964593
ENSG00000184281	TSSC4	11	2386723	2435108	273	32	-0.55876	0.71184	0.886314	240	25	-0.65551	0.74393	0.905989	244	25	-0.62116	0.73275	0.972177
ENSG00000145868	FBXO38	5	147728498	147832399	298	38	-0.55904	0.71193	0.886314	236	26	0.1089	0.45664	0.799153	239	26	0.31322	0.37706	0.972177
ENSG00000198283	OR5B21	11	58264649	58310578	111	22	-0.55912	0.71196	0.886314	104	19	-0.0029231	0.50117	0.817418	120	23	0.49715	0.30954	0.972177
ENSG00000184156	KCNQ3	8	133123105	133528004	1962	246	-0.5592	0.71199	0.886314	1700	203	-0.43295	0.66748	0.88081	1783	213	-1.1889	0.88277	0.972177
ENSG00000188000	OR7D2	19	9261270	9309493	290	53	-0.55931	0.71203	0.886314	237	40	0.0052603	0.4979	0.815967	246	42	-0.4905	0.68811	0.972177
ENSG00000139292	LGR5	12	71797931	71990090	969	94	-0.56004	0.71227	0.886553	872	80	-0.50575	0.69349	0.891093	889	83	-1.4921	0.93217	0.973261
ENSG00000146426	TIAM2	6	155281488	155588857	1664	241	-0.56036	0.71238	0.886631	1426	194	-1.0155	0.84506	0.933914	1438	198	0.05868	0.4766	0.972177
ENSG00000187510	PLEKHG7	12	93080122	93176231	330	47	-0.56069	0.7125	0.88672	309	42	-1.2818	0.90004	0.950725	348	48	0.258	0.39821	0.972177
ENSG00000131730	CKMT2	5	80493605	80572217	269	44	-0.56087	0.71256	0.886735	239	37	-1.2669	0.89741	0.950091	267	43	0.6039	0.27296	0.972177
ENSG00000105298	CACTIN	19	3600626	3661813	305	48	-0.56116	0.71266	0.8868	242	33	-0.28223	0.61112	0.862355	255	36	0.51898	0.30189	0.972177
ENSG00000117650	NEK2	1	211821598	211883972	264	50	-0.56162	0.71281	0.886802	227	41	-0.56638	0.71443	0.899336	248	45	-1.1527	0.87549	0.972177
ENSG00000184182	UBE2F	2	238840587	238961423	584	56	-0.56177	0.71286	0.886802	529	48	-1.0558	0.85446	0.936171	550	50	0.63256	0.26351	0.972177
ENSG00000144120	TMEM177	2	120401743	120449694	194	23	-0.56181	0.71288	0.886802	166	17	-0.11676	0.54648	0.841156	165	17	-1.2854	0.90067	0.972508
ENSG00000072832	CRMP1	4	5812491	5929785	643	111	-0.56196	0.71293	0.886802	594	98	-0.31056	0.62193	0.865775	649	110	-0.85833	0.80464	0.972177
ENSG00000141524	TMC6	17	76098999	76163488	355	99	-0.56199	0.71294	0.886802	279	73	-0.61656	0.73124	0.905087	292	77	-0.42909	0.66607	0.972177
ENSG00000049283	EPN3	17	48575043	48631111	207	39	-0.56203	0.71295	0.886802	189	34	-0.58067	0.71927	0.900249	215	41	-0.15174	0.5603	0.972177
ENSG00000150201	FXYD4	10	43832092	43881783	183	32	-0.5623	0.71304	0.886836	169	28	0.75743	0.2244	0.615718	175	29	1.3586	0.087139	0.870936
ENSG00000134817	APLNR	11	56991051	57039927	235	42	-0.5624	0.71308	0.886836	181	28	-1.4725	0.92956	0.958111	194	31	2.0394	0.020707	0.693552
ENSG00000213215	OR2F1	7	143622020	143668108	189	22	-0.56265	0.71316	0.886836	185	21	-0.72803	0.7667	0.913555	204	25	0.58935	0.27781	0.972177
ENSG00000113384	GOLPH3	5	32114817	32209425	426	78	-0.56266	0.71317	0.886836	312	52	-0.20041	0.57942	0.852599	342	57	-0.68926	0.75467	0.972177
ENSG00000129465	RIPK3	14	24795227	24844242	201	28	-0.56327	0.71337	0.887015	185	25	-0.55693	0.71121	0.898671	188	25	-0.86815	0.80734	0.972177
ENSG00000196505	GDAP2	1	118396107	118507302	219	29	-0.56336	0.71341	0.887015	188	22	-0.85487	0.80369	0.922355	229	25	0.25037	0.40115	0.972177
ENSG00000082781	ITGB5	3	124470795	124641500	847	90	-0.56368	0.71351	0.887045	802	83	-0.31406	0.62326	0.866263	878	91	-0.25838	0.60194	0.972177
ENSG00000196834	POTEI	2	131210234	131301808	115	34	-0.56374	0.71353	0.887045	49	11	-0.91168	0.81903	0.925534	59	15	-0.31318	0.62293	0.972177
ENSG00000118137	APOA1	11	116696467	116743338	201	30	-0.5642	0.71369	0.887156	200	29	0.071364	0.47155	0.80482	215	33	2.2804	0.011291	0.606809
ENSG00000149735	GPHA2	11	64691943	64738360	143	20	-0.56437	0.71375	0.887156	134	17	-0.64363	0.74009	0.905087	141	19	-0.92693	0.82302	0.972177
ENSG00000137161	CNPY3	6	42861860	42921666	230	34	-0.56446	0.71378	0.887156	213	30	-0.26826	0.60575	0.86037	215	31	-0.44963	0.67351	0.972177
ENSG00000135093	USP30	12	109455380	109535831	218	52	-0.56458	0.71382	0.887156	180	38	-0.88973	0.8132	0.924786	193	42	0.019928	0.49205	0.972177
ENSG00000169871	TRIM56	7	100693786	100743909	264	37	-0.5647	0.71386	0.887156	241	31	-1.2742	0.89871	0.950497	277	39	1.5457	0.061086	0.84039
ENSG00000170775	GPR37	7	124375655	124441079	161	32	-0.5653	0.71406	0.88731	134	25	0.32374	0.37307	0.750558	148	28	-0.31848	0.62494	0.972177
ENSG00000100987	VSX1	20	25041521	25098015	236	31	-0.56534	0.71408	0.88731	207	24	-0.91418	0.81969	0.925735	205	24	-0.48325	0.68554	0.972177
ENSG00000152700	SAR1B	5	133926839	134003533	151	41	-0.56601	0.71431	0.887513	106	24	-0.92169	0.82166	0.925927	109	24	0.73587	0.23091	0.972177
ENSG00000178882	FAM101A	12	124422762	124810570	1641	202	-0.56611	0.71434	0.887513	1381	164	-0.18149	0.57201	0.849439	1507	181	0.68454	0.24682	0.972177
ENSG00000178882	FAM101A	12	124422762	124810570	1641	202	-0.56611	0.71434	0.887513	1381	164	-0.18149	0.57201	0.849439	358	61	-0.8625	0.80579	0.972177
ENSG00000198033	TUBA3C	13	19737910	19790992	521	48	-0.56629	0.7144	0.887528	475	41	-0.13663	0.55434	0.843419	474	41	0.22774	0.40992	0.972177
ENSG00000158113	LRRC43	12	122617266	122698018	350	61	-0.56646	0.71446	0.887543	283	44	-0.44744	0.67272	0.882963	302	49	-0.45727	0.67626	0.972177
ENSG00000120235	IFNA6	9	21340317	21385886	224	31	-0.56662	0.71451	0.887545	155	17	-1.2428	0.89302	0.94821	167	19	-0.37109	0.64471	0.972177
ENSG00000082126	MPP4	2	202499597	202598467	364	67	-0.56733	0.71475	0.887558	331	59	-0.24724	0.59764	0.858147	357	65	-1.3063	0.90428	0.972508
ENSG00000168124	OR1F1	16	3219247	3265185	265	48	-0.56755	0.71483	0.887558	230	38	-0.51479	0.69665	0.892584	248	42	0.31845	0.37507	0.972177
ENSG00000110108	TMEM109	11	60646351	60700915	168	24	-0.56757	0.71484	0.887558	154	20	-0.99358	0.83979	0.932812	161	21	0.21664	0.41425	0.972177
ENSG00000181631	P2RY13	3	151034096	151082337	194	31	-0.56766	0.71487	0.887558	173	25	-0.4947	0.68959	0.88979	178	26	0.50078	0.30826	0.972177
ENSG00000130638	ATXN10	22	46032678	46251187	753	87	-0.5677	0.71488	0.887558	629	66	-0.94072	0.82658	0.927896	711	77	0.24255	0.40418	0.972177
ENSG00000156675	RAB11FIP1	8	37706465	37792015	247	51	-0.56769	0.71488	0.887558	169	36	-0.3944	0.65336	0.875471	199	39	-1.7231	0.95756	0.978003
ENSG00000173612	GPRC6A	6	117103248	117185256	274	40	-0.5679	0.71495	0.887558	256	35	-0.62427	0.73377	0.905087	256	34	-0.51571	0.69697	0.972177
ENSG00000145040	UCN2	3	48589151	48636201	61	21	-0.56794	0.71496	0.887558	56	18	-0.40817	0.65842	0.877909	57	17	-1.3945	0.91842	0.972609
ENSG00000203724	C1orf53	1	197836682	197886497	222	51	-0.56862	0.71519	0.887558	166	36	-0.10915	0.54346	0.839797	186	39	-0.78048	0.78245	0.972177
ENSG00000143845	ETNK2	1	204090190	204156307	280	71	-0.56861	0.71519	0.887558	244	59	-0.37123	0.64477	0.873555	270	65	-0.64812	0.74155	0.972177
ENSG00000130193	THEM6	8	143773621	143828350	172	20	-0.56867	0.71521	0.887558	151	16	-0.82763	0.79606	0.920526	170	20	2.072	0.019133	0.690992
ENSG00000172154	OR8I2	11	55825784	55871716	345	11	-0.56877	0.71524	0.887558	326	9	-0.45008	0.67367	0.883486	362	13	-0.9973	0.84069	0.972177
ENSG00000164342	TLR3	4	186955309	187016252	418	88	-0.56878	0.71525	0.887558	320	61	-0.64868	0.74173	0.905198	325	62	-0.76735	0.77856	0.972177
ENSG00000162892	IL24	1	207035630	207087484	127	35	-0.56882	0.71526	0.887558	85	25	-0.70778	0.76046	0.911727	92	28	0.75246	0.22589	0.972177
ENSG00000117543	DPH5	1	101445179	101526365	139	21	-0.56891	0.71529	0.887558	119	15	-1.325	0.90742	0.95332	121	16	0.74934	0.22683	0.972177
ENSG00000255245	FXYD6-FXYD2	11	117680790	117782746	488	115	-0.56889	0.71529	0.887558	330	77	-0.75576	0.7751	0.916497	331	77	0.17076	0.43221	0.972177
ENSG00000172578	KLHL6	3	183195319	183308499	502	93	-0.56931	0.71543	0.887625	424	75	-1.1078	0.86602	0.940203	517	87	0.18236	0.42765	0.972177
ENSG00000112159	MDN1	6	90342494	90564442	588	64	-0.56936	0.71544	0.887625	511	51	-1.1806	0.88112	0.944486	523	53	1.5915	0.055751	0.822205
ENSG00000276451	OR10A6	11	7939265	7985209	251	36	-0.56952	0.7155	0.88764	231	31	-0.69449	0.75631	0.910772	261	38	-1.1015	0.86465	0.972177
ENSG00000204278	TMEM235	17	76192391	76247068	367	65	-0.56969	0.71555	0.887642	329	55	-0.56713	0.71469	0.89943	350	58	1.3333	0.091218	0.877061
ENSG00000127124	HIVEP3	1	41962036	42536596	2257	168	-0.57021	0.71573	0.887711	2037	148	-0.65944	0.74519	0.906703	2314	171	0.13338	0.44695	0.972177
ENSG00000206527	HACD2	3	123203363	123338924	541	58	-0.5702	0.71573	0.887711	461	45	-0.89669	0.81506	0.92487	483	49	-0.20804	0.5824	0.972177
ENSG00000011405	PIK3C2A	11	17098108	17264543	458	49	-0.57025	0.71575	0.887711	386	36	-0.72616	0.76613	0.913486	386	36	-0.79968	0.78805	0.972177
ENSG00000172742	OR4D9	11	59247386	59293330	184	28	-0.57044	0.71581	0.887726	160	22	-0.35236	0.63772	0.871233	176	25	-1.7654	0.96125	0.979116
ENSG00000239779	WBP1	2	74649996	74698018	68	16	-0.57094	0.71598	0.887782	66	15	-1.2169	0.88818	0.947523	83	21	0.14039	0.44418	0.972177
ENSG00000143924	EML4	2	42361490	42569688	802	68	-0.57109	0.71603	0.887782	743	60	-0.40009	0.65546	0.87654	837	72	0.038788	0.48453	0.972177
ENSG00000214511	HIGD1C	12	51311200	51374668	299	35	-0.57111	0.71604	0.887782	280	31	0.13147	0.4477	0.794982	304	35	-0.86267	0.80584	0.972177
ENSG00000176402	GJC3	7	99510892	99566833	167	26	-0.5712	0.71607	0.887782	155	23	-0.36675	0.6431	0.872897	187	29	-0.93104	0.82408	0.972177
ENSG00000116017	ARID3A	19	890733	982816	533	119	-0.57145	0.71615	0.887782	447	95	-0.24709	0.59758	0.858147	487	105	0.036698	0.48536	0.972177
ENSG00000197016	ZNF470	19	57043401	57109965	272	40	-0.57156	0.71619	0.887782	237	32	-1.4249	0.9229	0.955979	241	32	-0.87614	0.80952	0.972177
ENSG00000243156	MICAL3	22	18260415	18542325	1618	192	-0.57162	0.71621	0.887782	1292	133	-0.43516	0.66828	0.881297	1380	144	0.53888	0.29499	0.972177
ENSG00000102466	FGF14	13	102363205	103089124	3069	256	-0.57172	0.71624	0.887782	2659	226	-0.69091	0.75519	0.910291	2875	249	0.63276	0.26345	0.972177
ENSG00000127515	OR7A10	19	14941760	14987689	290	47	-0.57191	0.71631	0.887791	264	41	-0.87609	0.80951	0.924301	277	44	0.92543	0.17737	0.950301
ENSG00000049245	VAMP3	1	7796329	7851492	237	55	-0.57213	0.71638	0.887791	167	34	-0.65203	0.74281	0.905198	170	35	-1.1648	0.87795	0.972177
ENSG00000137807	KIF23	15	69671585	69750766	147	27	-0.57226	0.71643	0.887791	121	20	-0.57295	0.71666	0.900206	146	25	1.3282	0.092062	0.877061
ENSG00000044090	CUL7	6	42995355	43056683	161	24	-0.57231	0.71644	0.887791	152	21	-0.76977	0.77928	0.917066	165	24	-0.28038	0.61041	0.972177
ENSG00000177186	OR2M7	1	248476932	248522870	389	26	-0.57278	0.7166	0.887847	366	23	-1.4144	0.92138	0.955936	380	25	0.237	0.40633	0.972177
ENSG00000127324	TSPAN8	12	71508877	71586779	371	36	-0.57279	0.71661	0.887847	315	27	-0.74513	0.7719	0.914751	381	37	0.1616	0.43581	0.972177
ENSG00000134533	RERG	12	15250716	15409411	609	83	-0.57285	0.71663	0.887847	427	51	0.1212	0.45176	0.796468	434	52	0.3598	0.3595	0.972177
ENSG00000120658	ENOX1	13	43777335	44396116	2307	192	-0.57338	0.71681	0.888011	1824	149	-0.66336	0.74645	0.907078	2057	164	1.1647	0.12206	0.893893
ENSG00000164122	ASB5	4	177124824	177233722	606	89	-0.57353	0.71686	0.888013	489	63	0.010082	0.49598	0.814787	515	68	1.9302	0.026789	0.746982
ENSG00000162592	CCDC27	1	3633965	3698209	324	70	-0.57375	0.71693	0.88803	268	53	0.096988	0.46137	0.800702	273	53	1.9205	0.027399	0.746982
ENSG00000198829	SUCNR1	3	151556431	151609876	253	45	-0.57385	0.71697	0.88803	221	36	-0.9544	0.83006	0.929165	234	39	-0.55605	0.71091	0.972177
ENSG00000183570	PCBP3	21	47233023	47372368	687	63	-0.57407	0.71704	0.888035	638	55	-0.34489	0.63491	0.870933	686	62	-1.6653	0.95207	0.976774
ENSG00000130787	HIP1R	12	123284045	123357508	315	29	-0.57415	0.71707	0.888035	293	25	-1.0754	0.8589	0.937801	309	28	0.96604	0.16701	0.939789
ENSG00000149451	ADAM33	20	3638620	3697755	344	78	-0.5748	0.71729	0.888248	312	68	-0.54591	0.70744	0.897161	337	75	-0.61741	0.73152	0.972177
ENSG00000087074	PPP1R15A	19	49340649	49389319	254	33	-0.57535	0.71747	0.88831	228	27	-0.292	0.61486	0.864294	253	32	-1.4562	0.92733	0.973233
ENSG00000153531	ADPRHL1	13	114066260	114142839	296	69	-0.57558	0.71755	0.88831	262	57	-0.54609	0.7075	0.897161	280	63	-1.1462	0.87415	0.972177
ENSG00000100504	PYGL	14	51361935	51446248	458	80	-0.57586	0.71764	0.88831	392	64	-0.86611	0.80679	0.92282	410	68	-1.0139	0.84469	0.972177
ENSG00000144550	CPNE9	3	9710510	9781592	219	71	-0.57589	0.71766	0.88831	164	51	-0.40178	0.65608	0.876883	163	50	-1.8682	0.96913	0.982761
ENSG00000256043	CTSO	4	156835270	156910048	452	66	-0.57596	0.71768	0.88831	392	53	-0.42648	0.66512	0.879838	397	54	-0.99472	0.84006	0.972177
ENSG00000106992	AK1	9	130618759	130675022	226	68	-0.57595	0.71768	0.88831	140	43	-0.75469	0.77478	0.916395	148	46	0.73461	0.23129	0.972177
ENSG00000100344	PNPLA3	22	44284619	44353451	429	80	-0.57624	0.71777	0.88831	298	50	-0.20082	0.57958	0.852639	309	53	-1.7706	0.96168	0.979218
ENSG00000087470	DNM1L	12	32797134	32908584	614	29	-0.57631	0.7178	0.88831	555	23	-1.1261	0.86994	0.941375	647	32	-0.11258	0.54482	0.972177
ENSG00000112319	EYA4	6	133526512	133863258	1435	143	-0.57639	0.71783	0.88831	1302	124	-1.1239	0.86948	0.941333	1380	138	-0.55756	0.71143	0.972177
ENSG00000005379	TSPOAP1	17	56368588	56441152	255	53	-0.57648	0.71786	0.88831	220	42	-0.64552	0.7407	0.905169	236	47	-1.9381	0.9737	0.984737
ENSG00000115353	TACR1	2	75263590	75461645	952	166	-0.57674	0.71794	0.88831	724	117	-0.32213	0.62632	0.86758	755	123	0.71619	0.23694	0.972177
ENSG00000148335	NTMT1	9	132336036	132407879	348	77	-0.57696	0.71802	0.88831	299	62	-0.66648	0.74745	0.907266	326	68	0.12795	0.4491	0.972177
ENSG00000174840	PDE12	3	57506882	57650704	447	45	-0.57706	0.71805	0.88831	419	40	-0.30512	0.61986	0.865497	511	53	-1.4659	0.92866	0.973233
ENSG00000136159	NUDT15	13	48576703	48631282	260	31	-0.57749	0.7182	0.88831	246	28	-1.3055	0.90414	0.952317	259	30	0.14983	0.44045	0.972177
ENSG00000172260	NEGR1	1	71858625	72783533	3285	254	-0.57759	0.71823	0.88831	2784	228	-1.0463	0.85228	0.935648	3017	218	1.0594	0.14472	0.92655
ENSG00000147687	TATDN1	8	125490735	125586329	386	64	-0.5776	0.71823	0.88831	314	47	-1.1903	0.88303	0.945344	323	49	-0.77874	0.78193	0.972177
ENSG00000181610	MRPS23	17	55906287	55962433	208	63	-0.57781	0.7183	0.88831	133	36	-0.14344	0.55703	0.843997	145	39	-0.0054459	0.50217	0.972177
ENSG00000105755	ETHE1	19	44000871	44066408	316	53	-0.57779	0.7183	0.88831	237	34	-0.32323	0.62674	0.86758	232	33	-0.58582	0.721	0.972177
ENSG00000130037	KCNA5	12	5118085	5165954	243	71	-0.57804	0.71838	0.88831	160	40	-1.2248	0.88967	0.947605	167	42	-0.23913	0.5945	0.972177
ENSG00000142102	PGGHG	11	253480	307511	303	77	-0.57808	0.71839	0.88831	229	53	-0.91622	0.82023	0.925854	240	56	-0.10852	0.54321	0.972177
ENSG00000196154	S100A4	1	153506095	153553282	208	32	-0.57809	0.7184	0.88831	169	24	-1.1434	0.87357	0.941794	180	26	0.7085	0.23932	0.972177
ENSG00000114270	COL7A1	3	48591506	48667593	109	30	-0.57858	0.71856	0.888426	101	26	-0.65054	0.74233	0.905198	102	25	-1.7338	0.95853	0.9781
ENSG00000183775	KCTD16	5	143515437	143868097	1030	73	-0.57866	0.71859	0.888426	907	75	-0.29922	0.61762	0.86495	1035	67	-0.52855	0.70144	0.972177
ENSG00000099365	STX1B	16	30990577	31056829	127	22	-0.57924	0.71879	0.888567	114	19	-0.019869	0.50793	0.82129	122	21	-0.23416	0.59257	0.972177
ENSG00000141446	ESCO1	18	19099242	19215697	220	34	-0.57927	0.7188	0.888567	154	19	-0.62778	0.73493	0.905087	194	24	1.7236	0.042394	0.7975
ENSG00000234284	ZNF879	5	178415776	178471388	267	31	-0.58058	0.71924	0.889051	202	18	-0.62097	0.73269	0.905087	224	22	1.8866	0.02961	0.756848
ENSG00000185056	C5orf47	5	173381162	173443143	265	31	-0.58086	0.71933	0.889103	224	23	-0.94738	0.82828	0.92847	229	24	-1.6198	0.94737	0.97565
ENSG00000162598	C1orf87	1	60446066	60574442	411	73	-0.58154	0.71956	0.889317	313	49	-0.40319	0.6566	0.877133	357	55	0.00061797	0.49975	0.972177
ENSG00000114670	NEK11	3	130710694	131079309	1305	99	-0.58166	0.7196	0.889317	1015	72	0.27019	0.39351	0.764154	1198	84	-0.032218	0.51285	0.972177
ENSG00000167555	ZNF528	19	52865771	52931661	350	73	-0.58193	0.71969	0.889369	245	44	-1.0722	0.85819	0.937581	256	47	0.55201	0.29047	0.972177
ENSG00000160224	AIRE	21	45670721	45728102	392	84	-0.58253	0.7199	0.889389	317	65	-0.67237	0.74933	0.907979	349	73	0.15622	0.43793	0.972177
ENSG00000171847	FAM90A1	12	8363856	8415214	222	73	-0.58284	0.72	0.889389	76	21	-0.12553	0.54995	0.84167	78	21	-1.1102	0.86653	0.972177
ENSG00000127526	SLC35E1	19	16650648	16718193	195	30	-0.58286	0.72	0.889389	160	21	-0.90929	0.8184	0.925402	170	23	0.090316	0.46402	0.972177
ENSG00000145626	UGT3A1	5	35943191	36101639	641	91	-0.58287	0.72001	0.889389	585	80	-1.4693	0.92913	0.957994	659	93	-0.03636	0.5145	0.972177
ENSG00000186049	KRT73	12	52991354	53047343	372	49	-0.58291	0.72002	0.889389	349	44	-0.54844	0.7083	0.89753	374	49	-0.34013	0.63312	0.972177
ENSG00000163444	TMEM183A	1	202941520	203003976	243	50	-0.58294	0.72003	0.889389	156	37	0.25253	0.40032	0.769196	153	26	-0.80632	0.78997	0.972177
ENSG00000163444	TMEM183A	1	202941520	203003976	243	50	-0.58294	0.72003	0.889389	156	37	0.25253	0.40032	0.769196	162	39	-1.8916	0.97073	0.983844
ENSG00000102531	FNDC3A	13	49515048	49793915	594	68	-0.58317	0.72011	0.889389	476	48	-1.1984	0.88462	0.945904	538	57	-1.7061	0.956	0.977687
ENSG00000115425	PECR	2	216893111	216981539	425	69	-0.58389	0.72035	0.889589	347	51	-0.53916	0.70511	0.895837	308	47	-1.1219	0.86904	0.972177
ENSG00000066117	SMARCD1	12	50443760	50504494	133	27	-0.58407	0.72041	0.889595	120	22	-0.80517	0.78964	0.919997	143	28	-0.19108	0.57577	0.972177
ENSG00000163394	CCKAR	4	26473018	26527042	274	46	-0.58422	0.72047	0.889595	254	41	-0.71173	0.76168	0.911904	263	43	1.9265	0.027019	0.746982
ENSG00000011332	DPF1	19	38691649	38755317	245	56	-0.58434	0.7205	0.889595	214	46	-0.56306	0.7133	0.899088	228	49	1.9149	0.027756	0.746982
ENSG00000255012	OR5M1	11	56370031	56415978	161	25	-0.58456	0.72058	0.889635	150	22	-0.61512	0.73076	0.904952	151	22	-0.52366	0.69974	0.972177
ENSG00000144034	TPRKB	2	73945744	73999765	135	17	-0.58513	0.72077	0.889726	126	14	-0.79472	0.78661	0.919759	156	20	-0.072741	0.52899	0.972177
ENSG00000118785	SPP1	4	88861802	88914563	249	51	-0.58528	0.72082	0.889726	217	44	-0.73935	0.77015	0.914383	243	49	-0.29865	0.6174	0.972177
ENSG00000111846	GCNT2	6	10486542	10639601	879	141	-0.58543	0.72087	0.889726	760	115	-0.85186	0.80285	0.922241	833	128	-0.5091	0.69466	0.972177
ENSG00000163630	SYNPR	3	63228914	63612597	2139	256	-0.58558	0.72092	0.889726	1854	219	-0.40868	0.65861	0.877972	1991	241	0.42563	0.33519	0.972177
ENSG00000131236	CAP1	1	40470912	40548321	376	29	-0.58577	0.72098	0.889726	316	20	-0.88462	0.81182	0.924532	346	24	-0.32112	0.62594	0.972177
ENSG00000128383	APOBEC3A	22	39313755	39369189	238	48	-0.58587	0.72102	0.889726	165	26	-0.71222	0.76184	0.911904	201	34	-1.2475	0.89389	0.972312
ENSG00000129355	CDKN2D	19	10667138	10714655	225	29	-0.58592	0.72103	0.889726	215	27	-0.50469	0.69311	0.891064	224	29	-2.4484	0.99282	0.994064
ENSG00000167395	ZNF646	16	31050581	31104833	132	23	-0.58594	0.72104	0.889726	112	18	0.17436	0.43079	0.78532	122	21	-0.036244	0.51446	0.972177
ENSG00000123843	C4BPB	1	207227210	207283338	206	40	-0.58607	0.72109	0.889729	190	35	-0.38778	0.65091	0.875045	203	39	0.14773	0.44128	0.972177
ENSG00000142227	EMP3	19	48793629	48843810	232	41	-0.58629	0.72116	0.889755	181	29	-0.39568	0.65383	0.875903	203	33	0.38074	0.3517	0.972177
ENSG00000188636	LDOC1L	22	44878450	44929005	266	29	-0.58655	0.72125	0.889772	248	25	-0.4907	0.68818	0.889416	269	29	0.75383	0.22548	0.972177
ENSG00000110107	PRPF19	11	60648019	60709061	199	25	-0.58661	0.72127	0.889772	181	21	-1.062	0.85588	0.936643	186	22	0.34676	0.36439	0.972177
ENSG00000161249	DMKN	19	35978119	36039560	270	69	-0.58711	0.72144	0.889821	234	56	-1.0387	0.85053	0.93528	236	57	-0.90749	0.81792	0.972177
ENSG00000183044	ABAT	16	8733444	8888432	1221	171	-0.58732	0.7215	0.889821	1043	142	-0.89751	0.81528	0.92487	1112	153	-0.25799	0.60179	0.972177
ENSG00000087128	TMPRSS11E	4	69278167	69373322	465	59	-0.5876	0.7216	0.889821	357	38	-1.3687	0.91445	0.954471	358	39	0.27499	0.39166	0.972177
ENSG00000091436	AC013461.1	2	173905440	174142737	1003	90	-0.58782	0.72167	0.889821	892	98	-0.81613	0.79279	0.92027	903	99	0.65225	0.25712	0.972177
ENSG00000269190	FBXO17	19	39422041	39501453	436	57	-0.58785	0.72168	0.889821	404	50	-0.31035	0.62185	0.865775	434	56	0.28731	0.38694	0.972177
ENSG00000178343	SHISA3	4	42364856	42414504	281	47	-0.58797	0.72172	0.889821	210	30	-0.8223	0.79455	0.92027	212	30	-0.22376	0.58853	0.972177
ENSG00000126804	ZBTB1	14	64936292	65010408	250	26	-0.58825	0.72182	0.889821	237	23	-0.42635	0.66507	0.879838	244	25	1.8736	0.030492	0.761176
ENSG00000130300	PLVAP	19	17452264	17523137	386	77	-0.5883	0.72184	0.889821	313	57	-1.0121	0.84426	0.933714	336	63	0.5241	0.3001	0.972177
ENSG00000168116	KIAA1586	6	56876343	56930023	143	32	-0.58833	0.72184	0.889821	104	20	-1.1297	0.8707	0.941559	115	23	1.5438	0.061315	0.840529
ENSG00000159173	TNNI1	1	201362895	201425874	318	71	-0.58859	0.72193	0.889872	215	41	-0.52667	0.70079	0.894352	222	43	1.7705	0.038323	0.790545
ENSG00000155868	MED7	5	156555451	156604921	209	34	-0.58895	0.72205	0.889961	194	30	-0.75771	0.77569	0.916497	226	35	-1.9101	0.97194	0.984257
ENSG00000176219	OR11H6	14	20656869	20702861	375	56	-0.58934	0.72218	0.890039	352	50	-0.88762	0.81263	0.924786	362	52	-1.2508	0.89449	0.972312
ENSG00000165171	WBSCR27	7	73238920	73291855	205	19	-0.58941	0.72221	0.890039	177	13	-0.72711	0.76642	0.913486	185	15	-0.50065	0.69169	0.972177
ENSG00000119541	VPS4B	18	61046423	61124752	357	47	-0.58986	0.72236	0.890048	268	32	-0.36628	0.64292	0.872897	296	36	-1.4621	0.92815	0.973233
ENSG00000185164	NOMO2	16	18501182	18608434	4	2	-0.58995	0.72239	0.890048	2	1	-0.30769	0.62084	0.8657	2	1	0.89275	0.186	0.955709
ENSG00000219438	FAM19A5	22	48850288	49157744	2427	310	-0.58996	0.72239	0.890048	2025	240	-0.77331	0.78033	0.917247	2087	246	0.003026	0.49879	0.972177
ENSG00000166579	NDEL1	17	8281447	8381495	377	78	-0.59001	0.72241	0.890048	240	49	-0.17561	0.5697	0.848882	262	55	1.9718	0.024315	0.726808
ENSG00000075290	WNT8B	10	102187812	102253399	204	15	-0.5902	0.72247	0.890062	176	11	-0.9106	0.81875	0.925534	180	11	0.88584	0.18785	0.957716
ENSG00000136297	MMD2	7	4921876	5033844	695	115	-0.59061	0.72261	0.890175	547	85	-0.023423	0.50934	0.82167	583	91	-1.0643	0.85639	0.972177
ENSG00000132334	PTPRE	10	129670325	129894180	1143	202	-0.59079	0.72267	0.89018	941	184	-1.5884	0.9439	0.964421	1005	177	2.781	0.0027097	0.47709
ENSG00000179761	PIPOX	17	27334918	27394245	212	52	-0.59093	0.72271	0.89018	149	33	-0.067705	0.52699	0.832154	158	36	-1.7854	0.9629	0.979527
ENSG00000137124	ALDH1B1	9	38357661	38408662	287	77	-0.59196	0.72306	0.890551	256	66	-0.72341	0.76529	0.913262	277	73	-1.2348	0.89155	0.972177
ENSG00000141959	PFKL	21	45684925	45757261	452	90	-0.59215	0.72313	0.890578	364	68	-0.57581	0.71763	0.900206	400	77	0.29857	0.38264	0.972177
ENSG00000177551	NHLH2	1	116368998	116418747	305	51	-0.59253	0.72325	0.890658	259	43	-0.095172	0.53791	0.837977	259	43	0.51861	0.30202	0.972177
ENSG00000127586	CHTF18	16	803622	858074	437	76	-0.59272	0.72332	0.890658	401	67	-0.98612	0.83796	0.932118	446	77	-0.84347	0.80052	0.972177
ENSG00000183484	GPR132	14	105505726	105566887	213	26	-0.59313	0.72345	0.890687	195	22	-1.02	0.84614	0.934032	207	25	-0.16331	0.56486	0.972177
ENSG00000198858	R3HDM4	19	886503	948225	380	85	-0.59316	0.72346	0.890687	329	69	-0.33695	0.63192	0.869423	355	76	-0.13945	0.55545	0.972177
ENSG00000164096	C4orf3	4	120207574	120260600	300	18	-0.59353	0.72359	0.890788	297	18	-0.27609	0.60876	0.86158	310	20	-0.85529	0.80381	0.972177
ENSG00000161920	MED11	17	4599723	4646902	242	42	-0.59381	0.72368	0.890829	209	34	-0.23387	0.59246	0.857415	255	45	0.084857	0.46619	0.972177
ENSG00000062598	ELMO2	20	44984689	45070690	246	42	-0.59391	0.72372	0.890829	125	17	-0.47509	0.68264	0.887466	189	13	-0.34499	0.63495	0.972177
ENSG00000131016	AKAP12	6	151526134	151689694	751	139	-0.59419	0.72381	0.890856	671	120	-0.54397	0.70677	0.896689	715	130	-0.4657	0.67929	0.972177
ENSG00000106633	GCK	7	44173870	44264022	339	65	-0.59436	0.72386	0.890856	279	49	-0.99504	0.84014	0.932841	297	51	-2.0073	0.97764	0.986496
ENSG00000105197	TIMM50	19	39936052	39991528	204	24	-0.59445	0.72389	0.890856	173	18	-0.98284	0.83716	0.931734	187	21	0.32785	0.37151	0.972177
ENSG00000127337	YEATS4	12	69718490	69794576	366	44	-0.59467	0.72397	0.890856	318	34	-0.47436	0.68238	0.887368	331	37	-0.77165	0.77984	0.972177
ENSG00000108797	CNTNAP1	17	40799632	40862011	146	27	-0.59485	0.72403	0.890856	121	20	-0.6429	0.73986	0.905087	147	26	-1.4778	0.93027	0.973233
ENSG00000175970	UNC119B	12	121113238	121171443	273	48	-0.59498	0.72407	0.890856	225	36	-0.72801	0.76669	0.913555	231	37	-0.57396	0.717	0.972177
ENSG00000161328	LRRC56	11	501722	564916	378	49	-0.59499	0.72408	0.890856	361	45	-0.76038	0.77649	0.916558	387	51	-0.21174	0.58385	0.972177
ENSG00000152034	MCHR2	6	100357786	100477114	441	86	-0.59521	0.72415	0.890883	364	64	-0.8875	0.8126	0.924786	379	68	-0.17657	0.57008	0.972177
ENSG00000184619	KRBA2	17	8261973	8315027	176	41	-0.59556	0.72426	0.890959	138	29	-0.37723	0.647	0.874714	150	32	1.0099	0.15626	0.93192
ENSG00000105143	SLC1A6	19	15050845	15156455	778	110	-0.59599	0.72441	0.891024	674	91	-0.77797	0.78171	0.917933	697	95	0.14659	0.44173	0.972177
ENSG00000176531	PHLDB3	19	43969255	44044073	312	55	-0.5963	0.72451	0.891088	218	33	-0.54632	0.70758	0.897161	215	32	-0.38961	0.65159	0.972177
ENSG00000104823	ECH1	19	39296062	39357497	247	40	-0.59663	0.72462	0.891164	218	33	-1.1614	0.87726	0.943243	249	39	1.0569	0.14529	0.92655
ENSG00000168209	DDIT4	10	73998677	74045797	152	23	-0.59678	0.72467	0.891166	148	22	-0.53499	0.70367	0.895408	156	24	-1.0946	0.86316	0.972177
ENSG00000080166	DCT	13	95081835	95166936	408	56	-0.59741	0.72488	0.891223	380	49	-0.40245	0.65632	0.877133	419	58	0.45786	0.32353	0.972177
ENSG00000205090	TMEM240	1	1460158	1510740	243	44	-0.59743	0.72489	0.891223	185	28	-0.11196	0.54457	0.840173	178	27	-0.76022	0.77644	0.972177
ENSG00000176438	SYNE3	14	95873831	96018000	958	221	-0.59749	0.72491	0.891223	818	183	-0.73511	0.76887	0.914043	844	188	-1.009	0.84351	0.972177
ENSG00000138363	ATIC	2	216141679	216224496	407	53	-0.5975	0.72491	0.891223	366	47	-0.65074	0.74239	0.905198	401	52	-0.98234	0.83703	0.972177
ENSG00000143816	WNT9A	1	228099165	228170676	318	32	-0.5987	0.72531	0.891596	278	25	-1.1078	0.86602	0.940203	304	29	0.54078	0.29433	0.972177
ENSG00000137171	KLC4	6	42992372	43052833	163	24	-0.59869	0.72531	0.891596	154	22	-0.81679	0.79298	0.92027	166	25	-0.18155	0.57203	0.972177
ENSG00000078304	PPP2R5C	14	102191910	102404329	853	96	-0.59916	0.72547	0.891725	764	80	-0.88983	0.81322	0.924786	849	92	1.2131	0.11254	0.88727
ENSG00000196284	SUPT3H	6	44784467	45380788	2344	81	-0.59935	0.72553	0.891725	1940	71	-0.36336	0.64183	0.872693	1899	70	0.92959	0.17629	0.949373
ENSG00000170638	TRABD	22	50589344	50648027	324	65	-0.59943	0.72556	0.891725	275	51	-0.7932	0.78617	0.919759	279	52	-0.17426	0.56917	0.972177
ENSG00000111911	HINT3	6	126242861	126311390	112	39	-0.60023	0.72582	0.891813	76	24	-0.22418	0.58869	0.85659	81	26	-1.2677	0.89754	0.972508
ENSG00000182141	ZNF708	19	21463963	21547219	442	27	-0.60027	0.72584	0.891813	408	23	-0.27106	0.60683	0.860803	454	28	-1.1816	0.88131	0.972177
ENSG00000028137	TNFRSF1B	1	12192044	12279279	360	71	-0.60045	0.7259	0.891813	284	49	-1.0293	0.84832	0.934891	300	53	-0.057414	0.52289	0.972177
ENSG00000140406	MESDC1	15	81258295	81306345	199	22	-0.6005	0.72591	0.891813	187	19	-0.79343	0.78624	0.919759	208	23	-0.6989	0.75769	0.972177
ENSG00000100290	BIK	22	43471754	43535718	381	82	-0.60053	0.72592	0.891813	314	65	-0.49626	0.69014	0.88979	355	74	-1.2104	0.88694	0.972177
ENSG00000100105	PATZ1	22	31711790	31777249	188	40	-0.60095	0.72606	0.891813	158	31	-0.48861	0.68744	0.889416	147	29	-0.23571	0.59317	0.972177
ENSG00000142025	DMRTC2	19	42313806	42366398	145	15	-0.60104	0.72609	0.891813	127	11	-0.14688	0.55839	0.844558	132	12	-0.53524	0.70376	0.972177
ENSG00000162148	PPP1R32	11	61213585	61268400	203	31	-0.6012	0.72615	0.891813	185	27	-0.88981	0.81322	0.924786	203	30	-0.60148	0.72624	0.972177
ENSG00000206560	ANKRD28	3	15698743	15936053	846	64	-0.60125	0.72616	0.891813	768	54	-1.2437	0.89319	0.94821	812	59	-0.35628	0.63918	0.972177
ENSG00000153292	ADGRF1	6	46957116	47045082	301	69	-0.60134	0.72619	0.891813	239	53	-1.2821	0.9001	0.950725	266	55	-2.5758	0.995	0.99565
ENSG00000141437	SLC25A52	18	29329659	29375843	260	57	-0.60139	0.72621	0.891813	185	35	-0.41512	0.66097	0.878652	185	35	0.66403	0.25334	0.972177
ENSG00000167695	FAM57A	17	600847	656075	256	43	-0.60147	0.72624	0.891813	247	41	-0.58431	0.72049	0.900335	276	48	-0.08152	0.53249	0.972177
ENSG00000148408	CACNA1B	9	140737241	141029076	977	146	-0.60154	0.72626	0.891813	763	105	-0.63465	0.73717	0.905087	822	115	-0.74654	0.77233	0.972177
ENSG00000204193	TXNDC8	9	113055762	113135163	479	83	-0.60196	0.7264	0.891881	423	69	-0.84016	0.79959	0.92183	445	74	-0.4154	0.66108	0.972177
ENSG00000167858	TEKT1	17	6693300	6770077	429	71	-0.60205	0.72643	0.891881	386	60	-0.50364	0.69274	0.891064	419	67	0.45754	0.32364	0.972177
ENSG00000110244	APOA4	11	116681418	116729011	220	34	-0.60213	0.72646	0.891881	218	34	0.48856	0.31258	0.703477	235	38	2.8041	0.0025232	0.47709
ENSG00000155744	FAM126B	2	201828441	201971392	369	34	-0.60235	0.72653	0.891889	363	33	-0.74247	0.7711	0.914655	369	34	-0.9953	0.84021	0.972177
ENSG00000205126	ACCSL	11	44034531	44091527	308	49	-0.60248	0.72657	0.891889	292	45	-0.62952	0.7355	0.905087	300	47	-0.77492	0.78081	0.972177
ENSG00000177103	DSCAML1	11	117288489	117702976	2030	232	-0.60273	0.72666	0.891889	1756	227	0.045529	0.48184	0.807987	1896	248	0.70384	0.24077	0.972177
ENSG00000144061	NPHP1	2	110870913	110997639	324	30	-0.60275	0.72666	0.891889	290	24	-0.8115	0.79146	0.920197	359	34	0.073986	0.47051	0.972177
ENSG00000149577	SIDT2	11	117014626	117078161	270	39	-0.60344	0.72689	0.892071	247	33	-0.016291	0.5065	0.82033	303	43	1.1784	0.11932	0.892732
ENSG00000182134	TDRKH	1	151732741	151798052	246	36	-0.60357	0.72694	0.892071	195	25	-0.75554	0.77504	0.916497	209	28	-0.082225	0.53277	0.972177
ENSG00000146223	RPL7L1	6	42812354	42867627	183	33	-0.60372	0.72698	0.892071	166	28	-0.056244	0.52243	0.830147	184	33	-0.61009	0.7291	0.972177
ENSG00000178562	CD28	2	204536198	204613635	204	32	-0.60384	0.72702	0.892071	194	29	-0.76654	0.77832	0.916817	234	37	-0.25051	0.5989	0.972177
ENSG00000168159	RNF187	1	228639277	228707598	213	49	-0.60391	0.72705	0.892071	187	41	-0.24923	0.59841	0.858621	253	46	-1.7278	0.95799	0.978021
ENSG00000117899	MESDC2	15	81229667	81317235	334	38	-0.6043	0.72718	0.892116	305	33	-0.67568	0.75038	0.908653	338	38	-0.79561	0.78687	0.972177
ENSG00000188015	S100A3	1	153509805	153556734	216	37	-0.60433	0.72719	0.892116	171	27	-1.2083	0.88653	0.946649	179	28	0.74003	0.22964	0.972177
ENSG00000182372	CLN8	8	1668944	1744736	383	60	-0.60461	0.72728	0.892116	306	42	-1.0032	0.84212	0.933307	346	51	-0.31372	0.62313	0.972177
ENSG00000070756	PABPC1	8	101705144	101769969	316	31	-0.6046	0.72728	0.892116	295	27	0.53877	0.29502	0.688079	302	28	0.41559	0.33886	0.972177
ENSG00000177174	OR14C36	1	248477077	248523015	388	26	-0.60544	0.72756	0.892269	366	23	-1.4241	0.9228	0.955979	380	25	0.22777	0.40991	0.972177
ENSG00000066056	TIE1	1	43731566	43798781	179	60	-0.60561	0.72761	0.892269	137	45	-0.22445	0.5888	0.85659	151	50	-1.5863	0.94366	0.974792
ENSG00000119699	TGFB3	14	76414440	76484334	197	54	-0.60562	0.72761	0.892269	137	35	-0.71206	0.76179	0.911904	189	36	-1.2546	0.8952	0.97233
ENSG00000156885	COX6A2	16	31429052	31474749	155	30	-0.60562	0.72762	0.892269	129	23	0.015112	0.49397	0.814151	137	25	-0.94475	0.82761	0.972177
ENSG00000198860	TSEN15	1	183985811	184053346	213	39	-0.60591	0.72771	0.892269	187	34	-1.3455	0.91077	0.953597	213	39	0.43366	0.33227	0.972177
ENSG00000203722	RAET1G	6	150228014	150279269	332	68	-0.60611	0.72778	0.892269	253	48	-1.3477	0.91113	0.953597	281	55	0.10843	0.45683	0.972177
ENSG00000101574	METTL4	18	2527524	2606489	317	43	-0.60614	0.72779	0.892269	284	36	0.31678	0.37571	0.752052	305	40	-0.621	0.7327	0.972177
ENSG00000173320	STOX2	4	184791509	184954679	837	178	-0.60623	0.72782	0.892269	609	125	-0.39743	0.65447	0.87613	658	138	0.35346	0.36187	0.972177
ENSG00000112039	FANCE	6	35385116	35444918	202	34	-0.60629	0.72784	0.892269	201	34	-0.50196	0.69215	0.890653	219	38	-0.47842	0.68382	0.972177
ENSG00000143319	ISG20L2	1	156681687	156733577	179	46	-0.60648	0.7279	0.892283	140	33	-0.90027	0.81601	0.925167	158	37	-0.071704	0.52858	0.972177
ENSG00000182117	NOP10	15	34623917	34670362	244	53	-0.60675	0.72799	0.892287	221	47	-0.33177	0.62997	0.869093	229	48	-1.0919	0.86256	0.972177
ENSG00000185087	FAM169B	15	98970391	99092611	657	97	-0.60678	0.728	0.892287	530	76	-0.37719	0.64698	0.874714	576	84	0.58868	0.27804	0.972177
ENSG00000135114	OASL	12	121448095	121512045	282	61	-0.60711	0.72811	0.892363	243	50	-0.79643	0.78711	0.919759	255	54	-0.66139	0.74582	0.972177
ENSG00000162728	KCNJ9	1	160016360	160069212	174	38	-0.60847	0.72856	0.892749	111	19	-0.66426	0.74674	0.907136	112	19	-0.65458	0.74363	0.972177
ENSG00000145996	CDKAL1	6	20499688	21242635	3170	222	-0.60845	0.72856	0.892749	2722	208	-0.87831	0.81011	0.924356	3012	210	1.4993	0.066895	0.859977
ENSG00000183640	KRTAP8-1	21	32175015	32220570	266	44	-0.6085	0.72857	0.892749	233	35	-0.15745	0.56256	0.84566	258	41	0.037912	0.48488	0.972177
ENSG00000141480	ARRB2	17	4578789	4634795	336	38	-0.60914	0.72878	0.8929	243	33	-0.32635	0.62792	0.867621	299	43	0.71429	0.23752	0.972177
ENSG00000125888	BANF2	20	17639320	17726517	394	70	-0.60916	0.72879	0.8929	355	60	-0.8655	0.80662	0.92282	368	63	-0.084617	0.53372	0.972177
ENSG00000125895	TMEM74B	20	1151213	1201077	237	55	-0.60988	0.72903	0.893083	170	33	0.14759	0.44133	0.792194	186	36	0.78417	0.21647	0.972177
ENSG00000133115	STOML3	13	39530062	39599996	328	39	-0.61014	0.72911	0.893083	310	35	0.10929	0.45649	0.799153	325	38	1.6831	0.046177	0.810054
ENSG00000182472	CAPN12	19	39210832	39270114	285	30	-0.61023	0.72915	0.893083	279	29	0.010612	0.49577	0.814787	305	34	0.72755	0.23344	0.972177
ENSG00000147471	PROSC	8	37584680	37647286	107	24	-0.61025	0.72915	0.893083	66	14	-0.77155	0.77981	0.917247	83	16	-0.82622	0.79566	0.972177
ENSG00000186051	TAL2	9	108383562	108435393	179	49	-0.61042	0.72921	0.893083	144	37	-0.2876	0.61317	0.863311	145	37	-0.7147	0.7626	0.972177
ENSG00000114354	TFG	3	100393128	100477811	348	29	-0.61048	0.72923	0.893083	318	25	-0.056849	0.52267	0.83025	374	31	-0.62928	0.73542	0.972177
ENSG00000166411	IDH3A	15	78406698	78472884	219	43	-0.61095	0.72938	0.893138	209	40	-0.83128	0.79709	0.920907	223	43	-0.22889	0.59052	0.972177
ENSG00000167772	ANGPTL4	19	8394011	8449257	316	65	-0.61102	0.72941	0.893138	248	45	-1.0097	0.84367	0.933498	254	47	1.5613	0.059229	0.830376
ENSG00000183260	ABHD16B	20	62457566	62504341	192	34	-0.61107	0.72942	0.893138	158	24	-0.7526	0.77415	0.915968	167	27	-1.2268	0.89006	0.972177
ENSG00000050426	LETMD1	12	51407082	51464207	204	30	-0.61126	0.72949	0.893164	194	28	0.46328	0.32158	0.710794	197	29	0.96335	0.16769	0.939789
ENSG00000131653	TRAF7	16	2170763	2238130	151	33	-0.61198	0.72973	0.893307	131	27	-0.77192	0.77992	0.917247	150	32	0.0084148	0.49664	0.972177
ENSG00000058453	CROCC	1	17213445	17309474	255	64	-0.61216	0.72978	0.893307	161	33	-1.326	0.90758	0.95332	159	32	1.2617	0.10354	0.880931
ENSG00000115274	INO80B	2	74647150	74695087	70	17	-0.61213	0.72978	0.893307	68	16	-1.2988	0.90299	0.952031	84	21	0.27757	0.39067	0.972177
ENSG00000179085	DPM3	1	155102367	155147996	95	14	-0.6122	0.7298	0.893307	90	13	-0.58854	0.72191	0.900823	98	15	-0.36153	0.64115	0.972177
ENSG00000173209	AHSA2	2	61369553	61425240	179	17	-0.61257	0.72992	0.893394	178	16	-0.62581	0.73428	0.905087	181	17	-0.7474	0.77259	0.972177
ENSG00000121075	TBX4	17	59494134	59572471	272	71	-0.61299	0.73006	0.893437	158	35	-0.75189	0.77394	0.915967	159	35	0.0016022	0.49936	0.972177
ENSG00000007216	SLC13A2	17	26765664	26834799	345	43	-0.61313	0.7301	0.893437	273	30	-0.29562	0.61624	0.864481	290	33	-1.4356	0.92444	0.973147
ENSG00000164674	SYTL3	6	159030931	159195908	714	107	-0.61313	0.7301	0.893437	689	101	-0.39183	0.65241	0.875324	720	107	0.34299	0.3658	0.972177
ENSG00000165025	SYK	9	93529012	93670842	796	133	-0.61334	0.73017	0.893463	662	103	-0.57965	0.71893	0.900206	696	110	-0.69053	0.75507	0.972177
ENSG00000130402	ACTN4	19	39103256	39231336	406	40	-0.61354	0.73024	0.893489	358	31	-0.40884	0.65867	0.877988	451	42	0.6059	0.27229	0.972177
ENSG00000175877	WBSCR28	7	73240489	73290223	197	18	-0.61394	0.73037	0.893579	171	13	-0.71703	0.76332	0.911904	180	15	-0.56004	0.71227	0.972177
ENSG00000168802	CHTF8	16	69141912	69201493	167	40	-0.61405	0.73041	0.893579	120	25	-0.76097	0.77666	0.916559	121	25	-1.104	0.8652	0.972177
ENSG00000068028	RASSF1	3	50357217	50413367	86	15	-0.61454	0.73057	0.893715	84	15	-0.68612	0.75368	0.909578	96	17	-0.36876	0.64385	0.972177
ENSG00000166452	AKIP1	11	8897701	8951626	236	28	-0.61514	0.73077	0.893798	198	22	0.35383	0.36173	0.740379	208	24	-0.6226	0.73323	0.972177
ENSG00000112234	FBXL4	6	99311601	99430882	327	46	-0.61521	0.73079	0.893798	275	35	-0.50091	0.69178	0.890464	302	40	1.0356	0.15018	0.92971
ENSG00000153071	DAB2	5	39361776	39460335	512	82	-0.61543	0.73087	0.893798	386	53	-0.60242	0.72655	0.903065	385	53	1.432	0.076077	0.865872
ENSG00000186795	KCNK18	10	118922000	118979810	240	47	-0.61548	0.73088	0.893798	126	17	0.038087	0.48481	0.809941	130	18	-1.0268	0.84775	0.972177
ENSG00000113273	ARSB	5	78063032	78317357	1272	118	-0.61563	0.73093	0.8938	1116	98	-0.52633	0.70067	0.894352	1157	103	-0.11381	0.54531	0.972177
ENSG00000235169	SMIM1	1	3654352	3702546	252	50	-0.61651	0.73122	0.894096	210	37	0.068261	0.47279	0.805044	209	37	1.4354	0.07559	0.865872
ENSG00000236637	IFNA4	9	21176617	21222598	258	34	-0.61683	0.73133	0.894161	147	14	-1.123	0.86929	0.941333	177	19	-1.2132	0.88748	0.972177
ENSG00000036530	CYP46A1	14	100115755	100203638	368	70	-0.61709	0.73141	0.894161	275	47	-0.85321	0.80323	0.922287	301	53	1.7169	0.042999	0.798305
ENSG00000173391	OLR1	12	10300899	10359790	340	51	-0.61733	0.73149	0.894161	325	47	-0.72851	0.76685	0.913555	349	52	-0.78968	0.78514	0.972177
ENSG00000108852	MPP2	17	41942727	42022079	338	45	-0.61749	0.73154	0.894161	305	37	-0.64182	0.7395	0.905087	348	45	-1.136	0.87203	0.972177
ENSG00000125835	SNRPB	20	2432281	2486499	194	42	-0.61752	0.73155	0.894161	143	27	-0.60768	0.7283	0.90396	148	28	-1.0305	0.84861	0.972177
ENSG00000189129	PLAC9	10	81857258	81914784	363	62	-0.61756	0.73157	0.894161	327	52	-1.0366	0.85003	0.935174	342	56	-0.44957	0.67349	0.972177
ENSG00000131652	THOC6	16	3039032	3087756	222	52	-0.61776	0.73163	0.894161	151	32	-0.074075	0.52952	0.833599	158	34	-1.9553	0.97473	0.985249
ENSG00000159239	C2orf81	2	74631303	74679934	99	19	-0.61792	0.73169	0.894161	95	18	-1.4869	0.93148	0.958739	114	24	0.55367	0.2899	0.972177
ENSG00000086504	MRPL28	16	407384	455584	379	66	-0.61799	0.73171	0.894161	304	47	-1.4649	0.92853	0.957831	309	49	0.67785	0.24893	0.972177
ENSG00000108848	LUC7L3	17	48761926	48840072	213	41	-0.61866	0.73193	0.894324	194	35	-1.3989	0.91908	0.954896	206	38	0.22864	0.40957	0.972177
ENSG00000080189	SLC35C2	20	44968167	45028097	166	42	-0.6187	0.73194	0.894324	70	16	-0.70672	0.76013	0.911727	74	18	0.85283	0.19688	0.961973
ENSG00000127328	RAB3IP	12	70097466	70226984	482	59	-0.61887	0.732	0.894338	414	46	-0.99813	0.84089	0.932955	459	54	0.34016	0.36687	0.972177
ENSG00000106537	TSPAN13	7	16758351	16834161	532	103	-0.61902	0.73205	0.89434	495	94	-1.8387	0.96702	0.976442	551	106	2.0342	0.020965	0.693589
ENSG00000136546	SCN7A	2	167250083	167378481	443	55	-0.6194	0.73217	0.894427	361	38	-1.2486	0.89409	0.948892	414	48	-0.96205	0.83199	0.972177
ENSG00000181222	POLR2A	17	7352698	7427935	353	36	-0.61963	0.73225	0.894431	276	23	-0.58737	0.72152	0.900669	284	25	0.99591	0.15965	0.936055
ENSG00000135931	ARMC9	2	232028294	232248606	871	99	-0.61971	0.73227	0.894431	765	81	-0.85808	0.80457	0.922605	823	89	-0.048262	0.51925	0.972177
ENSG00000173157	ADAMTS20	12	43738012	43980724	1094	80	-0.62001	0.73237	0.894494	953	81	-0.2707	0.60669	0.860766	969	83	0.16526	0.43437	0.972177
ENSG00000178928	TPRX1	19	48294500	48357308	498	70	-0.62038	0.7325	0.894594	461	61	-1.3343	0.90894	0.953508	487	67	0.76464	0.22224	0.972177
ENSG00000121486	TRMT1L	1	185077217	185161230	168	23	-0.62085	0.73265	0.894685	144	17	-0.58068	0.71927	0.900249	164	22	0.66051	0.25446	0.972177
ENSG00000188694	KRTAP24-1	21	31643627	31690276	219	32	-0.62102	0.73271	0.894685	195	26	-0.58725	0.72148	0.900669	208	29	-0.74155	0.77082	0.972177
ENSG00000196862	RGPD4	2	108408388	108519000	333	61	-0.62106	0.73272	0.894685	199	40	-1.1025	0.86487	0.940096	208	43	1.0838	0.13923	0.918014
ENSG00000010295	IFFO1	12	6638694	6700249	233	45	-0.62138	0.73283	0.894741	182	31	-0.5053	0.69333	0.891064	211	37	-0.14368	0.55713	0.972177
ENSG00000132840	BHMT2	5	78330547	78395897	273	28	-0.62166	0.73292	0.894741	263	26	-1.1251	0.86973	0.941333	272	27	0.97101	0.16577	0.938796
ENSG00000159873	CCDC117	22	29133662	29195283	238	40	-0.6217	0.73293	0.894741	201	30	-0.58585	0.72101	0.900335	272	31	-0.12044	0.54793	0.972177
ENSG00000122952	ZWINT	10	58107016	58156063	106	26	-0.6218	0.73296	0.894741	97	23	-0.64035	0.73903	0.905087	142	28	0.36495	0.35758	0.972177
ENSG00000169679	BUB1	2	111385275	111470684	149	36	-0.62213	0.73307	0.894816	106	22	-0.17798	0.57063	0.849285	113	25	0.32123	0.37402	0.972177
ENSG00000137801	THBS1	15	39838280	39899668	267	32	-0.62277	0.73328	0.894836	253	29	-0.6677	0.74784	0.907392	279	33	0.023186	0.49075	0.972177
ENSG00000140403	DNAJA4	15	78521487	78584538	327	57	-0.62289	0.73332	0.894836	261	40	-0.61044	0.72922	0.904052	263	41	-1.1578	0.87653	0.972177
ENSG00000090661	CERS4	19	8239217	8337305	625	137	-0.62318	0.73342	0.894836	552	116	-0.26171	0.60323	0.859987	591	125	0.73337	0.23167	0.972177
ENSG00000121743	GJA3	13	20702394	20770524	329	80	-0.62332	0.73346	0.894836	279	64	-0.26756	0.60548	0.86037	285	66	-0.41837	0.66216	0.972177
ENSG00000044524	EPHA3	3	89121674	89541284	1386	90	-0.62334	0.73347	0.894836	1255	77	-0.69533	0.75658	0.910772	1436	87	-1.6795	0.95347	0.976774
ENSG00000070731	ST6GALNAC2	17	74551461	74617145	505	85	-0.62342	0.7335	0.894836	428	66	-0.44292	0.67109	0.881936	446	70	-1.1342	0.87163	0.972177
ENSG00000172179	PRL	6	22277473	22338082	220	41	-0.62356	0.73354	0.894836	196	34	0.013066	0.49479	0.814275	211	38	1.1678	0.12145	0.893258
ENSG00000263958	RP11-676J15.1	18	70500047	70558634	296	76	-0.6236	0.73355	0.894836	205	47	-0.26975	0.60632	0.860535	211	48	1.0862	0.13869	0.918014
ENSG00000107099	DOCK8	9	179865	475259	2058	187	-0.62371	0.73359	0.894836	1772	171	0.13718	0.44544	0.793501	1898	195	-1.1094	0.86637	0.972177
ENSG00000176971	FIBIN	11	26980628	27028634	216	36	-0.62376	0.73361	0.894836	179	26	-0.46212	0.678	0.88563	191	30	-1.3989	0.91908	0.972609
ENSG00000120952	PRAMEF2	1	12881941	12931764	140	10	-0.62381	0.73362	0.894836	104	4	-0.84708	0.80153	0.92199	104	4	-0.051926	0.52071	0.972177
ENSG00000181408	UTS2R	17	80295647	80343528	244	29	-0.62399	0.73368	0.89485	202	20	-0.62581	0.73428	0.905087	220	23	-1.4167	0.92172	0.972932
ENSG00000094963	FMO2	1	171119388	171191822	381	41	-0.62437	0.73381	0.894949	365	38	-0.20222	0.58013	0.852904	390	42	-1.0835	0.8607	0.972177
ENSG00000133105	RXFP2	13	32278679	32387009	440	63	-0.62476	0.73393	0.894973	370	48	-0.41956	0.6626	0.879156	397	53	-0.57218	0.7164	0.972177
ENSG00000140548	ZNF710	15	90509197	90635432	544	109	-0.62475	0.73393	0.894973	413	77	-0.15795	0.56275	0.845778	436	79	-0.041234	0.51645	0.972177
ENSG00000196387	ZNF140	12	133622005	133695566	70	20	-0.62503	0.73403	0.894973	62	17	-0.63145	0.73613	0.905087	71	20	0.0077952	0.49689	0.972177
ENSG00000186860	KRTAP17-1	17	39461169	39506947	181	30	-0.62512	0.73405	0.894973	137	19	-1.1352	0.87185	0.941672	147	21	-0.21413	0.58478	0.972177
ENSG00000169692	AGPAT2	9	139557595	139616911	292	69	-0.62528	0.73411	0.894973	221	49	-0.14458	0.55748	0.844	257	54	-1.0103	0.84382	0.972177
ENSG00000275385	CCL18	17	34356643	34408841	243	54	-0.62531	0.73412	0.894973	181	36	-0.49754	0.6906	0.88979	188	36	0.10546	0.458	0.972177
ENSG00000146833	TRIM4	7	99478030	99552223	231	26	-0.62574	0.73426	0.895084	213	22	-0.49056	0.68813	0.889416	251	29	-1.2427	0.89301	0.97225
ENSG00000141522	ARHGDIA	17	79815595	79864282	156	27	-0.62639	0.73447	0.895166	142	23	-0.23383	0.59244	0.857415	159	27	-0.47911	0.68407	0.972177
ENSG00000134874	DZIP1	13	96220456	96331960	304	59	-0.62647	0.7345	0.895166	227	44	0.32053	0.37428	0.750965	270	49	-1.4255	0.92299	0.972985
ENSG00000100968	NFATC4	14	24799885	24858810	231	32	-0.62651	0.73451	0.895166	212	28	-0.58287	0.72001	0.900335	216	29	-0.73636	0.76924	0.972177
ENSG00000186174	BCL9L	11	118756849	118831327	283	72	-0.62668	0.73456	0.895166	198	48	-0.16622	0.56601	0.847359	226	54	1.8355	0.033218	0.770541
ENSG00000090266	NDUFB2	7	140361481	140416446	155	19	-0.62669	0.73457	0.895166	147	18	-0.49936	0.69124	0.890241	182	24	-0.035548	0.51418	0.972177
ENSG00000100226	GTPBP1	22	39066733	39139592	224	25	-0.62699	0.73467	0.895194	187	18	-0.55601	0.7109	0.898587	196	19	-0.12704	0.55055	0.972177
ENSG00000099795	NDUFB7	19	14666890	14717889	256	43	-0.62705	0.73469	0.895194	226	35	-0.65507	0.74379	0.905913	227	36	1.2428	0.10697	0.886037
ENSG00000125245	GPR18	13	99896967	99945682	109	26	-0.62743	0.73481	0.895281	90	20	-1.4624	0.92819	0.95766	113	24	0.25064	0.40104	0.972177
ENSG00000164393	ADGRF2	6	47589223	47675533	476	21	-0.62798	0.73499	0.895409	434	17	0.26836	0.39421	0.764674	441	17	1.3805	0.08371	0.868473
ENSG00000182601	HS3ST4	16	25668347	26159009	2490	345	-0.62823	0.73507	0.895409	2180	290	-0.32595	0.62777	0.867621	2310	308	1.0233	0.15309	0.930651
ENSG00000152127	MGAT5	2	134842502	135222192	1740	203	-0.62838	0.73512	0.895409	1506	171	-0.3279	0.6285	0.867785	1640	192	1.5279	0.063263	0.84761
ENSG00000113504	SLC12A7	5	1040489	1147172	638	108	-0.62846	0.73515	0.895409	557	96	-0.64023	0.73899	0.905087	590	103	-0.7692	0.77911	0.972177
ENSG00000181218	HIST3H2A	1	228635065	228680560	122	33	-0.6288	0.73526	0.895409	108	28	-0.32106	0.62592	0.867408	156	30	-1.4912	0.93204	0.973233
ENSG00000145592	RPL37	5	40821430	40870387	189	37	-0.62889	0.73529	0.895409	150	30	-0.19872	0.57876	0.852334	150	29	0.8683	0.19261	0.960897
ENSG00000167323	STIM1	11	3841933	4124440	1035	84	-0.62919	0.73539	0.895409	901	84	-0.26273	0.60362	0.859987	982	95	0.97594	0.16455	0.938796
ENSG00000175003	SLC22A1	6	160507821	160590147	326	78	-0.62918	0.73539	0.895409	237	52	-0.28467	0.61205	0.862856	269	59	0.44394	0.32854	0.972177
ENSG00000154134	ROBO3	11	124700305	124761370	269	69	-0.62924	0.7354	0.895409	235	58	-0.28239	0.61118	0.862355	244	61	0.29897	0.38248	0.972177
ENSG00000174358	SLC6A19	5	1166710	1235232	446	105	-0.6296	0.73552	0.895449	353	76	-0.73974	0.77027	0.914466	375	82	2.0122	0.022099	0.711348
ENSG00000087299	L2HGDH	14	50694285	50813947	429	41	-0.62962	0.73553	0.895449	379	33	-0.18513	0.57343	0.849916	425	40	-0.94311	0.82719	0.972177
ENSG00000180354	MTURN	7	30139552	30212381	310	68	-0.63043	0.73579	0.895706	232	44	-0.53951	0.70523	0.895837	241	46	-0.59738	0.72487	0.972177
ENSG00000135052	GOLM1	9	88619018	88750116	556	70	-0.63061	0.73585	0.89572	495	57	-0.48514	0.68621	0.889318	525	63	0.67542	0.24971	0.972177
ENSG00000150628	SPATA4	4	177095725	177151822	274	58	-0.63081	0.73592	0.895746	237	46	0.10326	0.45888	0.800108	251	50	1.9138	0.027824	0.746982
ENSG00000105428	ZNRF4	19	5420426	5466867	241	82	-0.63123	0.73606	0.895823	170	51	-0.82319	0.7948	0.920282	177	54	-0.53281	0.70292	0.972177
ENSG00000187699	C2orf88	2	190709282	191078210	1406	131	-0.63131	0.73608	0.895823	1265	124	-0.4546	0.6753	0.884152	1421	140	1.0541	0.14592	0.92655
ENSG00000066422	ZBTB11	3	101358283	101430988	191	30	-0.63165	0.73619	0.895858	164	23	-0.097113	0.53868	0.838113	183	27	-0.25268	0.59974	0.972177
ENSG00000145819	ARHGAP26	5	142114881	142618572	2004	210	-0.63175	0.73622	0.895858	1601	152	-1.0431	0.85156	0.935496	1746	170	-1.6894	0.95443	0.977064
ENSG00000167333	TRIM68	11	4609902	4664489	322	38	-0.63188	0.73627	0.895858	297	34	-1.2292	0.89049	0.947692	317	38	0.53043	0.29791	0.972177
ENSG00000082684	SEMA5B	3	122618040	122782452	765	129	-0.63205	0.73632	0.895858	664	108	-0.28648	0.61274	0.86304	695	114	-0.90973	0.81852	0.972177
ENSG00000165202	OR1Q1	9	125342017	125387961	369	38	-0.63222	0.73638	0.895858	318	29	-1.3775	0.91582	0.954495	319	29	0.47178	0.31854	0.972177
ENSG00000129480	DTD2	14	31905242	31961680	215	34	-0.63228	0.7364	0.895858	178	25	-0.23566	0.59315	0.857545	198	29	0.34244	0.36601	0.972177
ENSG00000110756	HPS5	11	18290217	18378751	326	45	-0.6327	0.73653	0.895957	300	40	-0.10416	0.54148	0.839563	307	41	-0.6902	0.75496	0.972177
ENSG00000092054	MYH7	14	23871947	23939870	260	46	-0.63332	0.73674	0.896132	224	36	-0.98469	0.83761	0.931942	239	40	0.16429	0.43475	0.972177
ENSG00000158748	HTR6	1	19956780	20016055	275	52	-0.63355	0.73681	0.896132	250	45	-0.99039	0.83901	0.932677	250	45	0.085158	0.46607	0.972177
ENSG00000164008	C1orf50	1	43197916	43251413	163	34	-0.63358	0.73682	0.896132	120	23	-0.18627	0.57388	0.849916	157	30	-1.187	0.88239	0.972177
ENSG00000143740	SNAP47	1	227887697	227978932	335	59	-0.63381	0.7369	0.896171	244	37	-1.1361	0.87204	0.941718	288	45	1.2904	0.098464	0.877061
ENSG00000155666	KDM8	16	27179807	27243089	241	61	-0.6341	0.73699	0.896221	184	41	-0.60951	0.72891	0.904047	209	47	-0.17025	0.56759	0.972177
ENSG00000125508	SRMS	20	62162163	62213857	255	44	-0.63462	0.73716	0.896369	236	39	-0.71361	0.76227	0.911904	254	43	-0.83095	0.797	0.972177
ENSG00000257727	CNPY2	12	56694212	56745128	99	16	-0.63513	0.73733	0.896506	86	12	-0.95751	0.83085	0.929372	85	12	-0.79672	0.78719	0.972177
ENSG00000108733	PEX12	17	33891814	33940656	189	29	-0.63526	0.73737	0.896506	160	22	-0.21936	0.58682	0.856411	175	26	-0.80572	0.7898	0.972177
ENSG00000164199	ADGRV1	5	89819617	90470254	2438	174	-0.63552	0.73745	0.896535	2179	152	-0.60762	0.72828	0.90396	2484	171	-0.54483	0.70707	0.972177
ENSG00000196793	ZNF239	10	44041792	44105066	228	32	-0.63565	0.7375	0.896535	186	23	-0.96721	0.83328	0.93	202	27	2.0502	0.020174	0.690992
ENSG00000143178	TBX19	1	168215278	168293664	241	47	-0.63579	0.73754	0.896535	218	41	-0.50738	0.69406	0.891093	220	41	0.36827	0.35634	0.972177
ENSG00000121481	RNF2	1	184979482	185081740	198	42	-0.63639	0.73774	0.896719	144	27	-0.61925	0.73213	0.905087	165	32	0.24904	0.40166	0.972177
ENSG00000133107	TRPC4	13	38200773	38478939	1337	164	-0.63661	0.73781	0.896745	1139	133	0.0051167	0.49796	0.815967	1190	144	-0.57374	0.71693	0.972177
ENSG00000105486	LIG1	19	48608702	48708852	496	56	-0.63683	0.73788	0.89675	421	42	-0.77641	0.78125	0.917626	488	50	-0.86332	0.80602	0.972177
ENSG00000188784	PLA2G2E	1	20236800	20285110	239	49	-0.63701	0.73794	0.89675	207	39	-0.56191	0.71291	0.899088	221	43	0.20775	0.41771	0.972177
ENSG00000166351	POTED	21	14947498	15023937	22	4	-0.63706	0.73796	0.89675	19	3	-1.194	0.88377	0.94562	21	3	-0.75782	0.77572	0.972177
ENSG00000183856	IQGAP3	1	156485197	156577396	440	49	-0.63773	0.73817	0.896853	380	44	-0.51053	0.69516	0.891813	431	53	0.28175	0.38907	0.972177
ENSG00000184164	CRELD2	22	50277283	50331188	341	26	-0.63776	0.73818	0.896853	326	23	0.14218	0.44347	0.792452	338	25	1.0683	0.14269	0.922491
ENSG00000113269	RNF130	5	179372067	179534118	605	79	-0.63778	0.73819	0.896853	512	62	-1.0705	0.85781	0.937581	547	68	0.70434	0.24061	0.972177
ENSG00000133103	COG6	13	40194764	40375802	631	50	-0.63822	0.73834	0.896943	552	39	-1.0019	0.84181	0.933266	574	41	0.97246	0.16541	0.938796
ENSG00000113971	NPHP3	3	132389453	132476303	313	77	-0.63834	0.73837	0.896943	209	49	-0.28094	0.61062	0.862211	230	55	-0.87429	0.80902	0.972177
ENSG00000088356	PDRG1	20	30522758	30591513	203	51	-0.63846	0.73841	0.896943	149	34	-1.1861	0.88221	0.944829	161	36	0.41842	0.33782	0.972177
ENSG00000173041	ZNF680	7	63970255	64058505	436	37	-0.63867	0.73848	0.896958	395	31	-0.68637	0.75376	0.909578	415	34	-0.98371	0.83737	0.972177
ENSG00000197410	DCHS2	4	155145527	155447930	1290	129	-0.6388	0.73852	0.896958	1172	113	-0.99679	0.84057	0.9329	1291	128	-0.38874	0.65126	0.972177
ENSG00000198624	CCDC69	5	150550613	150638654	419	87	-0.63906	0.73861	0.896974	388	78	-0.30972	0.62161	0.8657	438	91	-0.79949	0.788	0.972177
ENSG00000130956	HABP4	9	99177414	99263618	261	28	-0.63914	0.73863	0.896974	218	21	-1.089	0.86193	0.939217	264	28	-0.33382	0.63074	0.972177
ENSG00000198077	CYP2A7	19	41371344	41423657	265	56	-0.63943	0.73873	0.897026	211	39	-0.50745	0.69408	0.891093	218	41	-0.39423	0.6533	0.972177
ENSG00000121964	GTDC1	2	144692502	145147578	969	114	-0.63956	0.73877	0.897026	781	85	-0.76679	0.7784	0.916817	844	90	-1.6425	0.94975	0.976298
ENSG00000152766	ANKRD22	10	90569656	90646732	297	54	-0.63972	0.73882	0.897027	246	45	-0.36599	0.64281	0.872897	267	50	1.3896	0.082327	0.868387
ENSG00000184108	TRIML1	4	189025598	189078649	447	65	-0.64016	0.73897	0.897081	443	64	-0.3984	0.65483	0.876421	458	67	-0.29914	0.61758	0.972177
ENSG00000165556	CDX2	13	28526205	28578505	248	43	-0.64056	0.7391	0.897081	224	39	-0.90384	0.81696	0.925167	232	40	0.1082	0.45692	0.972177
ENSG00000164509	IL31RA	5	55112207	55228682	360	57	-0.64062	0.73911	0.897081	319	47	-0.29087	0.61443	0.864029	331	49	0.48055	0.31542	0.972177
ENSG00000162817	C1orf115	1	220828628	220882499	236	32	-0.64082	0.73918	0.897081	214	27	-0.56266	0.71317	0.899088	223	29	-0.25281	0.59979	0.972177
ENSG00000106546	AHR	7	17303276	17395775	181	48	-0.64099	0.73923	0.897081	157	39	-0.079215	0.53157	0.834949	171	43	-1.8318	0.96651	0.981516
ENSG00000214736	TOMM6	6	41720181	41767634	178	42	-0.64099	0.73924	0.897081	161	35	-0.78012	0.78234	0.918263	168	37	-0.47619	0.68303	0.972177
ENSG00000010165	METTL13	1	171715761	171776856	253	26	-0.64121	0.73931	0.897081	242	24	-0.3586	0.64005	0.872267	257	27	-0.64264	0.73977	0.972177
ENSG00000171016	PYGO1	15	55826805	55916050	380	54	-0.64161	0.73944	0.897081	334	43	-0.42368	0.6641	0.879838	353	47	-1.1887	0.88273	0.972177
ENSG00000269404	SPIB	19	50887195	50944310	359	51	-0.642	0.73956	0.897081	315	42	-0.59228	0.72317	0.901662	341	47	0.45422	0.32483	0.972177
ENSG00000106665	CLIP2	7	73668805	73830273	539	62	-0.64204	0.73958	0.897081	428	43	-0.99198	0.8394	0.932706	458	47	-0.22947	0.59075	0.972177
ENSG00000166855	CLPX	15	65432784	65512563	152	38	-0.64216	0.73961	0.897081	113	24	-1.0556	0.85441	0.936171	117	25	-0.70006	0.75805	0.972177
ENSG00000163608	NEPRO	3	112711291	112773555	229	49	-0.64215	0.73961	0.897081	174	35	-1.7176	0.95706	0.970808	178	36	1.3801	0.083776	0.868473
ENSG00000107201	DDX58	9	32445300	32561322	531	70	-0.6424	0.73969	0.897081	373	47	0.0085013	0.49661	0.815205	397	51	1.6003	0.054771	0.821789
ENSG00000133243	BTBD2	19	1975437	2050702	419	85	-0.64269	0.73979	0.897081	288	56	0.85743	0.1956	0.579813	277	53	0.90487	0.18277	0.953965
ENSG00000101298	SNPH	20	1211948	1299971	367	78	-0.64271	0.7398	0.897081	291	57	-0.56775	0.7149	0.899437	322	66	-0.0088302	0.50352	0.972177
ENSG00000103042	SLC38A7	16	58690298	58753674	333	49	-0.64278	0.73982	0.897081	307	43	-0.45518	0.67551	0.884155	317	45	0.16676	0.43378	0.972177
ENSG00000148136	OR13C4	9	107278534	107324490	161	32	-0.64302	0.73989	0.897081	157	30	-0.62439	0.73381	0.905087	162	32	-0.48866	0.68746	0.972177
ENSG00000188868	ZNF563	19	12418291	12479534	264	13	-0.64316	0.73994	0.897081	245	11	-0.82821	0.79622	0.920537	266	13	-0.90594	0.81752	0.972177
ENSG00000087274	ADD1	4	2810454	2941803	511	75	-0.64316	0.73994	0.897081	424	56	-0.42198	0.66348	0.879827	453	61	-1.9286	0.97311	0.984712
ENSG00000187612	OR5W2	11	55671126	55717058	394	15	-0.64349	0.74005	0.897081	364	12	-0.6295	0.73549	0.905087	396	15	-1.2376	0.89207	0.972177
ENSG00000157954	WIPI2	7	5194835	5283486	611	91	-0.64354	0.74006	0.897081	540	76	-1.0627	0.85605	0.936643	541	76	-0.047749	0.51904	0.972177
ENSG00000183092	BEGAIN	14	100993484	101071131	338	59	-0.64358	0.74008	0.897081	283	45	-0.61767	0.7316	0.905087	331	55	-1.6606	0.9516	0.976774
ENSG00000214193	SH3D21	1	36736889	36803544	189	29	-0.64395	0.74019	0.897081	177	26	-0.44247	0.67093	0.881914	200	31	-1.365	0.91388	0.972508
ENSG00000109680	TBC1D19	4	26550546	26768232	579	61	-0.64402	0.74022	0.897081	511	53	0.57609	0.28228	0.675997	631	66	1.565	0.058792	0.829327
ENSG00000166454	ATMIN	16	81034458	81090955	311	36	-0.64426	0.7403	0.897081	268	28	-0.6247	0.73392	0.905087	292	32	0.45535	0.32443	0.972177
ENSG00000146094	DOK3	5	176918905	176972490	168	44	-0.64427	0.7403	0.897081	76	18	-1.0948	0.86321	0.939778	78	19	2.2178	0.013285	0.639231
ENSG00000156976	EIF4A2	3	186466361	186517686	205	59	-0.64439	0.74034	0.897081	167	46	-1.5574	0.94031	0.962609	177	48	1.0057	0.15727	0.932929
ENSG00000119403	PHF19	9	123607929	123692168	267	30	-0.6444	0.74034	0.897081	257	28	0.12346	0.45087	0.796011	288	34	0.62418	0.26626	0.972177
ENSG00000167664	TMIGD2	19	4282224	4337428	289	72	-0.64448	0.74037	0.897081	214	47	-0.034678	0.51383	0.824191	226	50	-0.80693	0.79015	0.972177
ENSG00000040933	INPP4A	2	99026321	99217496	463	42	-0.64456	0.7404	0.897081	358	26	-0.35939	0.64035	0.872267	404	31	-0.21123	0.58365	0.972177
ENSG00000135605	TEC	4	48127800	48306814	770	82	-0.64463	0.74042	0.897081	725	78	-0.859	0.80483	0.922605	773	85	0.86898	0.19243	0.960321
ENSG00000011243	AKAP8L	19	15480859	15564916	151	24	-0.64492	0.74051	0.897109	99	11	0.017472	0.49303	0.813678	121	15	0.014349	0.49428	0.972177
ENSG00000178722	C5orf64	5	60898636	61012362	545	92	-0.645	0.74054	0.897109	432	66	-0.9742	0.83502	0.930927	453	69	0.14508	0.44232	0.972177
ENSG00000109016	DHRS7B	17	20995241	21105285	357	64	-0.6455	0.7407	0.897243	290	47	-1.3862	0.91715	0.954559	375	53	0.84838	0.19811	0.961973
ENSG00000214046	SMIM7	19	16731562	16805968	269	42	-0.64614	0.7409	0.897278	241	35	-0.29963	0.61777	0.865094	257	38	-0.54752	0.70799	0.972177
ENSG00000165406	2022-03-08	10	45940033	46125354	717	39	-0.64628	0.74095	0.897278	679	35	-1.2696	0.89789	0.950262	695	36	0.06071	0.4758	0.972177
ENSG00000125257	ABCC4	13	95662083	95988705	1799	213	-0.64633	0.74097	0.897278	1659	186	-0.47131	0.68129	0.8869	1793	194	-1.3876	0.91737	0.972508
ENSG00000052850	ALX4	11	44272278	44366735	424	101	-0.64642	0.741	0.897278	319	70	-1.0434	0.85162	0.935496	335	75	-0.8507	0.80253	0.972177
ENSG00000064545	TMEM161A	19	19220425	19284310	301	50	-0.64642	0.741	0.897278	258	39	0.20504	0.41877	0.778674	297	47	-0.31149	0.62229	0.972177
ENSG00000131378	RFTN1	3	16347352	16590222	1057	154	-0.64648	0.74102	0.897278	861	134	-0.50238	0.6923	0.890784	902	143	-1.8108	0.96491	0.980487
ENSG00000105392	CRX	19	48288807	48356587	509	72	-0.64671	0.74109	0.897303	468	63	-1.3582	0.9128	0.954051	495	69	0.7863	0.21585	0.972177
ENSG00000135842	FAM129A	1	184750159	184978718	726	98	-0.6471	0.74122	0.897402	612	77	-0.90462	0.81717	0.925167	674	87	0.075667	0.46984	0.972177
ENSG00000094796	KRT31	17	39539976	39588844	229	41	-0.64741	0.74132	0.897448	139	20	-1.2852	0.90064	0.950963	138	20	-0.63157	0.73617	0.972177
ENSG00000114487	MORC1	3	108666814	108871993	890	65	-0.64776	0.74143	0.897448	783	52	-1.4547	0.92712	0.957616	818	56	-0.015002	0.50598	0.972177
ENSG00000119042	SATB2	2	200124223	200370989	559	68	-0.64779	0.74144	0.897448	461	55	-1.3002	0.90324	0.952131	495	62	-0.65605	0.74411	0.972177
ENSG00000127054	CPSF3L	1	1236965	1295067	238	38	-0.64788	0.74147	0.897448	220	33	-0.16306	0.56477	0.847023	233	35	-1.652	0.95074	0.976354
ENSG00000090686	USP48	1	21994791	22144688	652	91	-0.64812	0.74154	0.897448	566	73	-0.0077289	0.50308	0.818388	546	69	-0.21379	0.58465	0.972177
ENSG00000119969	HELLS	10	96270535	96372628	276	28	-0.64814	0.74155	0.897448	241	22	-0.56459	0.71382	0.899088	281	28	-0.70011	0.75807	0.972177
ENSG00000163719	MTMR14	3	9656117	9754078	327	53	-0.64859	0.7417	0.897548	259	38	-0.53449	0.7035	0.895408	254	37	-2.0097	0.97777	0.986539
ENSG00000178691	SUZ12	17	30229044	30338057	468	37	-0.64868	0.74173	0.897548	385	25	0.37778	0.3528	0.733676	396	26	0.1126	0.45517	0.972177
ENSG00000233701	PRR23C	3	138750944	138798734	180	24	-0.64909	0.74186	0.897589	137	17	0.72709	0.23358	0.623763	152	18	1.1986	0.11533	0.890593
ENSG00000223609	HBD	11	5244059	5290858	273	41	-0.64918	0.74189	0.897589	252	36	-0.69363	0.75604	0.910719	288	43	0.39015	0.34821	0.972177
ENSG00000116786	PLEKHM2	1	15975632	16071264	379	41	-0.64923	0.74191	0.897589	345	35	-0.61698	0.73138	0.905087	384	41	0.17087	0.43216	0.972177
ENSG00000083067	TRPM3	9	73133979	74096782	3832	286	-0.64949	0.74199	0.897627	3391	225	-0.83686	0.79866	0.921508	3640	243	-0.94423	0.82747	0.972177
ENSG00000155428	TRIM74	7	72420016	72474997	15	8	-0.64982	0.74209	0.897679	9	5	0.13721	0.44543	0.793501	11	6	-0.81683	0.79299	0.972177
ENSG00000185418	TARSL2	15	102183955	102299807	351	53	-0.64992	0.74213	0.897679	283	38	-0.029034	0.51158	0.822397	288	39	-0.066263	0.52642	0.972177
ENSG00000112782	CLIC5	6	45856188	46083085	1046	143	-0.65068	0.74237	0.89791	798	114	-0.19663	0.57794	0.851922	810	117	0.112	0.45541	0.972177
ENSG00000089009	RPL6	12	112832994	112891647	100	23	-0.65112	0.74251	0.898021	86	18	-0.22996	0.59094	0.8571	94	21	-0.73234	0.76802	0.972177
ENSG00000169248	CXCL11	4	76944835	76992350	404	13	-0.65158	0.74266	0.898114	396	12	-0.78229	0.78298	0.918488	415	14	-0.82072	0.7941	0.972177
ENSG00000154832	CXXC1	18	47798713	47849692	189	39	-0.65189	0.74277	0.898114	157	29	-0.26708	0.6053	0.86037	183	37	0.25101	0.4009	0.972177
ENSG00000121690	DEPDC7	11	33002410	33065128	291	34	-0.65199	0.7428	0.898114	239	23	-0.72525	0.76585	0.91347	237	23	-1.0429	0.85149	0.972177
ENSG00000135346	CGA	6	87785216	87839865	221	24	-0.65205	0.74281	0.898114	209	22	-0.48876	0.6875	0.889416	238	28	-1.237	0.89196	0.972177
ENSG00000131732	ZCCHC9	5	80562402	80618966	182	33	-0.6521	0.74283	0.898114	162	27	-1.2976	0.90279	0.951929	175	29	0.75256	0.22586	0.972177
ENSG00000179094	PER1	17	8033788	8094723	214	41	-0.6524	0.74293	0.898176	165	28	-0.71169	0.76167	0.911904	172	30	0.83475	0.20193	0.964151
ENSG00000126878	AIF1L	9	133936863	134008539	316	56	-0.6527	0.74303	0.898203	274	45	-0.11941	0.54752	0.841161	292	49	-2.2443	0.98759	0.991003
ENSG00000144366	GULP1	2	189121396	189470653	1058	65	-0.65278	0.74305	0.898203	1001	60	-0.55676	0.71115	0.898657	1058	59	-0.28332	0.61153	0.972177
ENSG00000137145	DENND4C	9	19195763	19384137	936	86	-0.6533	0.74322	0.89835	709	62	-0.77544	0.78096	0.917461	753	66	-1.4517	0.92671	0.973233
ENSG00000188295	ZNF669	1	247253264	247302685	304	51	-0.65381	0.74338	0.898484	269	42	-0.13359	0.55314	0.843419	288	46	-0.66798	0.74793	0.972177
ENSG00000196353	CPNE4	3	131242413	131794152	3123	195	-0.65409	0.74347	0.898534	2813	169	-0.66505	0.74699	0.907136	2936	180	0.35196	0.36243	0.972177
ENSG00000074695	LMAN1	18	56985055	57061508	321	36	-0.65468	0.74366	0.898593	267	25	-1.6466	0.95018	0.967582	267	25	-0.87893	0.81028	0.972177
ENSG00000177076	ACER2	9	19373925	19462618	426	54	-0.65467	0.74366	0.898593	396	49	-0.71591	0.76298	0.911904	440	53	-0.37912	0.6477	0.972177
ENSG00000154978	VOPP1	7	55528303	55675200	826	42	-0.65474	0.74368	0.898593	751	34	-0.36221	0.6414	0.872484	554	63	-0.39607	0.65397	0.972177
ENSG00000124813	RUNX2	6	45261054	45528819	971	145	-0.65496	0.74375	0.898593	681	89	0.039447	0.48427	0.809941	689	91	-0.10328	0.54113	0.972177
ENSG00000071539	TRIP13	5	857764	928164	395	32	-0.65511	0.7438	0.898593	373	29	-0.57611	0.71773	0.900206	412	35	-1.6816	0.95367	0.976774
ENSG00000176720	BOK	2	242463146	242523553	302	60	-0.6552	0.74383	0.898593	281	54	-0.15212	0.56045	0.845164	317	63	1.0191	0.15407	0.931537
ENSG00000147437	GNRH1	8	25266774	25317556	148	13	-0.6553	0.74386	0.898593	132	11	-0.35434	0.63846	0.87147	146	13	-0.064966	0.5259	0.972177
ENSG00000005156	LIG3	17	33272517	33342088	148	36	-0.6557	0.74399	0.898658	126	28	-0.51907	0.69815	0.893146	133	29	0.0032884	0.49869	0.972177
ENSG00000153989	NUS1	6	117961617	118041890	315	68	-0.65588	0.74405	0.898658	223	43	-0.068379	0.52726	0.832277	236	46	-1.0504	0.85322	0.972177
ENSG00000133226	SRRM1	1	24934594	25009772	264	31	-0.65592	0.74406	0.898658	212	22	0.78438	0.21641	0.60858	214	22	2.387	0.0084926	0.591663
ENSG00000137460	FHDC1	4	153822265	153910848	356	65	-0.65606	0.74411	0.89866	296	50	-0.55669	0.71113	0.898657	314	54	-0.80112	0.78847	0.972177
ENSG00000162869	PPP1R21	2	48632908	48752531	516	62	-0.65704	0.74442	0.898976	452	49	-0.50618	0.69364	0.891093	465	51	-0.50215	0.69222	0.972177
ENSG00000167434	CA4	17	58192302	58246907	132	32	-0.65775	0.74465	0.899125	115	26	-0.9218	0.82168	0.925927	127	29	-0.3555	0.63889	0.972177
ENSG00000182698	RESP18	2	220182131	220232899	215	27	-0.65788	0.74469	0.899125	211	26	-1.0071	0.84305	0.933383	230	30	0.22983	0.40911	0.972177
ENSG00000022355	GABRA1	5	161239197	161336965	344	48	-0.65821	0.7448	0.899199	285	35	-0.76092	0.77665	0.916559	353	40	0.038276	0.48473	0.972177
ENSG00000165929	TC2N	14	92236266	92368880	535	81	-0.65862	0.74493	0.899202	456	65	-1.1355	0.87192	0.941692	492	72	0.64144	0.26062	0.972177
ENSG00000090581	GNPTG	16	1366900	1423352	346	61	-0.65871	0.74496	0.899202	234	35	-0.72766	0.76659	0.913555	239	36	0.22767	0.40995	0.972177
ENSG00000168374	ARF4	3	57547090	57618215	223	28	-0.65899	0.74505	0.899202	210	26	-0.45492	0.67542	0.884155	262	35	-1.4094	0.92064	0.972932
ENSG00000153802	TMPRSS11D	4	68676594	68784716	410	68	-0.6592	0.74512	0.899202	357	55	-0.29877	0.61744	0.864763	415	68	0.43044	0.33344	0.972177
ENSG00000186474	KLK12	19	51522348	51573486	247	72	-0.65941	0.74518	0.899202	195	52	-0.096711	0.53852	0.838022	203	55	0.57448	0.28282	0.972177
ENSG00000127920	GNG11	7	93516016	93565826	283	53	-0.65946	0.7452	0.899202	249	43	-0.77556	0.781	0.917461	252	44	0.010845	0.49567	0.972177
ENSG00000151117	TMEM86A	11	18685351	18736332	222	62	-0.65954	0.74522	0.899202	188	51	-1.0029	0.84203	0.933307	199	54	1.1226	0.13081	0.906594
ENSG00000170324	FRMPD2	10	49354602	49517941	559	81	-0.65972	0.74528	0.899202	395	51	-0.97391	0.83495	0.930906	431	57	-0.10261	0.54087	0.972177
ENSG00000009844	VTA1	6	142433372	142552085	316	29	-0.65972	0.74528	0.899202	285	24	-0.35981	0.64051	0.872267	340	33	0.068797	0.47258	0.972177
ENSG00000028310	BRD9	5	853850	927939	419	34	-0.66027	0.74546	0.899202	395	30	-0.58136	0.7195	0.900335	436	36	-1.6586	0.95141	0.976759
ENSG00000130707	ASS1	9	133285094	133386661	457	95	-0.66026	0.74546	0.899202	426	88	-0.67218	0.74927	0.907979	462	96	0.15339	0.43905	0.972177
ENSG00000147684	NDUFB9	8	125516343	125590751	330	55	-0.66062	0.74557	0.899202	284	44	-1.2751	0.89886	0.950497	294	46	-0.38109	0.64843	0.972177
ENSG00000124659	TBCC	6	42702234	42748884	122	32	-0.66064	0.74558	0.899202	96	22	-1.0504	0.85323	0.935657	128	31	0.58057	0.28077	0.972177
ENSG00000118017	A4GNT	3	137832560	137886229	164	17	-0.66069	0.74559	0.899202	120	8	-0.15558	0.56182	0.845345	123	9	-0.91669	0.82035	0.972177
ENSG00000103310	ZP2	16	21198773	21260831	221	58	-0.6608	0.74563	0.899202	173	40	-0.27029	0.60653	0.860672	178	42	-0.52639	0.70069	0.972177
ENSG00000103496	STX4	16	31009416	31061489	113	19	-0.66096	0.74568	0.899202	101	15	-0.053591	0.52137	0.829719	110	18	-0.070368	0.52805	0.972177
ENSG00000183281	PLGLB1	2	87227587	87283969	42	21	-0.66097	0.74568	0.899202	12	6	-1.6073	0.94601	0.965585	12	6	0.02813	0.48878	0.972177
ENSG00000185177	ZNF479	7	57177321	57242571	351	38	-0.66128	0.74578	0.899264	285	25	-0.22429	0.58874	0.85659	293	27	-0.66486	0.74693	0.972177
ENSG00000186318	BACE1	11	117146402	117221972	194	48	-0.66147	0.74584	0.899278	158	36	-0.22074	0.58735	0.856411	158	36	0.081465	0.46754	0.972177
ENSG00000196678	ERI2	16	20781515	20852798	139	23	-0.66171	0.74592	0.899315	128	20	-0.88007	0.81059	0.924389	141	24	0.11977	0.45233	0.972177
ENSG00000049247	UTS2	1	7897672	7948551	296	46	-0.66253	0.74618	0.899511	293	45	-0.82053	0.79404	0.92027	307	49	-0.57616	0.71775	0.972177
ENSG00000160049	DFFA	1	10510588	10567613	199	31	-0.66252	0.74618	0.899511	168	24	0.39253	0.34733	0.728966	NA	NA	NA	NA	NA
ENSG00000133063	CHIT1	1	203175207	203233860	261	56	-0.66318	0.74639	0.899587	221	45	-0.62066	0.73259	0.905087	224	46	-0.90168	0.81639	0.972177
ENSG00000117419	ERI3	1	44676742	44856315	423	65	-0.6632	0.7464	0.899587	325	44	-0.74125	0.77073	0.914553	350	48	-0.82391	0.795	0.972177
ENSG00000092871	RFFL	17	33326131	33451348	331	54	-0.66322	0.7464	0.899587	256	36	-1.275	0.89885	0.950497	281	40	0.23236	0.40813	0.972177
ENSG00000187688	TRPV2	17	16283856	16350317	260	54	-0.6636	0.74653	0.899587	190	34	-1.5344	0.93754	0.961126	222	42	1.3976	0.081121	0.868387
ENSG00000137440	FGFBP1	4	15927192	15975363	258	61	-0.66371	0.74656	0.899587	186	40	-0.56505	0.71398	0.899088	190	41	-1.1341	0.87162	0.972177
ENSG00000004777	ARHGAP33	19	36231417	36289724	205	36	-0.66384	0.7466	0.899587	192	32	-1.1502	0.87497	0.942466	204	35	0.068846	0.47256	0.972177
ENSG00000204381	LAYN	11	111376233	111442470	234	43	-0.66422	0.74672	0.899587	179	30	0.18834	0.4253	0.782005	205	35	1.2385	0.10776	0.886037
ENSG00000168883	USP39	2	85794965	85886407	294	49	-0.66443	0.74679	0.899587	272	43	-1.0713	0.85799	0.937581	287	47	0.41655	0.3385	0.972177
ENSG00000129744	ART1	11	3628487	3695844	514	89	-0.66444	0.7468	0.899587	463	76	-0.38351	0.64933	0.875045	495	83	-0.92302	0.822	0.972177
ENSG00000176136	MC5R	18	13790543	13836861	298	42	-0.66458	0.74684	0.899587	274	36	-1.0116	0.84412	0.933626	288	39	-0.15747	0.56256	0.972177
ENSG00000186090	HTR3D	3	183714332	183767157	209	35	-0.66456	0.74684	0.899587	205	34	-0.93731	0.8257	0.927428	234	40	-0.76999	0.77935	0.972177
ENSG00000104824	HNRNPL	19	39317028	39377979	236	41	-0.66496	0.74696	0.899587	189	30	-1.1688	0.87875	0.943598	212	36	0.78064	0.21751	0.972177
ENSG00000166546	BEAN1	16	66426200	66537432	358	65	-0.66534	0.74708	0.899587	306	53	-0.92082	0.82143	0.925927	306	54	-1.0424	0.85139	0.972177
ENSG00000159961	OR3A3	17	3288862	3334827	170	29	-0.66533	0.74708	0.899587	155	25	0.047491	0.48106	0.807655	171	28	0.89652	0.18499	0.955709
ENSG00000062582	MRPS24	7	43896157	43944145	220	40	-0.66532	0.74708	0.899587	200	35	-0.37174	0.64496	0.873555	201	34	-0.33696	0.63193	0.972177
ENSG00000179630	LACC1	13	44418420	44478068	282	34	-0.6654	0.7471	0.899587	240	25	-0.76185	0.77693	0.916817	223	23	-1.1428	0.87345	0.972177
ENSG00000275302	CCL4	17	34396220	34443014	283	34	-0.66543	0.74711	0.899587	164	11	-0.90564	0.81744	0.925167	211	16	-1.2658	0.89721	0.972508
ENSG00000188958	UTS2B	3	190974944	191083325	625	80	-0.66545	0.74712	0.899587	540	63	0.09441	0.46239	0.800702	562	68	0.2089	0.41726	0.972177
ENSG00000105141	CASP14	19	15125291	15179104	329	54	-0.66569	0.7472	0.899609	310	49	-0.41189	0.65979	0.87836	331	54	-0.48856	0.68742	0.972177
ENSG00000169397	RNASE3	14	21324562	21370507	216	46	-0.66589	0.74726	0.899609	176	35	-0.62147	0.73286	0.905087	186	37	0.22969	0.40916	0.972177
ENSG00000173285	OR10K1	1	158400352	158446293	240	28	-0.66633	0.7474	0.899609	231	26	-0.28618	0.61263	0.86304	252	30	-0.38608	0.65028	0.972177
ENSG00000168502	MTCL1	18	8670659	8842776	854	194	-0.66633	0.7474	0.899609	667	143	-1.6233	0.94774	0.966361	734	156	1.5989	0.054917	0.821789
ENSG00000115539	PDCL3	2	101144418	101203201	242	35	-0.66641	0.74743	0.899609	211	28	-1.1378	0.87241	0.941718	226	31	0.055567	0.47784	0.972177
ENSG00000198874	TYW1	7	66426792	66714507	1841	62	-0.6665	0.74745	0.899609	1757	54	-0.44572	0.6721	0.882521	1774	55	0.98422	0.1625	0.938639
ENSG00000175387	SMAD2	18	45349466	45492564	498	54	-0.6666	0.74748	0.899609	409	39	-0.81307	0.79191	0.920197	449	45	0.24202	0.40438	0.972177
ENSG00000075240	GRAMD4	22	46938124	47088652	907	103	-0.66691	0.74758	0.899636	848	92	-0.098801	0.53935	0.838519	949	108	-0.31154	0.6223	0.972177
ENSG00000132005	RFX1	19	14062342	14152134	349	57	-0.66695	0.7476	0.899636	250	39	-0.43005	0.66642	0.88042	305	44	-0.23127	0.59145	0.972177
ENSG00000149968	MMP3	11	102696528	102749342	186	30	-0.66731	0.74771	0.899695	163	24	-1.5149	0.93511	0.960335	182	28	1.7261	0.042166	0.797044
ENSG00000170558	CDH2	18	25520930	25792445	851	130	-0.6675	0.74777	0.899695	573	77	-1.2412	0.89273	0.94805	577	77	-0.97289	0.8347	0.972177
ENSG00000107447	DNTT	10	98029085	98108321	279	37	-0.66783	0.74788	0.899695	248	31	-0.59381	0.72368	0.902057	278	37	1.1188	0.13161	0.908812
ENSG00000182578	CSF1R	5	149422854	149527935	461	101	-0.66799	0.74793	0.899695	413	87	-1.096	0.86346	0.939883	438	93	-0.4782	0.68374	0.972177
ENSG00000186350	RXRA	9	137183316	137342431	816	121	-0.66799	0.74793	0.899695	618	81	-0.0013162	0.50053	0.817418	690	95	2.5192	0.005881	0.553115
ENSG00000144596	GRIP2	3	14520396	14618588	470	83	-0.66813	0.74797	0.899695	410	68	-0.85247	0.80302	0.922287	412	68	-0.15137	0.56016	0.972177
ENSG00000127481	UBR4	1	19391000	19571812	507	54	-0.66817	0.74799	0.899695	487	50	-0.22461	0.58886	0.85659	555	61	0.73994	0.22967	0.972177
ENSG00000175352	NRIP3	11	8992123	9060596	263	42	-0.66851	0.7481	0.899722	206	29	-0.13398	0.55329	0.843419	211	31	-2.1146	0.98277	0.988687
ENSG00000105131	EPHX3	19	15327730	15378858	99	34	-0.66854	0.74811	0.899722	55	17	-1.5324	0.93729	0.961126	59	19	0.19903	0.42112	0.972177
ENSG00000178826	TMEM139	7	142947040	142995141	59	29	-0.66894	0.74823	0.899729	31	16	-0.18782	0.57449	0.849916	29	15	1.0346	0.15043	0.92971
ENSG00000250361	GYPB	4	144907257	144975498	375	49	-0.66916	0.7483	0.899729	268	30	-1.1957	0.8841	0.94562	363	33	2.6298	0.0042712	0.533489
ENSG00000167106	FAM102A	9	130692861	130777812	318	35	-0.66915	0.7483	0.899729	266	25	-0.29803	0.61716	0.864648	302	31	-0.48858	0.68743	0.972177
ENSG00000158470	B4GALT5	20	48239482	48365421	482	64	-0.66927	0.74834	0.899729	401	48	-1.2637	0.89683	0.949885	447	56	-0.93146	0.82419	0.972177
ENSG00000100221	JOSD1	22	39071548	39132423	186	24	-0.66935	0.74836	0.899729	156	17	-0.54573	0.70738	0.897154	164	19	-0.13529	0.55381	0.972177
ENSG00000177707	NECTIN3	3	110755606	110923017	401	47	-0.66963	0.74845	0.899779	355	39	-0.27172	0.60708	0.860803	432	51	0.018927	0.49245	0.972177
ENSG00000185115	NSMCE3	15	29550353	29597020	270	43	-0.6703	0.74867	0.899926	242	37	0.2986	0.38262	0.756656	246	38	-0.32149	0.62608	0.972177
ENSG00000170909	OSCAR	19	54587933	54639159	277	56	-0.67088	0.74885	0.900041	216	39	-1.0131	0.84449	0.933776	224	41	0.49417	0.31059	0.972177
ENSG00000006118	TMEM132A	11	60656913	60714631	196	25	-0.67119	0.74895	0.900041	178	21	-1.0273	0.84785	0.934654	179	21	0.29079	0.38561	0.972177
ENSG00000176299	OR4M1	14	20213482	20259423	28	7	-0.6712	0.74895	0.900041	10	2	-0.81313	0.79193	0.920197	28	4	-1.5743	0.94229	0.974445
ENSG00000164532	TBX20	7	35232042	35328711	354	24	-0.67127	0.74898	0.900041	329	21	0.084702	0.46625	0.802928	365	25	0.51274	0.30407	0.972177
ENSG00000162739	SLAMF6	1	160444820	160528052	392	67	-0.67139	0.74901	0.900041	315	49	-0.9219	0.82171	0.925927	346	54	1.3026	0.096358	0.877061
ENSG00000176834	VSIG10	12	118491398	118576810	366	77	-0.67208	0.74923	0.90015	340	70	-0.46389	0.67864	0.88563	371	78	-0.65982	0.74532	0.972177
ENSG00000162437	RAVER2	1	65175778	65308915	399	64	-0.67235	0.74932	0.90015	344	51	-0.43396	0.66784	0.881125	354	53	1.3916	0.082024	0.868387
ENSG00000120306	CYSTM1	5	139519653	139633374	264	23	-0.67258	0.74939	0.90015	231	17	0.19573	0.42241	0.779646	245	19	1.437	0.075365	0.865872
ENSG00000135778	NTPCR	1	233051277	233124548	228	24	-0.67264	0.74941	0.90015	219	22	-0.46612	0.67943	0.886169	222	23	-0.64974	0.74207	0.972177
ENSG00000183206	POTEC	18	14501737	14578599	323	56	-0.67271	0.74944	0.90015	236	37	0.44325	0.32879	0.715761	257	39	-0.61459	0.73059	0.972177
ENSG00000005189	AC004381.6	16	20782751	20870990	171	28	-0.67283	0.74947	0.90015	160	25	-0.91793	0.82067	0.925854	172	28	0.035973	0.48565	0.972177
ENSG00000197798	FAM118B	11	126046619	126142879	380	58	-0.67303	0.74954	0.90015	336	49	-1.6465	0.95017	0.967582	355	53	-1.0652	0.85662	0.972177
ENSG00000170214	ADRA1B	5	159308740	159410017	455	95	-0.67312	0.74957	0.90015	314	57	-0.1107	0.54407	0.8398	329	61	-0.25669	0.60129	0.972177
ENSG00000178531	CTXN1	19	7979381	8026051	176	30	-0.67325	0.74961	0.90015	140	20	-0.99172	0.83933	0.932685	148	22	-0.35635	0.63921	0.972177
ENSG00000128578	STRIP2	7	129039274	129138240	290	45	-0.67345	0.74967	0.90015	218	29	-1.352	0.91181	0.953689	232	32	0.5372	0.29556	0.972177
ENSG00000174231	PRPF8	17	1543923	1623176	407	81	-0.67355	0.7497	0.90015	271	45	-0.48155	0.68494	0.888858	271	45	-1.2525	0.8948	0.972312
ENSG00000182326	C1S	12	7132819	7188336	146	24	-0.67359	0.74971	0.90015	141	23	-0.96359	0.83238	0.929954	175	29	-0.44374	0.67139	0.972177
ENSG00000163214	DHX57	2	39014871	39138021	364	40	-0.67375	0.74977	0.90015	298	31	-0.49511	0.68974	0.88979	305	32	0.0028168	0.49888	0.972177
ENSG00000173559	NABP1	2	192507798	192563248	248	47	-0.67399	0.74984	0.90015	200	37	-0.68271	0.7526	0.90956	237	42	-0.43524	0.6683	0.972177
ENSG00000181767	OR8H2	11	55837519	55883457	369	11	-0.67401	0.74985	0.90015	344	9	-0.5673	0.71474	0.89943	379	12	-0.95448	0.83008	0.972177
ENSG00000126500	FLRT1	11	63768442	63896655	390	88	-0.67422	0.74991	0.90015	346	77	-0.61751	0.73155	0.905087	397	91	-1.6212	0.94752	0.97565
ENSG00000148229	POLE3	9	116159515	116208029	130	19	-0.67428	0.74993	0.90015	117	16	-0.32373	0.62693	0.86758	122	17	-0.33322	0.63052	0.972177
ENSG00000117069	ST6GALNAC5	1	77298126	77543223	986	128	-0.67499	0.75016	0.90024	832	101	-0.3052	0.61989	0.865497	984	113	1.5374	0.0621	0.842588
ENSG00000164287	CDC20B	5	54398799	54504005	388	42	-0.67499	0.75016	0.90024	372	39	-0.73162	0.7678	0.913889	394	43	-0.0084536	0.50337	0.972177
ENSG00000181031	RPH3AL	17	52180	237633	1308	256	-0.67513	0.7502	0.90024	1077	201	-0.3384	0.63247	0.869423	1123	213	1.0236	0.15301	0.930651
ENSG00000074370	ATP2A3	17	3817163	3902758	424	70	-0.67544	0.7503	0.900268	377	58	-0.80065	0.78833	0.919997	394	62	1.5126	0.065193	0.857398
ENSG00000081760	AACS	12	125514925	125637879	572	94	-0.67563	0.75036	0.900268	431	65	0.51933	0.30176	0.695685	442	67	-0.99572	0.84031	0.972177
ENSG00000204296	C6orf10	6	32250475	32374705	1456	69	-0.67564	0.75037	0.900268	1450	70	-0.46962	0.68069	0.886495	1477	69	0.016225	0.49353	0.972177
ENSG00000071967	CYBRD1	2	172343757	172424643	380	56	-0.67589	0.75045	0.900271	359	52	0.10894	0.45663	0.799153	390	57	2.1651	0.015191	0.664831
ENSG00000114573	ATP6V1A	3	113430866	113540905	219	23	-0.67598	0.75047	0.900271	175	15	-0.38334	0.64926	0.875045	213	20	0.50674	0.30617	0.972177
ENSG00000136143	SUCLA2	13	48506791	48647125	689	51	-0.67612	0.75052	0.900273	651	46	-1.3266	0.90768	0.95332	690	50	-0.080522	0.53209	0.972177
ENSG00000167646	DNAAF3	19	55660029	55713090	381	60	-0.67635	0.75059	0.900298	320	46	-0.41175	0.65974	0.87836	339	49	1.0544	0.14585	0.92655
ENSG00000274209	ANTXRL	10	47623233	47711443	411	73	-0.67704	0.75081	0.900503	265	41	-0.8427	0.8003	0.92199	269	42	-0.94615	0.82796	0.972177
ENSG00000137745	MMP13	11	102803721	102861463	217	56	-0.67722	0.75087	0.900517	177	41	-1.2499	0.89433	0.948983	182	43	1.7494	0.040109	0.795329
ENSG00000165630	PRPF18	10	13593939	13682868	386	59	-0.67797	0.75111	0.900607	321	44	-0.26085	0.6029	0.859978	368	50	-1.5819	0.94317	0.97467
ENSG00000182986	ZNF320	19	53369425	53429599	443	81	-0.67803	0.75112	0.900607	356	59	-1.5412	0.93837	0.961638	370	63	-0.30127	0.6184	0.972177
ENSG00000198856	OSTC	4	109536741	109598978	238	33	-0.67802	0.75112	0.900607	189	22	-1.3623	0.91344	0.954148	204	24	0.041932	0.48328	0.972177
ENSG00000105518	TMEM205	19	11443452	11492065	114	26	-0.67807	0.75114	0.900607	92	19	-0.34996	0.63682	0.871082	100	21	-0.85528	0.8038	0.972177
ENSG00000144712	CAND2	3	12803171	12886313	491	63	-0.67848	0.75127	0.900686	463	57	-0.48576	0.68643	0.889318	487	62	-1.9871	0.97654	0.986038
ENSG00000178150	ZNF114	19	48739354	48800863	386	58	-0.679	0.75143	0.900686	340	47	-0.74383	0.77151	0.914655	349	49	-0.14904	0.55924	0.972177
ENSG00000040275	SPDL1	5	168975638	169041782	230	23	-0.67904	0.75144	0.900686	206	19	-1.0459	0.85219	0.935648	278	28	-0.75693	0.77546	0.972177
ENSG00000139826	ABHD13	13	108835763	108896603	264	47	-0.67905	0.75145	0.900686	211	34	-1.3382	0.90959	0.953508	208	33	-0.26393	0.60408	0.972177
ENSG00000204843	DCTN1	2	74578281	74654214	181	25	-0.67966	0.75164	0.900845	172	23	-1.1771	0.88043	0.944163	193	27	0.51935	0.30176	0.972177
ENSG00000123094	RASSF8	12	26076964	26242825	911	116	-0.68019	0.75181	0.900845	764	89	-0.46993	0.6808	0.886502	823	96	-1.3086	0.90467	0.972508
ENSG00000104870	FCGRT	19	49980536	50039685	264	44	-0.68043	0.75188	0.900845	231	35	-0.65931	0.74515	0.906703	250	38	-0.86571	0.80668	0.972177
ENSG00000079277	MKNK1	1	47013079	47104966	296	50	-0.68044	0.75189	0.900845	233	37	-1.1306	0.87089	0.941559	255	42	-0.64371	0.74012	0.972177
ENSG00000153822	KCNJ16	17	68036348	68141749	495	51	-0.68051	0.75191	0.900845	430	40	-0.77404	0.78055	0.917272	457	44	-0.53808	0.70474	0.972177
ENSG00000189431	RASSF10	11	12995970	13043653	227	32	-0.68078	0.75199	0.900845	212	28	-0.43156	0.66697	0.880674	217	29	0.13097	0.4479	0.972177
ENSG00000134042	MRO	18	48311490	48386808	373	73	-0.68103	0.75207	0.900845	294	51	-0.17654	0.57006	0.849076	297	52	-0.15706	0.5624	0.972177
ENSG00000133101	CCNA1	13	36970257	37027019	190	31	-0.68106	0.75208	0.900845	162	23	-0.89903	0.81568	0.925097	171	25	-0.95262	0.82961	0.972177
ENSG00000170231	FABP6	5	159579374	159675729	574	74	-0.68121	0.75213	0.900845	468	54	-0.6845	0.75317	0.90956	487	58	-1.0728	0.85833	0.972177
ENSG00000274221	CCL3	17	34405602	34452506	286	38	-0.68132	0.75216	0.900845	147	10	-0.85379	0.80339	0.922287	195	15	-1.1539	0.87572	0.972177
ENSG00000167825	OR5I1	11	55692932	55738876	384	12	-0.68157	0.75225	0.900845	362	10	-0.71168	0.76167	0.911904	393	13	-1.2396	0.89243	0.972177
ENSG00000185651	UBE2L3	22	21868736	21988323	239	26	-0.68169	0.75228	0.900845	198	18	-1.072	0.85813	0.937581	235	24	-0.094326	0.53757	0.972177
ENSG00000185344	ATP6V0A2	12	124161865	124256302	498	41	-0.68176	0.7523	0.900845	431	32	-0.37486	0.64612	0.874291	458	35	-0.38789	0.65095	0.972177
ENSG00000159579	RSPRY1	16	57185026	57284385	249	42	-0.68182	0.75232	0.900845	208	30	-0.22889	0.59052	0.856896	226	34	0.75194	0.22604	0.972177
ENSG00000083544	TDRD3	13	60935591	61158013	705	78	-0.68187	0.75234	0.900845	568	55	-0.79556	0.78686	0.919759	598	60	-0.94517	0.82771	0.972177
ENSG00000165091	TMC1	9	75101717	75461267	1257	72	-0.68203	0.75239	0.900845	1112	59	-1.0721	0.85817	0.937581	1170	57	0.45998	0.32277	0.972177
ENSG00000185621	LMLN	3	197652071	197780591	493	52	-0.6824	0.75251	0.900845	429	41	0.057314	0.47715	0.806397	455	45	0.86116	0.19457	0.961973
ENSG00000005175	RPAP3	12	48045715	48134844	343	43	-0.68251	0.75254	0.900845	307	36	-0.069039	0.52752	0.832277	319	39	-1.1861	0.8822	0.972177
ENSG00000234965	SHISA8	22	42295558	42345671	195	25	-0.68262	0.75258	0.900845	184	23	-1.3416	0.91014	0.95358	196	25	-0.17747	0.57043	0.972177
ENSG00000124237	C20orf85	20	56690983	56746186	236	73	-0.68276	0.75262	0.900845	126	36	-2.4097	0.99202	0.993314	127	36	0.77937	0.21788	0.972177
ENSG00000101204	CHRNA4	20	61964662	62044487	565	107	-0.68289	0.75266	0.900845	511	93	-0.88713	0.81249	0.924786	522	96	-0.17097	0.56787	0.972177
ENSG00000143643	TTC13	1	231031987	231149618	494	53	-0.68319	0.75276	0.900845	393	36	-0.90006	0.81595	0.925167	422	41	-0.65915	0.7451	0.972177
ENSG00000164983	TMEM65	8	125313159	125419940	421	46	-0.68352	0.75286	0.900845	375	38	-0.5509	0.70915	0.897977	391	40	0.021247	0.49152	0.972177
ENSG00000158955	WNT9B	17	44893952	44974096	289	56	-0.6836	0.75289	0.900845	222	39	-0.81196	0.79159	0.920197	240	43	-0.0037509	0.5015	0.972177
ENSG00000077935	SMC1B	22	45729944	45844500	440	32	-0.68364	0.7529	0.900845	357	21	-0.88996	0.81326	0.924786	396	26	-0.91035	0.81868	0.972177
ENSG00000053328	METTL24	6	110556666	110714475	674	98	-0.68367	0.75291	0.900845	559	75	-0.69545	0.75661	0.910772	605	83	1.7479	0.040237	0.795329
ENSG00000116171	SCP2	1	53357901	53527289	798	56	-0.68375	0.75293	0.900845	749	50	-0.48955	0.68777	0.889416	790	55	0.073969	0.47052	0.972177
ENSG00000223547	ZNF844	19	12140546	12198626	219	29	-0.68381	0.75295	0.900845	188	23	0.14065	0.44407	0.792819	218	27	0.067314	0.47317	0.972177
ENSG00000182318	ZSCAN22	19	58803385	58863712	206	29	-0.68414	0.75306	0.900918	161	19	-0.02421	0.50966	0.82167	191	25	0.17444	0.43076	0.972177
ENSG00000157782	CABP1	12	121043422	121115129	345	67	-0.68499	0.75332	0.901171	284	50	-0.52908	0.70163	0.894604	305	55	-0.95215	0.82949	0.972177
ENSG00000120690	ELF1	13	41496055	41670544	457	48	-0.68567	0.75354	0.901375	392	36	-0.074656	0.52976	0.833669	473	50	2.4494	0.0071554	0.574411
ENSG00000129566	TEP1	14	20823826	20917331	468	101	-0.6865	0.7538	0.90149	439	92	-0.13009	0.55175	0.843037	488	102	-0.46218	0.67802	0.972177
ENSG00000143889	HNRNPLL	2	38779120	38865178	401	51	-0.68648	0.7538	0.90149	331	39	-1.4021	0.91955	0.955061	375	45	1.865	0.031094	0.766096
ENSG00000182111	ZNF716	7	57474883	57543265	443	28	-0.68673	0.75387	0.90149	414	24	0.050758	0.47976	0.80719	515	31	1.0918	0.13746	0.918014
ENSG00000155833	CYLC2	9	105722593	105790770	382	59	-0.68673	0.75387	0.90149	282	39	-0.92838	0.82339	0.926314	282	39	0.44965	0.32648	0.972177
ENSG00000104835	SARS2	19	39395904	39456536	261	40	-0.68676	0.75388	0.90149	223	31	-0.41058	0.65931	0.878295	241	35	-0.43262	0.66736	0.972177
ENSG00000171051	FPR1	19	52239023	52290150	257	61	-0.68704	0.75397	0.901504	232	52	-0.026846	0.51071	0.821978	248	57	0.65149	0.25736	0.972177
ENSG00000248405	PRR5-ARHGAP8	22	45063382	45268664	1656	263	-0.68711	0.75399	0.901504	1458	220	-0.32428	0.62714	0.86758	1525	235	0.36929	0.35595	0.972177
ENSG00000246922	UBAP1L	15	65375108	65440985	107	37	-0.68739	0.75408	0.901554	80	24	-0.86873	0.8075	0.923265	77	23	-1.5534	0.93983	0.974182
ENSG00000168938	PPIC	5	122349078	122407425	263	46	-0.68791	0.75425	0.901629	243	41	-0.45784	0.67647	0.884563	223	37	-0.35732	0.63957	0.972177
ENSG00000257446	ZNF878	19	12144620	12198782	205	28	-0.688	0.75428	0.901629	175	22	0.1487	0.44089	0.791977	206	26	0.12085	0.45191	0.972177
ENSG00000042304	C2orf83	2	228464806	228533036	562	75	-0.68806	0.75429	0.901629	525	67	0.027988	0.48884	0.811488	535	69	0.82594	0.20442	0.967319
ENSG00000137090	DMRT1	9	806690	979090	1429	186	-0.68824	0.75435	0.901642	1213	146	-0.50005	0.69148	0.890351	1319	160	-2.173	0.98511	0.989899
ENSG00000085117	CD82	11	44552141	44651339	512	107	-0.68911	0.75462	0.901642	410	79	-0.36914	0.64399	0.873204	429	84	-1.4077	0.9204	0.972932
ENSG00000182307	C8orf33	8	146242823	146291416	267	31	-0.68959	0.75477	0.901642	203	19	-1.036	0.84991	0.935174	215	21	0.16743	0.43351	0.972177
ENSG00000078114	NEBL	10	21058900	21498116	1856	207	-0.68986	0.75486	0.901642	1497	159	-0.28604	0.61258	0.86304	1688	187	1.0956	0.13662	0.91726
ENSG00000203734	ECT2L	6	139082248	139235207	759	128	-0.68991	0.75488	0.901642	650	105	-0.57298	0.71667	0.900206	709	114	-0.38505	0.6499	0.972177
ENSG00000113240	CLK4	5	178019664	178089093	310	37	-0.69012	0.75494	0.901642	284	32	-0.84449	0.8008	0.92199	321	38	-0.61114	0.72945	0.972177
ENSG00000166363	OR10A5	11	6831914	6877867	287	26	-0.6904	0.75503	0.901642	279	24	-0.8646	0.80637	0.92282	421	34	0.67289	0.25051	0.972177
ENSG00000100100	PIK3IP1	22	31667579	31723833	172	33	-0.69057	0.75508	0.901642	156	28	-0.55198	0.70952	0.898224	154	28	-0.1126	0.54483	0.972177
ENSG00000049249	TNFRSF9	1	7965931	8038225	264	45	-0.69066	0.75511	0.901642	240	39	-1.1334	0.87148	0.941672	279	45	-0.012391	0.50494	0.972177
ENSG00000140297	GCNT3	15	59868982	59922210	293	56	-0.69067	0.75512	0.901642	203	32	-1.0394	0.8507	0.935333	223	37	-1.0556	0.85443	0.972177
ENSG00000123374	CDK2	12	56325556	56376573	123	27	-0.69078	0.75515	0.901642	114	24	-0.61167	0.72962	0.904052	116	24	-1.3677	0.91429	0.972508
ENSG00000215131	C16orf90	16	3533484	3580758	287	48	-0.69078	0.75515	0.901642	212	33	-0.42548	0.66476	0.879838	232	34	-0.59482	0.72402	0.972177
ENSG00000148965	SAA4	11	18242902	18293384	301	65	-0.69086	0.75517	0.901642	233	49	-0.23651	0.59348	0.857545	234	49	-0.16981	0.56742	0.972177
ENSG00000165685	TMEM52B	12	10296557	10354403	344	52	-0.6909	0.75519	0.901642	322	47	-0.98831	0.8385	0.932437	356	52	-0.092784	0.53696	0.972177
ENSG00000168427	KLHL30	2	239012310	239071547	319	68	-0.69096	0.7552	0.901642	250	48	-0.81152	0.79147	0.920197	264	51	0.25215	0.40046	0.972177
ENSG00000071242	RPS6KA2	6	166812854	167310948	2865	303	-0.69109	0.75525	0.901642	2546	251	-0.078403	0.53125	0.83466	2789	275	0.90019	0.18401	0.955667
ENSG00000140416	TPM1	15	63299838	63374114	349	53	-0.69133	0.75532	0.901642	322	47	-0.79693	0.78725	0.919806	364	56	-1.0453	0.85205	0.972177
ENSG00000187135	VSTM2B	19	29982491	30065458	531	82	-0.69138	0.75534	0.901642	472	69	-0.24604	0.59717	0.858147	503	75	0.20667	0.41813	0.972177
ENSG00000162604	TM2D1	1	62136718	62226095	385	56	-0.69144	0.75535	0.901642	354	49	-0.45365	0.67496	0.883969	401	58	0.0021695	0.49913	0.972177
ENSG00000174227	PIGG	4	457989	543320	409	38	-0.69163	0.75541	0.901642	343	27	-0.67424	0.74992	0.908455	347	28	0.49689	0.30963	0.972177
ENSG00000135185	TMEM243	7	86815477	86884889	223	36	-0.69164	0.75542	0.901642	185	26	-0.89404	0.81435	0.92487	198	28	0.2598	0.39751	0.972177
ENSG00000167779	IGFBP6	12	53456436	53506128	171	35	-0.69183	0.75548	0.901642	131	23	-0.64068	0.73913	0.905087	137	25	0.060963	0.47569	0.972177
ENSG00000103047	TANGO6	16	68842456	69129085	956	108	-0.69188	0.75549	0.901642	737	75	-0.6325	0.73647	0.905087	837	85	-0.2983	0.61726	0.972177
ENSG00000092841	MYL6	12	56517045	56565366	99	26	-0.69197	0.75552	0.901642	90	23	-0.27539	0.60849	0.861396	89	21	1.5584	0.059565	0.831971
ENSG00000081692	JMJD4	1	227908890	227958284	170	35	-0.69207	0.75555	0.901642	123	21	-1.4273	0.92325	0.955979	155	28	1.0883	0.13822	0.918014
ENSG00000139263	LRIG3	12	59255937	59349319	367	56	-0.69219	0.75559	0.901642	320	45	-0.71378	0.76232	0.911904	349	51	-0.29837	0.61729	0.972177
ENSG00000187634	SAMD11	1	824993	889961	398	72	-0.69227	0.75562	0.901642	313	52	-0.72561	0.76596	0.91347	323	55	1.0209	0.15366	0.931181
ENSG00000059588	TARBP1	1	234517059	234649863	755	132	-0.69245	0.75567	0.901643	688	116	-0.68472	0.75324	0.90956	744	127	-1.4527	0.92685	0.973233
ENSG00000109381	ELF2	4	139968871	140133372	454	77	-0.6926	0.75572	0.901645	294	41	-0.5798	0.71897	0.900206	310	43	-1.2181	0.88841	0.972177
ENSG00000160352	ZNF714	19	21229953	21317897	416	30	-0.69283	0.75579	0.901659	389	26	-0.71667	0.76321	0.911904	400	27	-0.84892	0.80204	0.972177
ENSG00000103197	TSC2	16	2062472	2148713	338	75	-0.69295	0.75583	0.901659	284	60	-0.58645	0.72121	0.900498	311	67	-1.4932	0.9323	0.973294
ENSG00000168672	FAM84B	8	127554683	127605717	237	56	-0.6932	0.75591	0.901691	158	31	-0.78475	0.7837	0.91863	165	34	0.81029	0.20889	0.96769
ENSG00000086102	NFX1	9	33255418	33381155	305	46	-0.69377	0.75609	0.901691	258	35	-0.99521	0.84018	0.932841	319	47	-0.76505	0.77788	0.972177
ENSG00000116539	ASH1L	1	155295052	155567324	563	44	-0.6939	0.75613	0.901691	518	38	-0.79907	0.78787	0.919948	629	47	-0.075599	0.53013	0.972177
ENSG00000125851	PCSK2	20	17171752	17475223	1409	163	-0.69392	0.75613	0.901691	1211	130	-0.80682	0.79011	0.920149	1276	141	0.97789	0.16406	0.938796
ENSG00000102934	PLLP	16	57280009	57353584	430	78	-0.69394	0.75614	0.901691	370	63	0.15633	0.43789	0.790674	387	67	0.20998	0.41684	0.972177
ENSG00000139832	RAB20	13	111165413	111249071	504	90	-0.69399	0.75615	0.901691	417	69	-0.773	0.78024	0.917247	450	77	-1.1295	0.87065	0.972177
ENSG00000162551	ALPL	1	21800475	21914905	601	101	-0.6944	0.75629	0.901695	538	85	-0.14374	0.55715	0.844	582	95	1.3871	0.0827	0.868387
ENSG00000111641	NOP2	12	6656036	6712498	182	34	-0.69443	0.75629	0.901695	144	23	-0.72255	0.76502	0.913235	160	26	-0.47138	0.68131	0.972177
ENSG00000136048	DRAM1	12	102236105	102327401	562	63	-0.69446	0.7563	0.901695	518	56	0.2939	0.38442	0.7581	565	63	-0.21289	0.58429	0.972177
ENSG00000145384	FABP2	4	120228405	120278316	377	17	-0.69463	0.75636	0.901709	373	16	-0.3329	0.6304	0.869093	390	18	-0.68666	0.75385	0.972177
ENSG00000140299	BNIP2	15	59941345	60016728	358	24	-0.69499	0.75647	0.901781	316	18	-0.25872	0.60207	0.85993	340	21	0.33619	0.36836	0.972177
ENSG00000089335	ZNF302	19	35133553	35187302	292	39	-0.69541	0.7566	0.901832	254	31	0.060761	0.47577	0.806025	256	32	-0.047259	0.51885	0.972177
ENSG00000163382	NAXE	1	156526554	156574091	251	26	-0.69544	0.75661	0.901832	220	23	-0.5196	0.69833	0.89324	250	29	1.0324	0.15095	0.92971
ENSG00000105854	PON2	7	95024174	95099636	341	58	-0.69565	0.75668	0.901857	315	51	-0.68315	0.75274	0.90956	337	56	-1.4357	0.92445	0.973147
ENSG00000175664	TEX26	13	31471834	31559639	379	77	-0.69624	0.75686	0.90189	284	54	0.26983	0.39364	0.764154	295	56	1.2803	0.10023	0.877061
ENSG00000166311	SMPD1	11	6376644	6426228	236	60	-0.69642	0.75692	0.90189	163	38	-0.40655	0.65783	0.877631	170	39	1.1022	0.13518	0.914804
ENSG00000233927	RPS28	19	8351384	8397280	231	35	-0.69643	0.75692	0.90189	181	25	-1.2265	0.89	0.947605	209	29	0.25641	0.39882	0.972177
ENSG00000012504	NR1H4	12	100832486	100967645	451	81	-0.69673	0.75701	0.90189	332	57	-0.54371	0.70668	0.896689	336	57	-1.6631	0.95186	0.976774
ENSG00000213988	ZNF90	19	20153803	20241977	603	64	-0.69682	0.75704	0.90189	458	46	0.31731	0.3755	0.751939	523	50	0.26528	0.3954	0.972177
ENSG00000146247	PHIP	6	79634136	79823011	575	67	-0.6968	0.75704	0.90189	435	42	0.031792	0.48732	0.810426	456	46	-0.82722	0.79594	0.972177
ENSG00000139725	RHOF	12	122205660	122266594	203	35	-0.69683	0.75705	0.90189	170	26	-1.1868	0.88236	0.94488	187	30	1.3901	0.082247	0.868387
ENSG00000186265	BTLA	3	112172813	112253438	298	48	-0.69706	0.75712	0.901915	229	35	-0.068975	0.5275	0.832277	267	40	-1.0258	0.8475	0.972177
ENSG00000175309	PHYKPL	5	177625475	177694823	350	72	-0.69748	0.75725	0.902012	326	65	-0.87464	0.80911	0.924074	352	72	0.73198	0.23209	0.972177
ENSG00000158008	EXTL1	1	26313266	26372955	170	32	-0.69797	0.7574	0.90205	154	27	0.10038	0.46002	0.800702	196	37	-0.031924	0.51273	0.972177
ENSG00000253831	ETV3L	1	157051835	157104600	244	50	-0.69817	0.75747	0.90205	212	40	-0.52066	0.6987	0.893454	232	46	-0.79386	0.78636	0.972177
ENSG00000141552	ANAPC11	17	79814599	79868363	164	28	-0.6985	0.75757	0.90205	150	24	-0.2964	0.61654	0.864482	172	28	-0.52136	0.69894	0.972177
ENSG00000198400	NTRK1	1	156750542	156861642	473	96	-0.69857	0.75759	0.90205	345	64	-0.79256	0.78598	0.919759	354	67	0.93966	0.1737	0.947336
ENSG00000168356	SCN11A	3	38877260	39030136	654	67	-0.69873	0.75764	0.90205	533	60	-0.13641	0.55425	0.843419	564	64	-0.17315	0.56873	0.972177
ENSG00000120440	TTLL2	6	167703574	167766177	384	57	-0.69875	0.75765	0.90205	337	47	-0.40764	0.65823	0.877909	375	55	-0.76422	0.77763	0.972177
ENSG00000154040	CABYR	18	21683920	21751564	241	37	-0.69883	0.75767	0.90205	230	35	-0.46235	0.67808	0.88563	246	39	-1.362	0.91341	0.972508
ENSG00000112320	SOBP	6	107776317	107992513	712	124	-0.69885	0.75768	0.90205	573	92	-0.69618	0.75684	0.910772	620	99	-1.7149	0.95682	0.977961
ENSG00000182083	OR6B2	2	240958382	241007324	270	64	-0.69921	0.75779	0.90205	244	55	-1.2626	0.89663	0.949878	257	59	1.8731	0.030526	0.761176
ENSG00000133858	ZFC3H1	12	71993379	72092749	307	39	-0.69925	0.7578	0.90205	255	30	-0.5708	0.71593	0.900067	262	30	-2.0719	0.98086	0.987978
ENSG00000184144	CNTN2	1	204977340	205057173	397	76	-0.6993	0.75782	0.90205	307	58	-0.82138	0.79429	0.92027	326	63	-1.7169	0.957	0.977961
ENSG00000183648	NDUFB1	14	92572467	92623153	256	32	-0.69983	0.75798	0.902183	194	19	-1.2797	0.89967	0.950628	216	23	-0.84984	0.80229	0.972177
ENSG00000105514	RAB3D	19	11422722	11485344	202	40	-0.70078	0.75828	0.90232	176	32	-0.32489	0.62737	0.86758	187	34	-0.89578	0.81481	0.972177
ENSG00000168329	CX3CR1	3	39294985	39358226	315	59	-0.70088	0.75831	0.90232	259	45	-0.93996	0.82638	0.92783	287	52	0.71028	0.23876	0.972177
ENSG00000162599	NFIA	1	61507946	61938460	1369	224	-0.70091	0.75832	0.90232	1127	178	-1.0068	0.84299	0.933383	1217	197	1.4626	0.071795	0.860826
ENSG00000105492	SIGLEC6	19	52010951	52070110	325	46	-0.70091	0.75832	0.90232	314	44	-0.6752	0.75023	0.908531	325	46	1.3887	0.082463	0.868387
ENSG00000170790	OR10A2	11	6855986	6901897	370	26	-0.70096	0.75834	0.90232	352	24	-0.88328	0.81146	0.924521	450	33	0.35737	0.36041	0.972177
ENSG00000183888	C1orf64	1	16295731	16343184	237	30	-0.70165	0.75855	0.902486	231	29	-0.47239	0.68168	0.887157	254	32	-0.31881	0.62507	0.972177
ENSG00000144597	EAF1	3	15434064	15494120	211	30	-0.70198	0.75866	0.902486	200	27	-0.80271	0.78893	0.919997	206	28	-1.6672	0.95226	0.976774
ENSG00000143669	LYST	1	235814331	236082008	860	73	-0.70235	0.75877	0.902486	788	62	-0.3611	0.64099	0.872347	834	68	-1.0322	0.84902	0.972177
ENSG00000180730	SHISA2	13	26608735	26660198	365	52	-0.70241	0.75879	0.902486	335	45	-1.4966	0.93275	0.959209	349	48	0.76152	0.22317	0.972177
ENSG00000140848	CPNE2	16	57091455	57192281	508	127	-0.70242	0.75879	0.902486	418	99	-0.21333	0.58447	0.855461	426	101	2.0518	0.020095	0.690992
ENSG00000115008	IL1A	2	113521492	113577971	184	24	-0.70266	0.75887	0.902486	162	19	-0.93747	0.82574	0.927428	199	26	0.33568	0.36855	0.972177
ENSG00000171772	SYCE1	10	135357404	135416795	336	20	-0.70279	0.75891	0.902486	314	17	-0.33722	0.63202	0.869423	345	21	0.16264	0.4354	0.972177
ENSG00000174226	SNX31	8	101575110	101696893	671	95	-0.70279	0.75891	0.902486	613	83	-0.31917	0.6252	0.867005	640	87	-1.6401	0.94951	0.976298
ENSG00000110148	CCKBR	11	6245841	6303363	188	40	-0.70283	0.75892	0.902486	168	34	-0.73078	0.76754	0.913639	175	36	0.19228	0.42376	0.972177
ENSG00000131778	CHD1L	1	146679291	146777447	590	57	-0.70416	0.75933	0.902872	512	45	-0.29212	0.6149	0.864294	528	48	1.4293	0.076461	0.86679
ENSG00000164190	NIPBL	5	36841861	37075926	476	65	-0.70437	0.7594	0.902872	429	56	-0.86759	0.80719	0.923082	496	65	0.26099	0.39705	0.972177
ENSG00000102524	TNFSF13B	13	108886875	108970832	346	93	-0.7044	0.75941	0.902872	239	58	-0.63392	0.73693	0.905087	239	58	-1.3419	0.91019	0.972508
ENSG00000087206	UIMC1	5	176322006	176468795	448	50	-0.7045	0.75944	0.902872	339	31	-0.33408	0.63084	0.869093	343	32	-1.2035	0.88561	0.972177
ENSG00000066813	ACSM2B	16	20538080	20622695	453	52	-0.70505	0.75961	0.903016	406	43	-0.13898	0.55527	0.843487	422	46	0.81445	0.20769	0.967534
ENSG00000162517	PEF1	1	32085463	32145838	166	25	-0.70529	0.75969	0.90303	136	18	-0.52618	0.70062	0.894352	146	20	0.53447	0.29651	0.972177
ENSG00000215421	ZNF407	18	72230106	72787628	1590	151	-0.7054	0.75972	0.90303	1284	116	-0.62282	0.7333	0.905087	1395	124	0.17804	0.42934	0.972177
ENSG00000139718	SETD1B	12	122206879	122280562	223	39	-0.70582	0.75985	0.903126	181	28	-1.2224	0.88922	0.947599	204	33	1.4726	0.070424	0.860826
ENSG00000161558	TMEM143	19	48825613	48902489	351	64	-0.70606	0.75992	0.903152	258	43	-0.37262	0.64528	0.873732	274	46	-0.80411	0.78933	0.972177
ENSG00000187994	RINL	19	39348470	39403919	200	55	-0.70665	0.76011	0.903319	150	40	-1.7684	0.9615	0.973121	158	42	0.4948	0.31037	0.972177
ENSG00000130176	CNN1	19	11614579	11671139	224	39	-0.70698	0.76021	0.903373	191	30	-0.52678	0.70083	0.894352	219	36	-0.16282	0.56467	0.972177
ENSG00000102924	CBLN1	16	49301828	49350742	175	42	-0.70739	0.76034	0.903373	128	28	0.77563	0.21898	0.610479	135	30	0.8229	0.20528	0.967319
ENSG00000155858	LSM11	5	157135755	157193746	271	48	-0.70742	0.76035	0.903373	199	30	-0.61757	0.73157	0.905087	206	32	0.21521	0.4148	0.972177
ENSG00000124593	PRICKLE4	6	41713500	41765110	205	49	-0.70754	0.76039	0.903373	187	42	-0.98155	0.83684	0.931434	194	44	-0.58776	0.72165	0.972177
ENSG00000109519	GRPEL1	4	7051780	7104800	269	45	-0.7076	0.7604	0.903373	223	34	-0.6306	0.73585	0.905087	218	37	-0.48296	0.68544	0.972177
ENSG00000121578	B4GALT4	3	118920589	118994754	384	60	-0.70777	0.76045	0.903374	321	47	-1.0886	0.86183	0.939217	338	51	0.44476	0.32825	0.972177
ENSG00000130758	MAP3K10	19	40662504	40731487	308	44	-0.70827	0.76061	0.903495	231	28	-0.20981	0.58309	0.854587	242	30	1.661	0.048361	0.818578
ENSG00000086061	DNAJA1	9	32990209	33049905	328	19	-0.7084	0.76065	0.903495	289	14	-0.50452	0.69305	0.891064	291	14	-0.09805	0.53905	0.972177
ENSG00000004534	RBM6	3	49942474	50124685	415	33	-0.7088	0.76078	0.903592	410	32	-0.58537	0.72085	0.900335	442	36	-1.039	0.85061	0.972177
ENSG00000197748	CFAP43	10	105879646	106027124	472	54	-0.70901	0.76084	0.903605	464	53	-0.27731	0.60923	0.861772	512	60	0.5779	0.28166	0.972177
ENSG00000150361	KLHL1	13	70264725	70717625	2488	177	-0.70916	0.76089	0.903606	2271	151	-0.78314	0.78323	0.918488	2577	173	-0.79524	0.78676	0.972177
ENSG00000122218	COPA	1	160248377	160348354	360	54	-0.70938	0.76096	0.903631	303	43	-1.9918	0.9768	0.982825	352	48	0.57863	0.28142	0.972177
ENSG00000130584	ZBTB46	20	62365021	62498731	692	61	-0.70985	0.7611	0.903739	586	44	-0.92254	0.82188	0.925972	610	48	-1.148	0.87452	0.972177
ENSG00000168671	UGT3A2	5	36025119	36102023	345	51	-0.71066	0.76135	0.903978	319	46	-1.4809	0.93069	0.958525	355	53	-0.13649	0.55428	0.972177
ENSG00000180822	PSMG4	6	3224162	3278300	333	32	-0.71113	0.7615	0.90403	322	30	-0.64155	0.73942	0.905087	353	35	-1.3312	0.90844	0.972508
ENSG00000131943	C19orf12	19	30179793	30241696	368	61	-0.71117	0.76151	0.90403	287	52	-0.56447	0.71378	0.899088	348	59	-0.10532	0.54194	0.972177
ENSG00000198218	QRICH1	3	49057140	49166504	134	29	-0.71166	0.76166	0.90403	118	23	-1.245	0.89343	0.94841	116	23	-1.2324	0.89111	0.972177
ENSG00000164442	CITED2	6	139683392	139730787	221	66	-0.71167	0.76167	0.90403	139	37	0.25523	0.39927	0.768767	139	37	-0.70901	0.76084	0.972177
ENSG00000152595	MEPE	4	88707563	88777969	365	60	-0.7119	0.76174	0.90403	351	57	-1.1393	0.87271	0.941718	369	61	-0.46585	0.67934	0.972177
ENSG00000197782	ZNF780A	19	40565059	40631845	278	22	-0.71211	0.7618	0.90403	243	17	-0.25279	0.59978	0.858957	256	19	0.36055	0.35922	0.972177
ENSG00000187210	GCNT1	9	78999752	79132332	654	76	-0.71219	0.76183	0.90403	628	72	-0.39742	0.65447	0.87613	647	75	0.29917	0.3824	0.972177
ENSG00000175895	PLEKHF2	8	96110949	96178913	280	45	-0.71229	0.76186	0.90403	248	37	-1.145	0.87389	0.941887	257	39	-0.14373	0.55714	0.972177
ENSG00000134779	TPGS2	18	34349513	34444179	205	21	-0.71264	0.76196	0.90403	142	10	-0.72279	0.76509	0.91326	145	10	-0.78329	0.78327	0.972177
ENSG00000135148	TRAFD1	12	112528349	112601408	121	21	-0.71334	0.76218	0.90403	108	18	-0.33037	0.62944	0.868757	127	22	-1.5368	0.93783	0.973959
ENSG00000158220	ESYT3	3	138118415	138207910	273	55	-0.71343	0.76221	0.90403	218	40	-0.70789	0.76049	0.911727	233	43	-2.5247	0.99421	0.995022
ENSG00000136848	DAB2IP	9	124294162	124557809	972	186	-0.71361	0.76227	0.90403	773	141	0.096888	0.46141	0.800702	837	154	0.24513	0.40318	0.972177
ENSG00000145113	MUC4	3	195463636	195574148	758	122	-0.71372	0.7623	0.90403	649	97	-0.23617	0.59335	0.857545	695	105	-0.73444	0.76866	0.972177
ENSG00000010256	UQCRC1	3	48626432	48682391	79	19	-0.71428	0.76247	0.90403	73	17	-0.73572	0.76905	0.914043	77	18	-2.0684	0.9807	0.987902
ENSG00000205060	SLC35B4	7	133964089	134036827	418	36	-0.71437	0.7625	0.90403	343	25	-0.92523	0.82258	0.926181	372	29	0.33928	0.3672	0.972177
ENSG00000175110	MRPS22	3	139027861	139085888	170	32	-0.71449	0.76254	0.90403	142	24	-1.115	0.86758	0.940921	161	28	0.80735	0.20973	0.968309
ENSG00000050767	COL23A1	5	177654617	178052573	2181	241	-0.71454	0.76255	0.90403	1971	250	-1.0323	0.84903	0.93497	2115	236	0.29364	0.38452	0.972177
ENSG00000154127	UBASH3B	11	122491398	122695187	982	165	-0.71459	0.76257	0.90403	815	126	-0.86278	0.80587	0.92282	952	151	-0.55763	0.71145	0.972177
ENSG00000006125	AP2B1	17	33878918	34063436	731	71	-0.7147	0.7626	0.90403	598	51	-0.37926	0.64775	0.874714	625	55	-0.78369	0.78339	0.972177
ENSG00000165953	SERPINA12	14	94943611	95019181	420	97	-0.71494	0.76268	0.90403	318	67	0.076179	0.46964	0.80448	331	71	-1.8678	0.9691	0.982761
ENSG00000104341	LAPTM4B	8	98752809	98874830	775	68	-0.71496	0.76268	0.90403	628	47	-0.67155	0.74906	0.907979	642	49	-0.56737	0.71477	0.972177
ENSG00000151239	TWF1	12	44177526	44235178	164	36	-0.71503	0.7627	0.90403	141	28	-0.086565	0.53449	0.836043	162	33	-0.76395	0.77755	0.972177
ENSG00000164930	FZD6	8	104275661	104355094	321	41	-0.71514	0.76274	0.90403	306	38	0.03296	0.48685	0.810283	312	39	0.66422	0.25327	0.972177
ENSG00000151687	ANKAR	2	190504018	190635919	503	50	-0.71519	0.76275	0.90403	397	47	-0.87543	0.80933	0.92421	441	54	1.1597	0.12309	0.893893
ENSG00000160075	SSU72	1	1467053	1545262	352	78	-0.71527	0.76278	0.90403	239	44	-0.2124	0.5841	0.855327	218	38	-1.3922	0.91806	0.972539
ENSG00000177732	SOX12	20	271215	320872	331	73	-0.71547	0.76284	0.90403	240	49	-0.6066	0.72794	0.90396	251	52	0.48394	0.31421	0.972177
ENSG00000137218	FRS3	6	41727914	41782643	179	39	-0.71551	0.76285	0.90403	164	34	-0.63198	0.7363	0.905087	173	37	-0.5537	0.71011	0.972177
ENSG00000187123	LYPD6	2	150151499	150340662	705	108	-0.71575	0.76293	0.90403	580	83	-0.59707	0.72477	0.902137	577	81	0.48403	0.31418	0.972177
ENSG00000244187	TMEM141	9	139650777	139697769	299	28	-0.71582	0.76295	0.90403	286	26	0.066738	0.4734	0.805258	306	28	0.35328	0.36194	0.972177
ENSG00000141582	CBX4	17	77796955	77848222	262	57	-0.7159	0.76297	0.90403	215	44	-0.85864	0.80473	0.922605	222	46	1.252	0.10529	0.883192
ENSG00000108405	P2RX1	17	3789885	3854960	359	79	-0.71604	0.76302	0.90403	262	52	-1.3479	0.91115	0.953597	284	58	1.0218	0.15343	0.930707
ENSG00000123415	SMUG1	12	54564142	54617778	211	52	-0.71617	0.76306	0.90403	151	32	-0.11146	0.54437	0.840014	155	33	0.2929	0.3848	0.972177
ENSG00000173557	C2orf70	2	26750427	26812395	282	57	-0.71645	0.76314	0.904056	245	47	-0.94693	0.82816	0.92847	285	58	2.4985	0.0062364	0.553115
ENSG00000100024	UPB1	22	24828344	24932553	313	49	-0.7181	0.76365	0.904555	272	39	-0.010359	0.50413	0.819022	284	41	-0.80894	0.79073	0.972177
ENSG00000154096	THY1	11	119278655	119329246	239	27	-0.71826	0.7637	0.904556	198	20	0.12726	0.44937	0.795039	208	21	1.4612	0.071978	0.860826
ENSG00000174944	P2RY14	3	150919905	151031996	408	56	-0.71878	0.76386	0.90463	344	42	-0.83051	0.79687	0.920907	363	46	-0.46015	0.6773	0.972177
ENSG00000159248	GJD2	15	35034642	35081782	258	57	-0.71887	0.76389	0.90463	188	35	-1.1772	0.88043	0.944163	194	37	-1.7067	0.95606	0.977687
ENSG00000122679	RAMP3	7	45162367	45233849	470	45	-0.71893	0.76391	0.90463	430	38	-1.1393	0.87272	0.941718	453	42	-0.25073	0.59899	0.972177
ENSG00000179564	LSMEM2	3	50281458	50335545	85	20	-0.7195	0.76408	0.904774	84	20	-0.77875	0.78194	0.918086	86	19	-0.29493	0.61598	0.972177
ENSG00000113615	SEC24A	5	133949472	134073601	248	52	-0.72001	0.76424	0.904905	167	30	-1.1066	0.86577	0.940142	196	35	-0.018653	0.50744	0.972177
ENSG00000173950	XXYLT1	3	194779008	195026895	1437	136	-0.72062	0.76443	0.905072	1370	126	-0.17795	0.57062	0.849285	1473	138	1.2799	0.10029	0.877061
ENSG00000180483	DEFB119	20	29954966	30013452	245	37	-0.72079	0.76448	0.905073	226	32	-0.51688	0.69738	0.892785	231	33	-0.47525	0.6827	0.972177
ENSG00000179348	GATA2	3	128188265	128247030	254	53	-0.72129	0.76463	0.905192	219	42	-0.55238	0.70966	0.898314	236	47	-0.70561	0.75978	0.972177
ENSG00000145779	TNFAIP8	5	118569418	118740294	795	105	-0.72162	0.76474	0.905265	719	91	-0.58592	0.72103	0.900335	754	96	-0.22301	0.58824	0.972177
ENSG00000111880	RNGTT	6	89309988	89708440	1448	83	-0.72201	0.76486	0.905314	1233	62	-0.93226	0.8244	0.926782	1292	66	-0.13295	0.55288	0.972177
ENSG00000127954	STEAP4	7	87895744	87971228	165	17	-0.72209	0.76488	0.905314	147	13	-0.37512	0.64621	0.874298	166	17	0.076754	0.46941	0.972177
ENSG00000088451	TGDS	13	95216308	95283511	246	31	-0.72227	0.76494	0.905327	230	27	-0.69614	0.75683	0.910772	252	31	-1.3631	0.91357	0.972508
ENSG00000197312	DDI2	1	15908953	16005539	437	29	-0.72259	0.76504	0.905387	405	25	0.032675	0.48697	0.810283	439	29	0.87058	0.19199	0.959983
ENSG00000119899	SLC17A5	6	74293102	74398737	569	36	-0.72285	0.76511	0.905412	535	32	-0.89148	0.81366	0.924786	562	35	-1.2612	0.89639	0.972508
ENSG00000141447	OSBPL1A	18	21732009	22012846	1214	200	-0.72339	0.76528	0.905467	815	150	-1.1026	0.86489	0.940096	894	164	-1.3552	0.91232	0.972508
ENSG00000011260	UTP18	17	49302897	49385294	281	33	-0.72349	0.76531	0.905467	270	31	-0.7545	0.77472	0.916383	274	31	0.054577	0.47824	0.972177
ENSG00000280789	PAGR1	16	29792528	29843816	95	21	-0.7238	0.7654	0.905467	78	15	-0.56544	0.71411	0.899129	85	16	-1.7625	0.961	0.979088
ENSG00000169223	LMAN2	5	176748563	176813885	207	42	-0.72392	0.76544	0.905467	169	30	-1.3233	0.90713	0.95332	175	32	-0.36582	0.64275	0.972177
ENSG00000211689	TRGC1	7	38289243	38392285	813	103	-0.7239	0.76544	0.905467	702	82	-0.48727	0.68697	0.889416	737	87	-0.79208	0.78584	0.972177
ENSG00000167693	NXN	17	692553	918017	1621	271	-0.72408	0.76549	0.905467	1352	219	-1.1859	0.88216	0.944829	1444	235	1.0345	0.15045	0.92971
ENSG00000163736	PPBP	4	74842156	74888907	125	44	-0.72409	0.7655	0.905467	64	22	-1.199	0.88474	0.945904	65	22	-1.205	0.88589	0.972177
ENSG00000128408	RIBC2	22	45774572	45838302	256	25	-0.72452	0.76563	0.905473	200	15	-1.0195	0.84603	0.934022	212	17	-0.81596	0.79274	0.972177
ENSG00000186943	OR13C8	9	107296449	107342411	158	31	-0.72469	0.76568	0.905473	154	29	-0.66567	0.74719	0.907235	173	34	0.36248	0.3585	0.972177
ENSG00000102931	ARL2BP	16	57244037	57297547	119	23	-0.72482	0.76572	0.905473	94	15	-0.70082	0.75829	0.911224	105	18	1.1428	0.12655	0.903317
ENSG00000134250	NOTCH2	1	120444176	120674880	370	59	-0.72494	0.76575	0.905473	250	31	0.22769	0.40994	0.774439	271	35	-0.6812	0.75213	0.972177
ENSG00000068137	PLEKHH3	17	40809932	40864048	122	28	-0.72491	0.76575	0.905473	99	21	-0.71194	0.76175	0.911904	117	26	-1.5827	0.94326	0.97467
ENSG00000214415	GNAT3	7	80077987	80176242	431	75	-0.72586	0.76604	0.905691	345	58	-0.34923	0.63654	0.871082	364	62	-0.30432	0.61956	0.972177
ENSG00000196420	S100A5	1	153499623	153550772	227	34	-0.726	0.76608	0.905691	186	26	-1.1407	0.87301	0.941718	204	29	0.56943	0.28453	0.972177
ENSG00000179455	MKRN3	15	23775454	23830764	171	34	-0.72622	0.76615	0.905691	139	25	-1.2095	0.88676	0.946785	147	27	-0.022482	0.50897	0.972177
ENSG00000072840	EVC	4	5677924	5826031	980	191	-0.72633	0.76618	0.905691	802	146	-0.77443	0.78066	0.917343	858	155	-0.2698	0.60634	0.972177
ENSG00000176302	FOXR1	11	118807417	118861997	303	38	-0.72681	0.76633	0.905787	274	32	-0.16317	0.56481	0.847023	282	33	0.77451	0.21931	0.972177
ENSG00000205517	RGL3	19	11494732	11565018	306	62	-0.7269	0.76636	0.905787	208	38	-1.27	0.89796	0.950262	215	40	0.4345	0.33196	0.972177
ENSG00000139620	KANSL2	12	49036994	49111035	285	38	-0.72707	0.76641	0.905789	255	31	-0.84855	0.80193	0.92207	296	37	0.17383	0.431	0.972177
ENSG00000173200	PARP15	3	122261435	122367894	562	80	-0.7274	0.76651	0.905849	508	70	-1.7844	0.96282	0.974028	544	76	0.68746	0.2459	0.972177
ENSG00000004809	SLC22A16	6	110735890	110832844	561	89	-0.72793	0.76667	0.90598	506	77	-0.32785	0.62849	0.867785	536	83	1.2365	0.10814	0.886037
ENSG00000080709	KCNN2	5	113663016	113842197	572	87	-0.72842	0.76682	0.906099	481	70	-1.6078	0.94606	0.965585	504	74	1.1281	0.12964	0.906346
ENSG00000250510	GPR162	12	6895963	6946583	242	62	-0.72879	0.76693	0.906149	188	44	-0.69046	0.75505	0.910291	207	50	0.068692	0.47262	0.972177
ENSG00000124827	GCM2	6	10863456	10917098	239	58	-0.72895	0.76698	0.906149	188	41	-0.60438	0.7272	0.90369	204	45	-1.0325	0.84909	0.972177
ENSG00000166473	PKD1L2	16	81124484	81288975	1560	189	-0.72903	0.76701	0.906149	1343	161	-0.56466	0.71385	0.899088	1456	177	-0.37212	0.6451	0.972177
ENSG00000189241	TSPYL1	6	116586022	116636280	203	28	-0.72944	0.76713	0.906233	176	22	-1.2615	0.89643	0.949878	190	25	-1.1271	0.87014	0.972177
ENSG00000185624	P4HB	17	79791034	79853566	231	30	-0.73029	0.76739	0.906482	207	25	-0.28121	0.61073	0.862211	223	28	-0.58111	0.71942	0.972177
ENSG00000168143	FAM83B	6	54676569	54819897	772	80	-0.73069	0.76751	0.906531	723	72	-0.81299	0.79189	0.920197	769	79	0.90154	0.18365	0.955396
ENSG00000198586	TLK1	2	171837333	172122824	971	87	-0.73074	0.76753	0.906531	832	69	-1.1773	0.88046	0.944163	871	74	0.7142	0.23755	0.972177
ENSG00000133962	CATSPERB	14	92036728	92233413	981	117	-0.73107	0.76763	0.906592	667	89	-0.58517	0.72078	0.900335	679	91	0.16326	0.43516	0.972177
ENSG00000132259	CNGA4	11	6221724	6277066	144	29	-0.73236	0.76802	0.906936	125	23	-1.4773	0.93021	0.958352	125	23	0.33902	0.3673	0.972177
ENSG00000135541	AHI1	6	135594670	135853903	765	102	-0.73271	0.76813	0.906963	571	78	-0.42709	0.66534	0.879921	733	88	-1.208	0.88648	0.972177
ENSG00000170091	HMP19	5	173437607	173546182	414	48	-0.73288	0.76819	0.906963	359	38	-0.87711	0.80979	0.924322	371	40	-1.1665	0.87829	0.972177
ENSG00000184489	PTP4A3	8	142367093	142452554	450	75	-0.7329	0.76819	0.906963	427	69	-1.3578	0.91273	0.954051	476	80	0.69311	0.24412	0.972177
ENSG00000105373	GLTSCR2	19	48213793	48270323	343	52	-0.73327	0.7683	0.906977	315	45	-1.1707	0.87914	0.943736	332	49	1.3551	0.087697	0.871815
ENSG00000186496	ZNF396	18	32936661	32992301	204	49	-0.73329	0.76831	0.906977	92	26	-0.46908	0.68049	0.886487	98	28	1.5189	0.064394	0.852692
ENSG00000142552	RCN3	19	49995875	50056891	324	39	-0.73344	0.76835	0.906977	277	30	-0.67095	0.74887	0.907979	301	33	-0.99617	0.84042	0.972177
ENSG00000169836	TACR3	4	104500625	104675973	1078	94	-0.73373	0.76844	0.906978	949	99	-0.75936	0.77618	0.916521	982	102	-0.74005	0.77037	0.972177
ENSG00000170605	OR9K2	12	55488553	55534560	272	10	-0.73406	0.76855	0.906978	241	6	-0.34803	0.63609	0.871082	250	7	1.1856	0.11788	0.892732
ENSG00000152093	CFC1B	2	131243667	131295565	37	16	-0.73417	0.76858	0.906978	9	4	-0.64617	0.74091	0.905169	13	6	0.1846	0.42677	0.972177
ENSG00000154917	RAB6B	3	133533079	133649691	450	90	-0.73432	0.76862	0.906978	373	71	-0.58997	0.7224	0.901007	436	83	-0.8706	0.80801	0.972177
ENSG00000198488	B3GNT6	11	76710385	76763020	196	33	-0.73445	0.76866	0.906978	167	25	-1.2933	0.90205	0.951593	168	25	1.2708	0.10191	0.879362
ENSG00000136738	STAM	10	17651124	17768823	691	80	-0.7346	0.76871	0.906978	476	43	-1.3277	0.90787	0.953363	470	42	-1.4505	0.92654	0.973233
ENSG00000181885	CLDN7	17	7153222	7201863	144	31	-0.73486	0.76879	0.906978	115	22	-1.4861	0.93138	0.958739	119	23	0.21743	0.41394	0.972177
ENSG00000103257	SLC7A5	16	87853629	87938100	813	105	-0.73489	0.7688	0.906978	690	83	-0.75835	0.77588	0.916497	723	89	-0.66629	0.74739	0.972177
ENSG00000165716	FAM69B	9	139572024	139629170	306	64	-0.73503	0.76884	0.906978	248	49	-0.35308	0.63799	0.871354	286	54	-0.55519	0.71062	0.972177
ENSG00000168874	ATOH8	2	85945909	86028506	317	67	-0.73513	0.76887	0.906978	290	59	-0.80268	0.78892	0.919997	315	67	-1.0105	0.84388	0.972177
ENSG00000197454	OR2L5	1	248150250	248196188	301	23	-0.73535	0.76894	0.906978	281	20	-0.52522	0.70029	0.894352	298	23	-0.59899	0.72541	0.972177
ENSG00000147432	CHRNB3	8	42517562	42602209	457	28	-0.73537	0.76894	0.906978	379	20	-1.089	0.86192	0.939217	518	30	-0.050572	0.52017	0.972177
ENSG00000167632	TRAPPC9	8	140730324	141503678	3446	370	-0.73594	0.76912	0.907063	2945	321	-1.037	0.85013	0.935174	3190	328	0.31348	0.37696	0.972177
ENSG00000143870	PDIA6	2	10898889	11013103	909	87	-0.73605	0.76915	0.907063	818	72	-0.66294	0.74631	0.907064	856	78	-0.69291	0.75582	0.972177
ENSG00000124357	NAGK	2	71260408	71315998	405	67	-0.7361	0.76916	0.907063	317	45	-0.089892	0.53581	0.836616	321	46	1.3027	0.096334	0.877061
ENSG00000188010	MORN2	2	39068103	39119850	154	25	-0.73687	0.7694	0.907288	132	20	-0.38939	0.65151	0.87514	138	22	-0.57975	0.71896	0.972177
ENSG00000172123	SLFN12	17	33728079	33795302	306	63	-0.73797	0.76973	0.907619	262	50	-0.46272	0.67822	0.88563	299	58	-0.38608	0.65028	0.972177
ENSG00000119986	AVPI1	10	99427181	99482015	249	51	-0.73823	0.76981	0.907656	227	45	-1.0639	0.85632	0.936816	251	51	1.4445	0.074299	0.863535
ENSG00000182185	RAD51B	14	68251496	69159889	3175	216	-0.73868	0.76995	0.907728	2803	198	0.032267	0.48713	0.810419	3060	203	-0.23647	0.59347	0.972177
ENSG00000278889	OR2S2	9	35947105	35993151	311	45	-0.73876	0.76997	0.907728	293	40	-1.0436	0.85166	0.935496	315	44	-0.68386	0.75297	0.972177
ENSG00000114316	USP4	3	49304577	49412536	230	33	-0.73949	0.7702	0.907941	209	28	-1.2845	0.90052	0.95095	239	33	-0.76687	0.77842	0.972177
ENSG00000132357	CARD6	5	40806410	40865456	228	40	-0.73992	0.77032	0.908023	169	33	-0.22412	0.58867	0.85659	169	33	0.9209	0.17855	0.950884
ENSG00000070886	EPHA8	1	22855004	22940087	425	90	-0.7401	0.77038	0.908023	360	71	-0.3539	0.63829	0.87147	376	75	-0.4693	0.68057	0.972177
ENSG00000105499	PLA2G4C	19	48541100	48649109	668	96	-0.74052	0.77051	0.908023	591	82	-0.8198	0.79383	0.92027	679	92	-0.025308	0.5101	0.972177
ENSG00000254415	SIGLEC14	19	52135806	52185132	372	55	-0.74056	0.77052	0.908023	320	43	-0.81875	0.79353	0.92027	324	44	0.037446	0.48506	0.972177
ENSG00000013374	NUB1	7	151003785	151085547	447	106	-0.74055	0.77052	0.908023	371	84	-1.0071	0.84306	0.933383	388	88	0.026887	0.48927	0.972177
ENSG00000044115	CTNNA1	5	138054075	138280723	561	29	-0.74081	0.7706	0.908023	507	23	-0.31567	0.62387	0.866564	579	30	0.74954	0.22676	0.972177
ENSG00000122068	FYTTD1	3	197441424	197521317	287	45	-0.74141	0.77078	0.908023	261	38	-0.25545	0.60081	0.859454	310	44	-0.94151	0.82678	0.972177
ENSG00000172058	SERF1A	5	70161490	70224357	7	4	-0.74142	0.77078	0.908023	NA	NA	NA	NA	NA	NA	NA	NA	NA	NA
ENSG00000258588	TRIM6-TRIM34	11	5582865	5675628	605	90	-0.74152	0.77081	0.908023	582	84	-0.30775	0.62087	0.8657	611	90	0.77533	0.21907	0.972177
ENSG00000144821	MYH15	3	108089216	108283169	640	93	-0.74153	0.77082	0.908023	606	85	0.12962	0.44843	0.794982	640	91	1.2741	0.10131	0.87884
ENSG00000197956	S100A6	1	153497076	153543717	210	32	-0.74169	0.77086	0.908023	171	23	-1.1698	0.87896	0.943598	190	26	0.72335	0.23473	0.972177
ENSG00000164815	ORC5	7	103756788	103883495	850	51	-0.7421	0.77099	0.908118	816	47	-0.44732	0.67268	0.882963	853	51	-0.96988	0.83395	0.972177
ENSG00000171561	OR2AT4	11	74789796	74835758	196	25	-0.74246	0.7711	0.908167	193	24	0.097535	0.46115	0.800702	203	26	2.4107	0.0079609	0.588526
ENSG00000130045	NXNL2	9	91114203	91200704	365	55	-0.74258	0.77113	0.908167	349	51	-0.64624	0.74094	0.905169	392	59	0.58241	0.28014	0.972177
ENSG00000180992	MRPL14	6	44071372	44130191	268	42	-0.74322	0.77133	0.908279	242	35	-0.90488	0.81724	0.925167	256	38	1.5917	0.055725	0.822205
ENSG00000156486	KCNS2	8	99404250	99453025	131	37	-0.74351	0.77141	0.908279	99	25	-0.73741	0.76956	0.91433	97	24	0.68877	0.24548	0.972177
ENSG00000063015	SEZ6	17	27271923	27368458	269	61	-0.74352	0.77142	0.908279	192	38	-0.71288	0.76204	0.911904	215	44	-1.2597	0.89611	0.972508
ENSG00000130818	ZNF426	19	9628667	9684638	330	13	-0.74364	0.77145	0.908279	276	7	-1.0276	0.84794	0.934675	286	8	-0.27185	0.60713	0.972177
ENSG00000269858	EGLN2	19	41270048	41324346	253	47	-0.74384	0.77151	0.908279	226	40	-1.2331	0.89123	0.947739	260	46	0.72133	0.23535	0.972177
ENSG00000137642	SORL1	11	121287912	121514471	773	162	-0.74386	0.77152	0.908279	611	120	-1.0743	0.85866	0.937758	654	130	0.47204	0.31845	0.972177
ENSG00000090316	MAEA	4	1248642	1343925	614	48	-0.7443	0.77165	0.908357	539	38	-0.79415	0.78645	0.919759	564	41	0.4083	0.34153	0.972177
ENSG00000100065	CARD10	22	37876400	37950543	340	55	-0.74484	0.77182	0.908357	318	50	-0.44579	0.67213	0.882521	345	56	-0.18165	0.57207	0.972177
ENSG00000115423	DNAH6	2	84708579	85056713	1175	64	-0.74495	0.77185	0.908357	1078	50	-0.95441	0.83006	0.929165	1237	57	1.3402	0.090087	0.876874
ENSG00000204909	SPINK9	5	147680122	147729412	193	20	-0.74505	0.77188	0.908357	183	18	-0.44297	0.67111	0.881936	193	19	-0.24881	0.59825	0.972177
ENSG00000136450	SRSF1	17	56068280	56119707	150	31	-0.7451	0.7719	0.908357	121	22	-0.16164	0.56421	0.84669	113	22	-0.70117	0.7584	0.972177
ENSG00000088836	SLC4A11	20	3198063	3257109	285	45	-0.74511	0.7719	0.908357	250	36	-0.3894	0.65151	0.87514	268	41	-0.31463	0.62348	0.972177
ENSG00000138750	NUP54	4	77025812	77104668	566	26	-0.74524	0.77194	0.908357	544	24	-0.9947	0.84006	0.932841	576	27	-0.36894	0.64391	0.972177
ENSG00000120129	DUSP1	5	172185093	172233203	254	60	-0.7455	0.77202	0.908357	214	47	-0.26741	0.60542	0.86037	224	50	-0.62751	0.73484	0.972177
ENSG00000100578	KIAA0586	14	58859103	59025549	275	47	-0.74553	0.77203	0.908357	178	38	0.26586	0.39517	0.765067	225	35	1.0241	0.15289	0.930651
ENSG00000026508	CD44	11	35125417	35263949	677	134	-0.74626	0.77224	0.908547	560	105	-1.196	0.88416	0.94562	581	110	0.15127	0.43988	0.972177
ENSG00000178980	SEPW1	19	48246842	48297939	297	42	-0.74678	0.7724	0.908631	280	38	-1.2564	0.89551	0.949469	298	42	0.94832	0.17148	0.945619
ENSG00000122778	KIAA1549	7	138506126	138701064	885	132	-0.74679	0.77241	0.908631	734	100	-1.0178	0.84562	0.933914	807	113	-1.0311	0.84875	0.972177
ENSG00000117560	FASLG	1	172593185	172646013	216	38	-0.7473	0.77256	0.908703	179	28	-1.0803	0.85999	0.938379	189	30	1.4052	0.079985	0.868387
ENSG00000189366	ALG1L	3	125637459	125744383	575	60	-0.74734	0.77257	0.908703	509	50	0.0052957	0.49789	0.815967	522	52	-0.93997	0.82638	0.972177
ENSG00000183023	SLC8A1	2	40329286	40774575	2361	246	-0.74763	0.77266	0.908728	1849	200	-0.39669	0.6542	0.876023	2029	193	-0.1819	0.57217	0.972177
ENSG00000213424	KRT222	17	38801872	38856416	120	19	-0.74773	0.77269	0.908728	106	15	-1.5533	0.93982	0.962387	120	18	0.13628	0.4458	0.972177
ENSG00000101384	JAG1	20	10608332	10689694	305	82	-0.74793	0.77275	0.908741	219	54	-0.82682	0.79583	0.920491	225	56	1.3696	0.085399	0.870936
ENSG00000051009	FAM160A2	11	6222564	6290941	208	35	-0.74826	0.77285	0.908801	186	29	-1.1421	0.87328	0.941736	189	29	0.2258	0.41068	0.972177
ENSG00000109182	CWH43	4	48953264	49074096	251	24	-0.74879	0.77301	0.908931	219	18	-0.81124	0.79138	0.920197	252	22	-1.3675	0.91426	0.972508
ENSG00000167088	SNRPD1	18	19157260	19220208	146	28	-0.74918	0.77312	0.909002	101	15	-0.66978	0.7485	0.907749	128	19	1.6234	0.052247	0.820252
ENSG00000155254	MARVELD1	10	99438465	99487909	217	50	-0.74938	0.77319	0.909012	202	45	-0.81254	0.79176	0.920197	208	47	1.1094	0.13362	0.912198
ENSG00000169020	ATP5I	4	656225	703127	195	57	-0.75005	0.77339	0.909012	146	38	-1.498	0.93293	0.959277	165	44	0.67295	0.25049	0.972177
ENSG00000132623	ANKEF1	20	9980697	10047407	288	38	-0.75016	0.77342	0.909012	261	32	-0.75863	0.77596	0.916497	288	37	-0.21118	0.58363	0.972177
ENSG00000114638	UPK1B	3	118857425	118934000	388	73	-0.7502	0.77343	0.909012	331	58	-0.24304	0.59601	0.858147	341	59	-0.39275	0.65275	0.972177
ENSG00000186510	CLCNKA	1	16313486	16370548	402	44	-0.75053	0.77353	0.909012	386	41	-0.59101	0.72274	0.901248	417	46	-0.26139	0.6031	0.972177
ENSG00000142541	RPL13A	19	49955811	50005565	246	41	-0.75052	0.77353	0.909012	223	35	-0.82064	0.79407	0.92027	238	38	-0.66809	0.74796	0.972177
ENSG00000148459	PDSS1	10	26951353	27045727	625	55	-0.75062	0.77356	0.909012	575	48	-0.41092	0.65944	0.878295	606	51	0.45721	0.32376	0.972177
ENSG00000165078	CPA6	8	68324405	68693620	1544	152	-0.75082	0.77362	0.909012	1408	132	0.079977	0.46813	0.803765	1507	145	0.27542	0.3915	0.972177
ENSG00000166743	ACSM1	16	20624555	20744066	407	43	-0.75091	0.77365	0.909012	384	39	-0.49939	0.69125	0.890241	407	42	0.77968	0.21779	0.972177
ENSG00000224877	C17orf89	17	79178039	79225098	232	42	-0.75099	0.77367	0.909012	202	34	-1.0461	0.85225	0.935648	234	38	-1.2494	0.89424	0.972312
ENSG00000107651	SEC23IP	10	121617085	121714170	385	27	-0.752	0.77398	0.90924	331	19	-0.87038	0.80795	0.923585	338	20	0.3111	0.37786	0.972177
ENSG00000171970	ZNF57	19	2865896	2928641	458	60	-0.75222	0.77404	0.90924	376	43	-1.1256	0.86983	0.941333	384	45	0.041144	0.48359	0.972177
ENSG00000118515	SGK1	6	134480384	134674196	807	163	-0.75234	0.77408	0.90924	635	120	-0.64434	0.74032	0.905087	673	129	-0.57603	0.7177	0.972177
ENSG00000197586	ENTPD6	20	25141327	25217365	389	54	-0.75252	0.77413	0.90924	361	48	-1.0811	0.86018	0.938531	403	56	0.94796	0.17158	0.945619
ENSG00000125531	FNDC11	20	62149373	62198061	268	38	-0.75256	0.77414	0.90924	257	35	-0.86503	0.80649	0.92282	285	41	-0.41007	0.65912	0.972177
ENSG00000239810	PRAMEF11	1	12874468	12926264	160	13	-0.75262	0.77416	0.90924	107	5	-0.783	0.78319	0.918488	107	5	-0.12875	0.55122	0.972177
ENSG00000145920	CPLX2	5	175188542	175321024	472	87	-0.75347	0.77442	0.90937	406	69	-0.73911	0.77008	0.914383	438	77	0.48748	0.31296	0.972177
ENSG00000180785	OR51E1	11	4630156	4686718	384	49	-0.75356	0.77444	0.90937	355	44	-1.3595	0.913	0.954051	368	47	0.083421	0.46676	0.972177
ENSG00000112936	C7	5	40874599	40993041	627	61	-0.75369	0.77448	0.90937	574	52	-0.84314	0.80042	0.92199	655	63	-0.69669	0.757	0.972177
ENSG00000186994	KANK3	19	8377468	8443146	381	70	-0.75392	0.77455	0.90937	298	49	-1.2109	0.88703	0.946854	316	53	1.2621	0.10346	0.880776
ENSG00000178404	CEP295NL	17	76876577	76934299	402	65	-0.75408	0.7746	0.90937	338	50	-0.60521	0.72748	0.903722	363	56	-1.0097	0.84368	0.972177
ENSG00000177151	OR2T35	1	248791588	248837559	157	26	-0.75435	0.77468	0.90937	101	13	-1.5544	0.93995	0.962467	103	14	-0.28603	0.61257	0.972177
ENSG00000123143	PKN1	19	14509166	14592679	339	74	-0.75446	0.77471	0.90937	277	60	-0.92046	0.82133	0.925927	296	63	0.84319	0.19956	0.961973
ENSG00000115750	TAF1B	2	9948571	10084545	772	68	-0.75457	0.77475	0.90937	598	43	-0.33411	0.63085	0.869093	641	48	-1.4063	0.92018	0.972932
ENSG00000162975	KCNF1	2	11017063	11064351	280	55	-0.75484	0.77483	0.90937	262	49	-1.1745	0.8799	0.943976	297	59	-0.35037	0.63697	0.972177
ENSG00000173585	CCR9	3	45892996	45954667	173	34	-0.75506	0.77489	0.90937	160	30	-1.0536	0.85397	0.936023	190	38	-1.6721	0.95275	0.976774
ENSG00000072786	STK10	5	171459074	171650346	1047	129	-0.7552	0.77494	0.90937	970	137	-1.1058	0.8656	0.940102	1101	132	-0.61265	0.72995	0.972177
ENSG00000168743	NPNT	4	106781588	106902828	523	65	-0.75532	0.77497	0.90937	404	45	-0.66512	0.74701	0.907136	419	47	-0.051493	0.52053	0.972177
ENSG00000172769	OR5B3	11	58159938	58205882	243	13	-0.75542	0.775	0.90937	235	12	-0.31277	0.62277	0.866212	247	14	0.030836	0.4877	0.972177
ENSG00000003756	RBM5	3	50091341	50166397	144	20	-0.75544	0.77501	0.90937	142	20	-0.7678	0.7787	0.916817	144	20	-1.3398	0.90985	0.972508
ENSG00000131015	ULBP2	6	150220901	150280371	382	74	-0.75544	0.77501	0.90937	299	55	-1.2351	0.8916	0.947825	333	62	0.34909	0.36351	0.972177
ENSG00000101146	RAE1	20	55891145	55963519	290	23	-0.75575	0.7751	0.909372	272	20	-0.5255	0.70038	0.894352	277	21	-1.147	0.87431	0.972177
ENSG00000132744	ACY3	11	67400026	67453130	294	47	-0.7558	0.77511	0.909372	247	41	-0.45746	0.67633	0.884521	279	47	-0.04048	0.51614	0.972177
ENSG00000132837	DMGDH	5	78283387	78400497	472	51	-0.75639	0.77529	0.909392	437	45	-0.97803	0.83597	0.931343	465	49	1.1093	0.13366	0.912198
ENSG00000129654	FOXJ1	17	74122414	74172380	148	33	-0.75645	0.77531	0.909392	138	30	-0.044765	0.51785	0.827294	174	40	0.010183	0.49594	0.972177
ENSG00000185176	AQP12B	2	241605835	241657317	250	52	-0.7566	0.77535	0.909392	235	47	-0.74329	0.77135	0.914655	245	50	-1.9565	0.9748	0.985249
ENSG00000085741	WNT11	11	75887370	75956803	282	64	-0.75683	0.77543	0.909392	220	45	-0.74301	0.77126	0.914655	243	52	2.2955	0.010853	0.603394
ENSG00000099804	CDC34	19	496720	552087	449	118	-0.75705	0.77549	0.909392	365	92	0.045442	0.48188	0.807987	385	99	-0.97436	0.83506	0.972177
ENSG00000087076	HSD17B14	19	49306274	49374935	344	58	-0.75705	0.77549	0.909392	293	45	-0.37726	0.64701	0.874714	307	49	-1.1901	0.883	0.972177
ENSG00000105229	PIAS4	19	3972749	4048067	336	50	-0.75731	0.77557	0.909392	269	35	-0.62103	0.73271	0.905087	283	37	-0.29129	0.61459	0.972177
ENSG00000122180	MYOG	1	203042257	203090166	97	46	-0.75734	0.77558	0.909392	50	23	-0.31368	0.62312	0.866263	52	23	1.0141	0.15527	0.931537
ENSG00000138326	RPS24	10	79758518	79826571	213	26	-0.75737	0.77558	0.909392	200	23	-0.37127	0.64478	0.873555	227	28	0.037783	0.48493	0.972177
ENSG00000186908	ZDHHC17	12	77122854	77257481	629	56	-0.75747	0.77562	0.909392	490	35	-0.31608	0.62403	0.866614	516	39	-1.5056	0.93391	0.973474
ENSG00000108639	SYNGR2	17	76129632	76179009	336	81	-0.75771	0.77569	0.909416	275	61	-0.78073	0.78252	0.918392	282	63	-1.0918	0.86253	0.972177
ENSG00000170819	BFSP2	3	133083790	133204056	629	127	-0.75834	0.77588	0.909581	489	91	-0.53136	0.70242	0.895097	519	98	-0.55807	0.7116	0.972177
ENSG00000196071	OR2L13	1	248065493	248274224	1372	75	-0.75869	0.77598	0.90964	1282	70	-1.1326	0.8713	0.941672	1386	79	0.55664	0.28889	0.972177
ENSG00000100600	LGMN	14	93160152	93250047	388	95	-0.75899	0.77607	0.90968	283	64	-0.80776	0.79039	0.920149	294	67	-1.7124	0.95659	0.977871
ENSG00000184155	OR10J5	1	159494868	159540797	194	36	-0.75915	0.77612	0.90968	178	33	-1.0416	0.85121	0.935425	185	35	-1.4177	0.92186	0.972932
ENSG00000148482	SLC39A12	10	18205768	18342221	782	107	-0.75975	0.7763	0.90968	664	90	-0.73995	0.77033	0.914478	772	96	0.43593	0.33145	0.972177
ENSG00000146005	PSD2	5	139140406	139234051	225	46	-0.76016	0.77642	0.90968	196	37	-1.1511	0.87515	0.942528	220	42	0.092242	0.46325	0.972177
ENSG00000119013	NDUFB3	2	201901462	201960473	175	23	-0.76024	0.77645	0.90968	171	22	-0.76769	0.77866	0.916817	172	22	-1.2277	0.89022	0.972177
ENSG00000173769	TOPAZ1	3	44248378	44383590	345	28	-0.76034	0.77647	0.90968	305	22	-0.79204	0.78583	0.919759	370	31	-1.2043	0.88576	0.972177
ENSG00000144837	PLA1A	3	119281695	119358658	442	57	-0.76046	0.77651	0.90968	372	43	-0.32363	0.62689	0.86758	390	46	-0.27058	0.60664	0.972177
ENSG00000174130	TLR6	4	38815325	38893438	508	41	-0.76062	0.77656	0.90968	441	31	-0.8899	0.81324	0.924786	480	36	0.40585	0.34242	0.972177
ENSG00000135312	HTR1B	6	78161948	78208120	193	31	-0.76078	0.77661	0.90968	186	30	-0.17083	0.56782	0.848277	206	35	0.21138	0.4163	0.972177
ENSG00000198133	TMEM229B	14	67903801	68017445	539	107	-0.76098	0.77667	0.90968	442	82	-0.10798	0.543	0.839797	499	95	0.43651	0.33124	0.972177
ENSG00000197859	ADAMTSL2	9	136362286	136450641	324	67	-0.76108	0.7767	0.90968	244	43	-1.0977	0.86384	0.939996	259	48	-0.71931	0.76403	0.972177
ENSG00000061337	LZTS1	8	20093676	20196492	584	131	-0.76114	0.77671	0.90968	404	90	-1.0491	0.85293	0.935648	423	95	-1.4558	0.92728	0.973233
ENSG00000198642	KLHL9	9	21321018	21370429	234	27	-0.76122	0.77674	0.90968	184	17	-1.3856	0.91707	0.95453	201	20	-0.18997	0.57533	0.972177
ENSG00000134389	CFHR5	1	196911667	196988804	251	41	-0.76162	0.77686	0.90968	213	32	-0.18925	0.57505	0.850116	312	30	-0.045004	0.51795	0.972177
ENSG00000079257	LXN	3	158374203	158425482	207	20	-0.7621	0.777	0.90968	183	15	-0.24505	0.59679	0.858147	193	17	-0.16784	0.56665	0.972177
ENSG00000197406	DIO3	14	101992688	102039789	168	48	-0.76227	0.77705	0.90968	131	33	-1.8082	0.96471	0.975191	133	34	0.16592	0.43411	0.972177
ENSG00000185158	LRRC37B	17	30313155	30390519	213	25	-0.76299	0.77727	0.90968	175	17	0.17147	0.43193	0.786459	195	21	-0.26105	0.60297	0.972177
ENSG00000112742	TTK	6	80679322	80762244	382	35	-0.76332	0.77736	0.90968	358	31	-1.4468	0.92602	0.957244	403	38	0.88367	0.18844	0.957716
ENSG00000134882	UBAC2	13	99817679	100048753	667	65	-0.76337	0.77738	0.90968	559	48	-1.3396	0.90981	0.95358	654	59	0.4443	0.32841	0.972177
ENSG00000139910	NOVA1	14	26905089	27102239	528	55	-0.76337	0.77738	0.90968	419	40	-0.48231	0.68521	0.888925	482	49	-1.2996	0.90313	0.972508
ENSG00000137038	TMEM261	9	7786490	7834806	259	71	-0.76371	0.77748	0.90968	175	41	-0.54386	0.70673	0.896689	183	44	-1.495	0.93254	0.973294
ENSG00000137154	RPS6	9	19366253	19415272	249	26	-0.76389	0.77753	0.90968	234	24	-0.95729	0.83079	0.929361	264	26	-0.59272	0.72332	0.972177
ENSG00000103245	NARFL	16	769753	825997	382	85	-0.76395	0.77755	0.90968	332	70	-1.2621	0.89655	0.949878	347	74	-0.64613	0.7409	0.972177
ENSG00000089685	BIRC5	17	76175277	76231716	375	66	-0.76395	0.77755	0.90968	348	58	-0.83792	0.79896	0.921715	369	62	0.57636	0.28219	0.972177
ENSG00000172466	ZNF24	18	32902178	32959428	196	35	-0.764	0.77757	0.90968	138	21	-0.041755	0.51665	0.826236	143	22	1.7073	0.043883	0.804157
ENSG00000125826	RBCK1	20	353696	421610	426	105	-0.76414	0.77761	0.90968	349	82	-1.0371	0.85015	0.935174	365	87	-0.81197	0.7916	0.972177
ENSG00000136535	TBR1	2	162237620	162292381	102	21	-0.76428	0.77765	0.90968	94	18	0.014845	0.49408	0.814151	94	18	0.48917	0.31236	0.972177
ENSG00000077514	POLD3	11	74268575	74390386	471	47	-0.76431	0.77766	0.90968	427	40	-1.502	0.93345	0.959491	460	46	-0.26183	0.60327	0.972177
ENSG00000272047	GTF2H5	6	158554379	158630376	301	43	-0.76447	0.77771	0.90968	282	40	-0.75773	0.77569	0.916497	296	41	-1.9325	0.97335	0.984737
ENSG00000105640	RPL18A	19	17935687	17984133	269	59	-0.76467	0.77777	0.90968	180	36	-0.3528	0.63788	0.871268	189	39	1.4092	0.079387	0.868387
ENSG00000166444	ST5	11	8704899	8967498	1023	73	-0.76479	0.7778	0.90968	900	82	-0.064357	0.52566	0.831288	965	90	-1.1007	0.8645	0.972177
ENSG00000151475	SLC25A31	4	128616555	128705447	185	31	-0.76477	0.7778	0.90968	167	26	-0.58197	0.71971	0.900335	179	29	-0.34209	0.63386	0.972177
ENSG00000132879	FBXO44	1	11679432	11733384	279	71	-0.76495	0.77785	0.90968	212	50	-1.2242	0.88956	0.947605	211	49	-0.49276	0.68891	0.972177
ENSG00000132603	NIP7	16	69338415	69387014	186	38	-0.76498	0.77786	0.90968	155	28	-1.1598	0.87693	0.943232	155	28	-1.3834	0.91672	0.972508
ENSG00000153310	FAM49B	8	130841839	131063897	799	113	-0.76511	0.7779	0.90968	694	91	-0.83912	0.7993	0.921773	784	106	0.11331	0.45489	0.972177
ENSG00000196323	ZBTB44	11	130086572	130219663	543	56	-0.76519	0.77792	0.90968	452	42	-1.1886	0.8827	0.945189	535	49	-0.98706	0.83819	0.972177
ENSG00000006327	TNFRSF12A	16	3035313	3082384	199	47	-0.7654	0.77798	0.90968	127	29	-0.1834	0.57276	0.849916	134	31	-1.897	0.97108	0.983985
ENSG00000113845	TIMMDC1	3	119182324	119253128	286	37	-0.76564	0.77805	0.90968	268	34	-1.1999	0.88492	0.945904	308	41	-1.2581	0.89582	0.972487
ENSG00000187955	COL14A1	8	121102347	121394273	1119	135	-0.76594	0.77814	0.90968	907	118	-0.8205	0.79404	0.92027	994	133	0.12113	0.45179	0.972177
ENSG00000144655	CSRNP1	3	39173342	39231093	192	39	-0.766	0.77816	0.90968	183	37	-0.64278	0.73982	0.905087	199	41	0.67643	0.24938	0.972177
ENSG00000117791	2022-03-02	1	220886325	220968157	451	49	-0.76608	0.77819	0.90968	415	42	-0.64278	0.73982	0.905087	497	46	-1.2784	0.89944	0.972508
ENSG00000142534	RPS11	19	49964622	50012969	233	36	-0.76608	0.77819	0.90968	210	31	-0.91194	0.8191	0.925534	224	33	-0.46785	0.68006	0.972177
ENSG00000168661	ZNF30	19	35382807	35446076	281	28	-0.76618	0.77822	0.90968	251	22	-0.94738	0.82828	0.92847	290	29	0.63005	0.26433	0.972177
ENSG00000120899	PTK2B	8	27133999	27326908	747	78	-0.76628	0.77825	0.90968	655	64	-1.3344	0.90896	0.953508	733	75	0.52936	0.29828	0.972177
ENSG00000141076	UTP4	16	69131499	69212937	238	51	-0.76644	0.77829	0.90968	173	32	-0.88321	0.81144	0.924521	174	32	-1.0873	0.86154	0.972177
ENSG00000130349	C6orf203	6	107314407	107382546	341	55	-0.76653	0.77832	0.90968	286	41	-1.0133	0.84455	0.933776	297	43	-0.48359	0.68566	0.972177
ENSG00000128581	IFT22	7	100946648	101000093	346	39	-0.7667	0.77837	0.90968	324	35	-1.2339	0.89138	0.947739	331	36	0.28307	0.38856	0.972177
ENSG00000147862	NFIB	9	14071842	14433982	1468	279	-0.76672	0.77838	0.90968	1176	207	-1.227	0.89009	0.947605	1272	232	0.65019	0.25779	0.972177
ENSG00000164708	PGAM2	7	44092326	44140186	165	27	-0.76689	0.77843	0.90968	152	23	-0.53354	0.70317	0.895204	171	27	-0.11273	0.54488	0.972177
ENSG00000170782	OR10A4	11	6862856	6908850	362	26	-0.76715	0.7785	0.909684	340	23	-0.89518	0.81466	0.92487	392	30	0.29876	0.38256	0.972177
ENSG00000175348	TMEM9B	11	8958840	9021553	246	32	-0.76752	0.77861	0.909684	216	27	0.14107	0.44391	0.792687	228	29	-0.16034	0.56369	0.972177
ENSG00000160408	ST6GALNAC6	9	130637600	130704010	229	62	-0.76757	0.77863	0.909684	141	35	-0.91031	0.81867	0.925534	148	37	0.2499	0.40133	0.972177
ENSG00000157212	PAXIP1	7	154725400	154829682	347	40	-0.76788	0.77872	0.909731	298	30	-0.24376	0.59629	0.858147	334	37	0.23395	0.40751	0.972177
ENSG00000074803	SLC12A1	15	48463498	48606275	325	44	-0.76823	0.77883	0.909744	286	36	-0.88723	0.81252	0.924786	315	42	0.30441	0.38041	0.972177
ENSG00000270885	RASL10B	17	34023679	34080540	204	47	-0.76826	0.77883	0.909744	161	33	-0.60967	0.72896	0.904048	160	33	-0.25863	0.60204	0.972177
ENSG00000164093	PITX2	4	111528579	111598279	109	31	-0.76848	0.7789	0.909769	66	16	-1.5703	0.94183	0.963695	95	19	0.10359	0.45875	0.972177
ENSG00000163710	PCOLCE2	3	142526702	142643045	516	96	-0.76881	0.779	0.909819	424	71	-1.0345	0.84954	0.935118	470	81	0.14051	0.44413	0.972177
ENSG00000099814	CEP170B	14	105296650	105373107	371	40	-0.76916	0.7791	0.909819	345	35	-0.301	0.61829	0.865303	368	39	-1.1417	0.87321	0.972177
ENSG00000171241	SHCBP1	16	46604466	46690311	55	20	-0.76915	0.7791	0.909819	47	17	-0.55194	0.7095	0.898224	47	16	-0.5051	0.69326	0.972177
ENSG00000155100	OTUD6B	8	92047424	92109323	179	29	-0.76934	0.77915	0.909819	166	26	-0.84089	0.79979	0.92183	189	31	0.34686	0.36435	0.972177
ENSG00000160188	RSPH1	21	43882596	43951417	329	73	-0.76946	0.77919	0.909819	270	56	0.097175	0.46129	0.800702	285	60	0.41554	0.33887	0.972177
ENSG00000108100	CCNY	10	35500953	35870848	851	84	-0.77005	0.77936	0.909903	713	63	-1.2929	0.90197	0.951593	851	77	-0.49649	0.69023	0.972177
ENSG00000168961	LGALS9	17	25923174	25986586	215	27	-0.77002	0.77936	0.909903	176	19	-0.50253	0.69235	0.890786	185	20	0.18274	0.4275	0.972177
ENSG00000213977	TAX1BP3	17	3556187	3606973	228	43	-0.77034	0.77945	0.90995	206	38	-0.82665	0.79578	0.920491	215	40	0.14998	0.44039	0.972177
ENSG00000169327	OR5AU1	14	21613096	21659184	306	81	-0.77105	0.77966	0.910138	214	49	-0.71657	0.76318	0.911904	224	53	0.7412	0.22929	0.972177
ENSG00000105227	PRX	19	40889671	40954279	231	44	-0.77144	0.77978	0.91022	213	39	-0.97175	0.83441	0.930653	226	41	-1.153	0.87554	0.972177
ENSG00000137502	RAB30	11	82674177	82817965	528	73	-0.77183	0.77989	0.910247	445	62	-0.92279	0.82194	0.925983	496	69	0.57266	0.28344	0.972177
ENSG00000121310	ECHDC2	1	53351582	53427846	227	31	-0.77196	0.77993	0.910247	197	24	-0.21987	0.58701	0.856411	206	26	-0.3327	0.63032	0.972177
ENSG00000177370	TIMM22	17	865357	915407	264	50	-0.77207	0.77996	0.910247	218	39	-1.3711	0.91483	0.954471	223	40	0.94955	0.17117	0.945619
ENSG00000197540	GZMM	19	509034	559920	458	117	-0.77219	0.78	0.910247	371	90	0.17641	0.42999	0.784263	390	96	-0.92404	0.82227	0.972177
ENSG00000108312	UBTF	17	42272401	42333994	183	38	-0.77245	0.78008	0.910282	125	22	-0.70584	0.75986	0.911696	149	27	-0.086597	0.5345	0.972177
ENSG00000122965	RBM19	12	114244543	114439176	1003	90	-0.77292	0.78021	0.910331	937	98	-0.1949	0.57727	0.851553	996	107	1.3077	0.095493	0.877061
ENSG00000127884	ECHS1	10	135165987	135221908	298	45	-0.77296	0.78023	0.910331	282	42	-1.2605	0.89626	0.949878	300	45	-1.0574	0.85482	0.972177
ENSG00000174502	SLC26A9	1	205872176	205947588	243	50	-0.77309	0.78027	0.910331	231	47	-1.2739	0.89865	0.950497	241	50	0.40869	0.34138	0.972177
ENSG00000187616	TMEM8C	9	136369708	136425068	297	60	-0.77365	0.78043	0.910406	226	39	-1.0588	0.85516	0.936468	239	43	-0.76966	0.77925	0.972177
ENSG00000179134	SAMD4B	19	39798108	39886340	280	40	-0.7737	0.78045	0.910406	263	37	-0.85128	0.80269	0.92223	277	39	-1.3162	0.90595	0.972508
ENSG00000006715	VPS41	7	38753543	38983800	972	85	-0.77412	0.78057	0.910406	868	70	-0.83851	0.79913	0.921715	906	75	-0.55953	0.7121	0.972177
ENSG00000063169	GLTSCR1	19	48076453	48216534	588	84	-0.77418	0.78059	0.910406	484	65	-0.44449	0.67165	0.882247	517	72	-1.6518	0.95071	0.976354
ENSG00000174547	MRPL11	11	66192550	66241310	118	18	-0.77421	0.7806	0.910406	108	16	-0.55969	0.71215	0.899088	127	19	0.071255	0.4716	0.972177
ENSG00000170035	UBE2E3	2	181810112	181938154	591	42	-0.77432	0.78063	0.910406	502	31	-0.42769	0.66556	0.879921	524	34	0.32699	0.37184	0.972177
ENSG00000099821	POLRMT	19	607223	668665	409	116	-0.77452	0.78069	0.910418	298	79	-0.66949	0.74841	0.9077	325	86	1.3335	0.09119	0.877061
ENSG00000135241	PNPLA8	7	108100866	108203605	358	42	-0.77505	0.78084	0.910536	332	36	-0.73036	0.76742	0.913555	353	40	0.40895	0.34129	0.972177
ENSG00000080200	CRYBG3	3	97505537	97673830	412	46	-0.77529	0.78092	0.910572	241	22	-0.89898	0.81567	0.925097	333	32	-1.1862	0.88223	0.972177
ENSG00000102854	MSLN	16	775765	828865	378	84	-0.77592	0.7811	0.910724	330	70	-1.2035	0.8856	0.946095	348	75	-0.62596	0.73433	0.972177
ENSG00000167775	CD320	19	8357011	8408439	296	38	-0.77626	0.7812	0.910772	243	28	-1.3006	0.9033	0.95214	270	33	0.26884	0.39403	0.972177
ENSG00000138231	DBR1	3	137869830	137928791	168	23	-0.77638	0.78124	0.910772	104	10	-0.42184	0.66343	0.879827	117	13	-0.46178	0.67788	0.972177
ENSG00000145087	STXBP5L	3	120592050	121153608	2385	86	-0.7766	0.7813	0.910784	1990	73	-0.28794	0.6133	0.863363	2008	65	-1.9416	0.97391	0.984841
ENSG00000187583	PLEKHN1	1	866872	920488	300	57	-0.77739	0.78154	0.910859	263	48	-0.63217	0.73636	0.905087	281	52	0.50381	0.3072	0.972177
ENSG00000089159	PXN	12	120638242	120738574	293	64	-0.77751	0.78157	0.910859	215	45	-1.0575	0.85486	0.936442	232	48	-0.24088	0.59518	0.972177
ENSG00000146909	NOM1	7	156707417	156775876	473	46	-0.77751	0.78157	0.910859	446	41	-1.0644	0.85643	0.936881	499	49	-0.20396	0.58081	0.972177
ENSG00000110851	PRDM4	12	108116643	108190049	309	45	-0.77777	0.78165	0.910859	262	34	-1.0538	0.85402	0.936023	278	38	0.21303	0.41565	0.972177
ENSG00000163541	SUCLG1	2	84640647	84721586	228	26	-0.77778	0.78165	0.910859	202	21	-1.4802	0.9306	0.958486	306	30	0.59844	0.27477	0.972177
ENSG00000177519	RPRM	2	154323852	154370322	157	41	-0.77782	0.78166	0.910859	119	28	-0.71994	0.76422	0.912635	129	31	-0.43175	0.66704	0.972177
ENSG00000188338	SLC38A3	3	50207692	50268406	134	28	-0.77876	0.78194	0.911002	134	28	-0.83754	0.79886	0.921681	150	29	-0.34317	0.63427	0.972177
ENSG00000100228	RAB36	22	23452513	23516531	230	27	-0.77882	0.78196	0.911002	215	24	-1.3246	0.90735	0.95332	230	27	0.21715	0.41405	0.972177
ENSG00000136205	TNS3	7	47304752	47656742	1416	208	-0.77883	0.78196	0.911002	1173	165	-1.4172	0.9218	0.955979	1332	187	0.6375	0.2619	0.972177
ENSG00000143355	LHX9	1	197846635	197914606	298	67	-0.7789	0.78198	0.911002	240	53	-0.087739	0.53496	0.836153	258	56	-1.1548	0.87591	0.972177
ENSG00000273780	ARHGAP23	17	36549720	36678628	577	110	-0.77939	0.78213	0.911016	472	84	-0.22278	0.58815	0.85659	522	96	-1.1348	0.87177	0.972177
ENSG00000179593	ALOX15B	17	7907343	7962452	280	70	-0.77956	0.78217	0.911016	226	52	-0.36467	0.64232	0.872779	234	55	-0.88413	0.81169	0.972177
ENSG00000151348	EXT2	11	44082099	44276980	682	93	-0.77961	0.78219	0.911016	490	62	-0.15303	0.56081	0.845164	533	69	0.5763	0.28221	0.972177
ENSG00000124785	NRN1	6	5988232	6042838	330	46	-0.77995	0.78229	0.911029	319	43	-0.58365	0.72027	0.900335	319	43	-0.70127	0.75843	0.972177
ENSG00000173988	LRRC63	13	46751083	46860944	605	85	-0.78	0.7823	0.911029	472	60	-0.93909	0.82616	0.92773	512	66	0.81409	0.2078	0.967534
ENSG00000124557	BTN1A1	6	26465577	26520653	190	26	-0.78041	0.78243	0.911123	188	25	-0.43997	0.67002	0.881353	199	28	0.54776	0.29193	0.972177
ENSG00000106689	LHX2	9	126738889	126805572	326	67	-0.78131	0.78269	0.9113	236	43	-0.33941	0.63285	0.869423	260	49	-1.1127	0.86708	0.972177
ENSG00000188215	DCUN1D3	16	20856219	20946561	188	29	-0.78135	0.7827	0.9113	182	27	-1.2458	0.89358	0.948481	198	31	0.30868	0.37878	0.972177
ENSG00000175279	APITD1	1	10454944	10520239	217	35	-0.78146	0.78273	0.9113	200	31	-0.24243	0.59578	0.858147	NA	NA	NA	NA	NA
ENSG00000169962	TAS1R3	1	1231726	1279844	218	40	-0.78167	0.7828	0.911324	204	36	-0.34999	0.63683	0.871082	213	38	-1.1649	0.87798	0.972177
ENSG00000138376	BARD1	2	215580370	215709428	757	87	-0.7821	0.78292	0.911406	720	80	-0.65574	0.744	0.905989	737	83	-0.33677	0.63185	0.972177
ENSG00000090534	THPO	3	184079773	184132368	203	52	-0.7827	0.7831	0.91149	190	47	-0.93642	0.82547	0.927351	200	50	-0.98449	0.83756	0.972177
ENSG00000256222	MTRNR2L3	20	55923496	55969878	206	21	-0.78277	0.78312	0.91149	186	17	-0.45156	0.67421	0.88374	194	18	-1.1489	0.8747	0.972177
ENSG00000167822	OR8J3	11	55894247	55940194	193	21	-0.7829	0.78316	0.91149	176	19	-0.82223	0.79453	0.92027	205	24	-0.72397	0.76546	0.972177
ENSG00000157119	KLHL40	3	42692011	42743938	146	41	-0.78303	0.78319	0.91149	137	37	-0.56923	0.7154	0.899707	156	44	-1.2631	0.89672	0.972508
ENSG00000159388	BTG2	1	203239664	203288730	191	38	-0.7836	0.78336	0.911631	177	34	-1.002	0.84183	0.933266	176	35	-0.21974	0.58696	0.972177
ENSG00000122203	KIAA1191	5	175763065	175823809	193	43	-0.78396	0.78347	0.91169	146	27	-1.1696	0.87891	0.943598	145	27	0.42519	0.33535	0.972177
ENSG00000120699	EXOSC8	13	37539678	37593751	125	32	-0.7841	0.78351	0.91169	95	22	-2.1257	0.98324	0.987108	96	22	0.8506	0.19749	0.961973
ENSG00000176102	CSTF3	11	33096130	33218037	419	37	-0.78462	0.78366	0.911721	326	23	-0.16493	0.5655	0.847359	289	19	1.8193	0.034432	0.77243
ENSG00000187742	SECISBP2	9	91898394	91984561	342	61	-0.7848	0.78371	0.911721	210	34	-0.88161	0.81101	0.924501	240	41	-0.15447	0.56138	0.972177
ENSG00000099977	DDT	22	24303554	24357019	176	42	-0.7851	0.7838	0.911721	98	20	-0.26358	0.60395	0.860167	99	20	-0.088722	0.53535	0.972177
ENSG00000151773	CCDC122	13	44400488	44488826	438	47	-0.78517	0.78382	0.911721	371	35	-0.83926	0.79934	0.921773	350	32	-1.1306	0.87088	0.972177
ENSG00000082996	RNF13	3	149495475	149689926	576	70	-0.78551	0.78392	0.911721	448	46	-1.0591	0.85522	0.936468	525	56	-2.0726	0.98089	0.987978
ENSG00000136425	CIB2	15	78386948	78458877	259	50	-0.78566	0.78397	0.911721	248	46	-1.0662	0.85683	0.937151	269	51	-0.08159	0.53251	0.972177
ENSG00000131153	GINS2	16	85701280	85757588	339	67	-0.78573	0.78399	0.911721	200	33	-0.56975	0.71558	0.899872	214	37	-0.24188	0.59556	0.972177
ENSG00000187862	TTC24	1	156514519	156566562	257	29	-0.78578	0.784	0.911721	215	26	-0.48637	0.68665	0.889366	245	33	0.85051	0.19752	0.961973
ENSG00000134853	PDGFRA	4	55060264	55174412	457	53	-0.78597	0.78406	0.911721	321	31	-0.53726	0.70446	0.895621	330	32	-0.43272	0.66739	0.972177
ENSG00000101542	CDH20	18	58965815	59247123	1236	256	-0.78604	0.78408	0.911721	825	192	-0.67799	0.75111	0.909059	870	200	-0.94721	0.82823	0.972177
ENSG00000187474	FPR3	19	52263411	52339334	394	68	-0.7866	0.78424	0.911755	364	61	-0.64705	0.7412	0.905169	375	63	0.33558	0.36859	0.972177
ENSG00000166928	MS4A14	11	60128487	60195229	276	36	-0.7872	0.78442	0.911755	240	28	-0.22069	0.58733	0.856411	277	35	-1.2812	0.89994	0.972508
ENSG00000167588	GPD1	12	50462602	50515103	119	23	-0.78723	0.78443	0.911755	109	19	-0.93001	0.82382	0.926446	134	26	-0.029057	0.51159	0.972177
ENSG00000174607	UGT8	4	115484611	115608202	482	60	-0.7873	0.78445	0.911755	368	50	-0.56335	0.7134	0.899088	408	56	-0.2831	0.61145	0.972177
ENSG00000204604	ZNF468	19	53331785	53395902	478	80	-0.78754	0.78452	0.911755	299	40	-0.93071	0.824	0.926547	301	41	-0.20807	0.58241	0.972177
ENSG00000100526	CDKN3	14	54828657	54896936	290	46	-0.78771	0.78457	0.911755	252	37	-0.28416	0.61185	0.862786	271	40	-0.61406	0.73041	0.972177
ENSG00000171560	FGA	4	155494280	155546897	128	31	-0.78786	0.78461	0.911755	111	25	-0.56286	0.71324	0.899088	121	27	2.3005	0.010711	0.600283
ENSG00000177479	ARIH2	3	48921265	49032974	154	25	-0.78837	0.78476	0.911755	138	21	-1.0976	0.86381	0.939996	141	22	-1.447	0.92606	0.973233
ENSG00000106304	SPAM1	7	123530286	123621464	263	39	-0.78884	0.7849	0.911755	244	34	-0.82091	0.79415	0.92027	254	36	-0.049579	0.51977	0.972177
ENSG00000154928	EPHB1	3	134479099	134989309	2243	242	-0.7889	0.78491	0.911755	1966	219	0.049424	0.48029	0.807237	2132	222	1.3231	0.092902	0.877061
ENSG00000237707	RP5-1018K9.1	1	169038226	169084145	223	56	-0.78909	0.78497	0.911755	189	45	-0.7655	0.77801	0.916817	186	44	-0.5137	0.69627	0.972177
ENSG00000205212	CCDC144NL	17	20756708	20834453	342	64	-0.78914	0.78499	0.911755	219	36	0.82455	0.20481	0.593627	232	38	0.94885	0.17135	0.945619
ENSG00000115677	HDLBP	2	242156682	242290116	472	58	-0.78923	0.78501	0.911755	453	54	-0.51986	0.69842	0.893293	472	57	1.3969	0.081227	0.868387
ENSG00000189139	FSCB	14	44963352	45011499	302	35	-0.78955	0.7851	0.911755	257	27	-0.17618	0.56992	0.848936	258	27	-0.94046	0.82651	0.972177
ENSG00000187957	DNER	2	230212345	230614286	2148	218	-0.78968	0.78514	0.911755	1861	207	-1.349	0.91133	0.953597	1970	221	0.024349	0.49029	0.972177
ENSG00000198700	IPO9	1	201763288	201863422	280	55	-0.78984	0.78519	0.911755	202	35	-0.6111	0.72943	0.904052	277	38	-1.3002	0.90324	0.972508
ENSG00000117971	CHRNB4	15	78906636	78968587	249	52	-0.78985	0.78519	0.911755	230	46	-0.85372	0.80337	0.922287	246	50	-1.604	0.94565	0.975383
ENSG00000139154	AEBP2	12	19557608	19685173	638	46	-0.78991	0.78521	0.911755	585	39	-1.0662	0.85683	0.937151	598	41	-0.41964	0.66263	0.972177
ENSG00000089053	ANAPC5	12	121736048	121827012	375	65	-0.78993	0.78522	0.911755	288	44	-0.50817	0.69433	0.891093	296	46	-0.7542	0.77464	0.972177
ENSG00000124275	MTRR	5	7816299	7911237	481	77	-0.79006	0.78525	0.911755	418	63	-0.9269	0.82301	0.926248	420	63	1.8633	0.031208	0.766758
ENSG00000127528	KLF2	19	16400651	16448345	284	54	-0.79018	0.78529	0.911755	247	43	-0.26609	0.60492	0.860247	261	47	-0.96824	0.83354	0.972177
ENSG00000221883	ARIH2OS	3	48945221	48991818	70	17	-0.79019	0.78529	0.911755	66	16	-1.0164	0.84529	0.933914	70	17	-1.3267	0.90769	0.972508
ENSG00000152223	EPG5	18	43417574	43582305	658	73	-0.79046	0.78537	0.911755	580	59	-0.70686	0.76017	0.911727	596	61	-1.3689	0.91448	0.972508
ENSG00000152592	DMP1	4	88536454	88595513	235	41	-0.7907	0.78544	0.911755	223	38	-0.97827	0.83603	0.931343	254	43	0.51708	0.30255	0.972177
ENSG00000154240	CEP112	17	63621658	64223212	2684	106	-0.7908	0.78547	0.911755	2244	74	-0.2612	0.60303	0.859978	2368	81	-0.010827	0.50432	0.972177
ENSG00000104756	KCTD9	8	25275363	25350984	234	17	-0.79082	0.78547	0.911755	201	12	-0.46029	0.67734	0.885198	215	14	-0.12554	0.54995	0.972177
ENSG00000147912	FBXO10	9	37500889	37611250	508	76	-0.79111	0.78556	0.911755	415	57	-0.73557	0.769	0.914043	436	62	-0.072695	0.52898	0.972177
ENSG00000198128	OR2L3	1	248188984	248234922	211	30	-0.79127	0.78561	0.911755	195	26	-1.4194	0.9221	0.955979	215	31	-0.555	0.71055	0.972177
ENSG00000167780	SOAT2	12	53462274	53528323	248	36	-0.79127	0.78561	0.911755	196	24	-0.44794	0.6729	0.882966	201	25	0.0099688	0.49602	0.972177
ENSG00000111424	VDR	12	48225320	48333814	496	96	-0.79143	0.78565	0.911755	397	71	-0.78277	0.78312	0.918488	432	78	0.28676	0.38715	0.972177
ENSG00000154734	ADAMTS1	21	28198606	28252728	300	53	-0.79162	0.78571	0.911755	207	38	-0.69851	0.75757	0.910894	208	39	1.5101	0.06551	0.857398
ENSG00000016490	CLCA1	1	86899526	86975977	373	75	-0.79168	0.78573	0.911755	346	67	-0.75882	0.77602	0.916497	358	69	-1.7672	0.9614	0.979194
ENSG00000251503	APITD1-CORT	1	10455159	10522060	217	35	-0.79174	0.78574	0.911755	200	31	-0.24704	0.59756	0.858147	NA	NA	NA	NA	NA
ENSG00000144476	ACKR3	2	237434424	237501001	328	55	-0.79222	0.78588	0.911803	284	44	-0.81534	0.79256	0.920244	321	52	-0.64421	0.74028	0.972177
ENSG00000165526	RPUSD4	11	126061989	126116587	206	35	-0.79236	0.78592	0.911803	191	32	-1.154	0.87575	0.942954	207	35	-1.0422	0.85133	0.972177
ENSG00000269526	ERVV-1	19	53482344	53529833	274	43	-0.79237	0.78593	0.911803	227	32	-0.96668	0.83315	0.93	227	32	0.21393	0.4153	0.972177
ENSG00000123066	MED13L	12	116386381	116749991	764	90	-0.79301	0.78611	0.911955	595	59	0.065426	0.47392	0.805505	575	56	1.1394	0.12727	0.903317
ENSG00000189143	CLDN4	7	73210193	73257015	193	20	-0.79353	0.78627	0.911997	163	14	-0.99484	0.84009	0.932841	169	15	-0.19843	0.57865	0.972177
ENSG00000145736	GTF2H2	5	70320951	70398516	7	4	-0.79362	0.78629	0.911997	NA	NA	NA	NA	NA	NA	NA	NA	NA	NA
ENSG00000110435	PDHX	11	34902677	35027675	747	39	-0.79378	0.78634	0.911997	712	36	-0.64071	0.73915	0.905087	756	40	0.0049783	0.49801	0.972177
ENSG00000100473	COCH	14	31308741	31374285	259	65	-0.79392	0.78638	0.911997	199	43	-1.1579	0.87655	0.943174	205	45	0.17808	0.42933	0.972177
ENSG00000165215	CLDN3	7	73173327	73219600	134	21	-0.79403	0.78641	0.911997	107	14	-1.6199	0.94738	0.966048	117	16	0.66558	0.25284	0.972177
ENSG00000181761	OR8H3	11	55854849	55900787	387	13	-0.7944	0.78652	0.911997	355	10	-0.63918	0.73865	0.905087	394	14	-0.89591	0.81485	0.972177
ENSG00000075388	FGF4	11	69577797	69625171	296	68	-0.7946	0.78658	0.911997	235	50	-0.87771	0.80995	0.924322	249	54	-0.29225	0.61495	0.972177
ENSG00000197385	ZNF860	3	31988266	32043228	225	30	-0.79484	0.78665	0.911997	214	27	-0.55718	0.7113	0.898674	230	31	-0.55537	0.71068	0.972177
ENSG00000134627	PIWIL4	11	94244876	94364587	473	64	-0.79491	0.78667	0.911997	453	60	-1.0863	0.86133	0.939085	522	72	0.39077	0.34798	0.972177
ENSG00000125459	MSTO1	1	155544961	155594758	134	21	-0.79497	0.78669	0.911997	116	17	-1.2812	0.89994	0.950725	136	19	0.33984	0.36699	0.972177
ENSG00000103381	CPPED1	16	12743656	12932744	1120	128	-0.79556	0.78686	0.912003	885	114	-1.3755	0.91552	0.954487	972	128	-1.1015	0.86465	0.972177
ENSG00000137216	TMEM63B	6	44059599	44133256	322	48	-0.79563	0.78688	0.912003	292	41	-0.89286	0.81403	0.92487	310	44	1.473	0.07038	0.860826
ENSG00000072080	SPP2	2	234924346	234995776	474	86	-0.79593	0.78696	0.912003	376	61	-0.63249	0.73647	0.905087	380	62	-0.14714	0.55849	0.972177
ENSG00000132199	ENOSF1	18	660324	747662	472	43	-0.79609	0.78701	0.912003	444	39	-0.89965	0.81585	0.925167	470	42	1.259	0.10401	0.881869
ENSG00000262628	OR1D5	17	2955963	3001901	130	38	-0.79621	0.78704	0.912003	103	29	-0.83082	0.79696	0.920907	119	30	0.15042	0.44022	0.972177
ENSG00000100918	REC8	14	24606062	24659735	137	37	-0.79627	0.78706	0.912003	126	34	-0.82574	0.79553	0.92049	155	41	1.5494	0.060645	0.837063
ENSG00000163295	ALPI	2	233285833	233335455	315	45	-0.79639	0.7871	0.912003	298	41	-1.0827	0.86054	0.9388	313	45	-0.91813	0.82073	0.972177
ENSG00000183072	NKX2-5	5	172649107	172697315	190	61	-0.7966	0.78716	0.912003	100	30	-0.087377	0.53481	0.836153	115	33	-0.5449	0.70709	0.972177
ENSG00000148513	ANKRD30A	10	37379785	37531495	444	70	-0.79669	0.78719	0.912003	327	43	-0.94102	0.82665	0.927896	350	47	-0.0099727	0.50398	0.972177
ENSG00000106541	AGR2	7	16821437	16879738	396	53	-0.79723	0.78734	0.912097	351	43	-0.94823	0.82849	0.928535	358	44	1.649	0.04957	0.820252
ENSG00000166959	MS4A8	11	60432046	60493284	296	24	-0.79732	0.78737	0.912097	268	19	1.0471	0.14753	0.517195	292	19	3.2196	0.0006419	0.323523
ENSG00000103021	CCDC113	16	58248840	58327740	367	30	-0.79758	0.78744	0.912121	325	24	-0.39873	0.65495	0.876481	329	24	-0.90952	0.81846	0.972177
ENSG00000153896	ZNF599	19	35238979	35299134	186	42	-0.79809	0.78759	0.912238	146	29	-0.85901	0.80483	0.922605	180	39	-0.49529	0.6898	0.972177
ENSG00000067798	NAV3	12	78189685	78616790	1817	211	-0.79875	0.78778	0.912401	1581	170	-1.0737	0.85851	0.937758	1687	181	-0.55538	0.71068	0.972177
ENSG00000161265	U2AF1L4	19	36223428	36271409	173	31	-0.79912	0.78789	0.912416	167	30	-1.175	0.88	0.943976	177	32	-0.14702	0.55844	0.972177
ENSG00000184584	TMEM173	5	138845113	138897343	122	29	-0.79927	0.78793	0.912416	78	18	-0.63314	0.73668	0.905087	77	17	0.15701	0.43762	0.972177
ENSG00000141252	VPS53	17	401908	653096	1133	78	-0.79962	0.78803	0.912416	1103	76	-0.92586	0.82274	0.926181	1276	87	-0.63327	0.73672	0.972177
ENSG00000117691	NENF	1	212571229	212629721	264	57	-0.79967	0.78805	0.912416	186	36	-0.33895	0.63267	0.869423	198	38	-0.3954	0.65373	0.972177
ENSG00000109445	ZNF330	4	142107049	142165851	257	28	-0.79976	0.78808	0.912416	219	21	-0.68006	0.75177	0.90938	230	23	-2.3223	0.98989	0.992177
ENSG00000100033	PRODH	22	18890206	18959066	471	80	-0.79982	0.78809	0.912416	334	60	-0.19017	0.57541	0.850297	353	63	-0.45622	0.67588	0.972177
ENSG00000139644	TMBIM6	12	50100293	50168717	255	25	-0.80033	0.78824	0.912426	232	21	-0.76046	0.77651	0.916558	240	22	-0.92447	0.82238	0.972177
ENSG00000104980	TIMM44	19	7981603	8043708	226	34	-0.80033	0.78824	0.912426	184	24	-0.99377	0.83983	0.932812	200	26	-0.64687	0.74114	0.972177
ENSG00000164953	TMEM67	8	94732072	94841462	290	35	-0.80081	0.78838	0.912426	232	28	-0.51271	0.69592	0.892263	273	30	-0.75962	0.77626	0.972177
ENSG00000075790	BCAP29	7	107185422	107273762	317	51	-0.80115	0.78848	0.912426	213	27	-0.020243	0.50808	0.821372	219	28	-0.58244	0.71986	0.972177
ENSG00000099194	SCD	10	102071772	102134588	249	61	-0.80128	0.78851	0.912426	194	43	-1.9069	0.97173	0.9796	207	48	1.2516	0.10536	0.883192
ENSG00000204671	IL31	12	122646577	122693746	199	44	-0.80134	0.78853	0.912426	161	32	-0.87085	0.80808	0.923642	172	35	-0.14346	0.55704	0.972177
ENSG00000122223	CD244	1	160789950	160867692	399	40	-0.80147	0.78857	0.912426	377	36	-1.3806	0.9163	0.95453	433	44	0.87361	0.19116	0.958826
ENSG00000165972	CCDC38	12	96250826	96371428	599	73	-0.80157	0.7886	0.912426	560	66	-0.93356	0.82474	0.926983	601	74	1.6066	0.054066	0.821789
ENSG00000172731	LRRC20	10	72048726	72177406	686	103	-0.80163	0.78862	0.912426	581	82	-1.3011	0.90338	0.952169	618	89	-0.70533	0.7597	0.972177
ENSG00000255582	OR10G2	14	22092066	22137998	269	44	-0.80181	0.78867	0.912426	253	40	-1.2256	0.88982	0.947605	272	45	1.3662	0.085937	0.870936
ENSG00000102539	MLNR	13	49759474	49806513	72	20	-0.802	0.78872	0.912426	55	13	-0.84553	0.80109	0.92199	67	17	-1.1492	0.87475	0.972177
ENSG00000169064	ZBBX	3	166948075	167133193	708	104	-0.80215	0.78877	0.912426	453	60	-0.16904	0.56712	0.848181	480	65	-0.61426	0.73048	0.972177
ENSG00000166529	ZSCAN21	7	99612390	99672663	133	27	-0.80245	0.78885	0.912426	105	19	-0.81437	0.79228	0.920244	108	19	0.089701	0.46426	0.972177
ENSG00000007968	E2F2	1	23822920	23892712	249	52	-0.80258	0.78889	0.912426	207	39	-0.38833	0.65112	0.875079	224	44	0.68738	0.24592	0.972177
ENSG00000112578	BYSL	6	41853965	41910784	114	29	-0.80258	0.78889	0.912426	108	26	-0.76321	0.77733	0.916817	136	35	-0.36902	0.64394	0.972177
ENSG00000172967	XKR3	22	17254302	17337584	350	59	-0.80274	0.78894	0.912427	252	35	-1.0387	0.85053	0.93528	257	36	-1.4166	0.92171	0.972932
ENSG00000157017	GHRL	3	10317434	10369631	212	40	-0.80293	0.78899	0.912427	201	37	-0.4273	0.66542	0.879921	217	41	-0.23259	0.59196	0.972177
ENSG00000158169	FANCC	9	97851336	98114991	583	80	-0.80417	0.78935	0.912718	382	49	-0.29996	0.6179	0.865145	434	55	0.28386	0.38826	0.972177
ENSG00000133818	RRAS2	11	14289466	14421052	253	53	-0.8043	0.78939	0.912718	171	29	-0.94704	0.82819	0.92847	171	29	-0.41197	0.65982	0.972177
ENSG00000197056	ZMYM1	1	35490387	35591460	303	34	-0.80476	0.78952	0.912732	282	30	-0.80389	0.78927	0.919997	365	39	-0.33976	0.63298	0.972177
ENSG00000143179	UCK2	1	165761732	165890855	464	97	-0.80478	0.78953	0.912732	309	59	-0.80918	0.79079	0.920197	278	51	-0.91178	0.81906	0.972177
ENSG00000163646	CLRN1	3	150633950	150725786	349	76	-0.80492	0.78957	0.912732	302	62	-0.1233	0.54906	0.84167	303	62	-1.0769	0.85923	0.972177
ENSG00000196730	DAPK1	9	90077601	90333566	1346	187	-0.80503	0.7896	0.912732	1105	144	-0.82412	0.79506	0.920328	1136	149	-1.2261	0.88992	0.972177
ENSG00000124466	LYPD3	19	43954946	44004831	185	56	-0.80564	0.78977	0.912849	122	33	-0.6735	0.74969	0.908355	122	33	0.096759	0.46146	0.972177
ENSG00000111837	MAK	6	10752956	10873788	517	102	-0.80574	0.7898	0.912849	380	69	-0.092267	0.53676	0.836931	413	75	-0.71061	0.76134	0.972177
ENSG00000187049	TMEM216	11	61124832	61176335	115	29	-0.80641	0.79	0.912886	89	20	-1.4966	0.93276	0.959209	96	21	0.18253	0.42758	0.972177
ENSG00000128973	CLN6	15	68489330	68557081	203	20	-0.80642	0.79	0.912886	191	18	-0.7413	0.77074	0.914553	209	22	1.5088	0.065681	0.857398
ENSG00000243480	AMY2A	1	104124999	104178400	46	25	-0.80653	0.79003	0.912886	37	19	-0.10039	0.53998	0.838861	46	22	0.051242	0.47957	0.972177
ENSG00000004776	HSPB6	19	36235467	36282930	156	28	-0.80654	0.79003	0.912886	149	25	-1.2329	0.89119	0.947739	160	28	0.12552	0.45006	0.972177
ENSG00000173451	THAP2	12	72022677	72084428	175	29	-0.80703	0.79018	0.913002	147	23	-0.67484	0.75011	0.908505	150	23	-1.9029	0.97148	0.984058
ENSG00000185201	IFITM2	11	273095	319410	223	79	-0.80753	0.79032	0.913039	154	51	-0.29855	0.61736	0.864717	160	52	0.41091	0.34057	0.972177
ENSG00000138778	CENPE	4	104016963	104154566	407	39	-0.80767	0.79036	0.913039	363	32	-0.85004	0.80235	0.922115	492	50	0.48891	0.31245	0.972177
ENSG00000175198	PCCA	13	100706269	101192691	1644	141	-0.8081	0.79048	0.913103	1318	105	-0.30636	0.62034	0.865617	1409	111	0.96319	0.16773	0.939789
ENSG00000182473	EXOC7	17	74067086	74134868	315	40	-0.80846	0.79059	0.913103	287	34	-0.1871	0.57421	0.849916	311	38	-0.58922	0.72214	0.972177
ENSG00000108417	KRT37	17	39566809	39615822	314	32	-0.80879	0.79068	0.913103	240	20	-1.0297	0.84842	0.934891	240	20	-1.0991	0.86414	0.972177
ENSG00000141161	UNC45B	17	33439787	33526364	286	62	-0.80907	0.79076	0.913103	216	42	-1.0067	0.84295	0.933383	241	49	-1.4368	0.92461	0.973218
ENSG00000173530	TNFRSF10D	8	22983101	23056543	421	103	-0.80915	0.79079	0.913103	269	64	-1.3848	0.91695	0.95453	326	68	1.5432	0.061395	0.840529
ENSG00000164841	TMEM74	8	109781165	109834770	171	30	-0.80918	0.7908	0.913103	130	19	-0.98088	0.83667	0.931424	134	20	0.59389	0.27629	0.972177
ENSG00000255071	SAA2-SAA4	11	18242902	18305221	349	69	-0.80945	0.79087	0.913103	277	52	-0.34284	0.63414	0.870395	279	53	-0.32946	0.6291	0.972177
ENSG00000170615	SLC26A5	7	102983177	103121624	577	82	-0.80959	0.79091	0.913103	511	68	-0.83308	0.7976	0.921035	559	76	-0.8121	0.79163	0.972177
ENSG00000115233	PSMD14	2	162129786	162278228	275	35	-0.80976	0.79096	0.913103	237	27	-0.2262	0.58948	0.85659	234	26	0.56029	0.28764	0.972177
ENSG00000171540	OTP	5	76914537	76969522	237	57	-0.80975	0.79096	0.913103	178	41	-0.56629	0.7144	0.899336	204	45	-1.3881	0.91745	0.972508
ENSG00000136261	BZW2	7	16650759	16756148	580	116	-0.80975	0.79096	0.913103	454	84	-1.7158	0.9569	0.970778	464	86	2.6316	0.0042491	0.533489
ENSG00000135002	RFK	9	78990433	79044444	259	31	-0.81019	0.79109	0.913196	251	29	-0.48775	0.68714	0.889416	261	31	-0.63144	0.73612	0.972177
ENSG00000133020	MYH8	17	10283642	10360267	148	22	-0.81047	0.79117	0.913231	107	12	0.29258	0.38492	0.758353	122	15	1.7434	0.040634	0.796218
ENSG00000254986	DPP3	11	66212484	66287130	208	26	-0.81065	0.79122	0.913232	193	22	-0.77892	0.78199	0.918086	207	25	0.51785	0.30228	0.972177
ENSG00000110900	TSPAN11	12	31044536	31159537	659	150	-0.81102	0.79132	0.91329	508	110	-0.94177	0.82685	0.927996	531	116	-0.34302	0.63421	0.972177
ENSG00000136449	MYCBPAP	17	48550745	48618863	262	46	-0.81136	0.79142	0.913348	241	40	-0.57066	0.71589	0.900067	271	47	-0.33038	0.62944	0.972177
ENSG00000073598	FNDC8	17	33413598	33467751	134	45	-0.81156	0.79148	0.91336	95	32	-1.5188	0.93559	0.960418	110	35	0.2387	0.40567	0.972177
ENSG00000164325	TMEM174	5	72429080	72481073	272	41	-0.81175	0.79153	0.913361	198	23	-0.70181	0.7586	0.911371	196	23	-1.3872	0.9173	0.972508
ENSG00000176641	RNF152	18	59465300	59596634	714	95	-0.81247	0.79174	0.913439	571	72	-0.43887	0.66962	0.881353	574	72	1.2614	0.10359	0.880931
ENSG00000167491	GATAD2A	19	19461642	19629741	421	41	-0.8125	0.79175	0.913439	363	31	-0.91906	0.82097	0.925927	403	37	-0.79661	0.78716	0.972177
ENSG00000160185	UBASH3A	21	43788971	43877790	542	94	-0.8125	0.79175	0.913439	490	81	-1.2192	0.88862	0.947523	522	86	0.61124	0.27052	0.972177
ENSG00000229314	ORM1	9	117050303	117098759	257	64	-0.81298	0.79189	0.913439	241	59	-0.50493	0.69319	0.891064	259	64	1.7957	0.036272	0.782484
ENSG00000141540	TTYH2	17	72174696	72268159	531	99	-0.81305	0.7919	0.913439	390	68	-0.39299	0.65284	0.875471	417	72	0.62441	0.26618	0.972177
ENSG00000171595	DNAI2	17	72235386	72321023	470	72	-0.81322	0.79195	0.913439	403	57	-0.5771	0.71806	0.900206	422	60	0.47997	0.31562	0.972177
ENSG00000087077	TRIP6	7	100429950	100481076	152	31	-0.81325	0.79196	0.913439	144	28	-0.31181	0.62241	0.865931	151	31	-0.47345	0.68205	0.972177
ENSG00000244623	OR2AE1	7	99463685	99509656	156	22	-0.81366	0.79208	0.913439	144	19	-0.64462	0.74041	0.905087	162	23	-1.0845	0.86093	0.972177
ENSG00000102802	MEDAG	13	31445312	31509709	306	72	-0.8138	0.79212	0.913439	217	47	0.029713	0.48815	0.810981	224	49	0.58475	0.27936	0.972177
ENSG00000198585	NUDT16	3	131065515	131117674	223	25	-0.81391	0.79215	0.913439	211	23	-0.64092	0.73921	0.905087	274	30	0.28174	0.38907	0.972177
ENSG00000164438	TLX3	5	170701288	170749138	145	32	-0.81433	0.79227	0.913439	91	14	-1.5354	0.93765	0.961126	88	13	1.7664	0.038665	0.791056
ENSG00000178537	SLC25A20	3	48884356	48971426	127	22	-0.81443	0.7923	0.913439	108	17	-1.343	0.91036	0.95358	109	17	-1.3986	0.91904	0.972609
ENSG00000101213	PTK6	20	62149766	62203723	291	42	-0.8145	0.79232	0.913439	278	39	-0.90307	0.81676	0.925167	308	45	-0.42906	0.66606	0.972177
ENSG00000111664	GNB3	12	6914375	6966564	200	52	-0.81455	0.79233	0.913439	174	42	-0.5389	0.70502	0.895837	198	50	-0.14385	0.55719	0.972177
ENSG00000080644	CHRNA3	15	78875394	78948637	277	41	-0.81456	0.79234	0.913439	255	36	-0.686	0.75364	0.909578	274	40	-1.3019	0.90353	0.972508
ENSG00000175779	C15orf53	15	38953799	39002239	205	44	-0.81497	0.79246	0.913503	170	33	-0.89185	0.81376	0.924786	175	35	-0.74679	0.7724	0.972177
ENSG00000177291	GJD4	10	35859338	35907863	172	35	-0.81535	0.79256	0.913503	161	31	-0.62159	0.73289	0.905087	175	35	0.10146	0.45959	0.972177
ENSG00000204872	NAT8B	2	73917636	73963467	185	15	-0.81572	0.79267	0.913503	171	12	-1.2191	0.8886	0.947523	200	16	0.13727	0.44541	0.972177
ENSG00000171049	FPR2	19	52229453	52283779	283	69	-0.81587	0.79271	0.913503	246	56	-0.18258	0.57243	0.849857	259	60	0.068576	0.47266	0.972177
ENSG00000218891	ZNF579	19	56078891	56127211	233	43	-0.81586	0.79271	0.913503	188	31	-0.64383	0.74016	0.905087	194	32	2.3996	0.0082066	0.589208
ENSG00000075785	RAB7A	3	128409975	128543641	464	51	-0.81608	0.79277	0.913503	414	42	-0.6503	0.74225	0.905198	535	54	0.50394	0.30715	0.972177
ENSG00000135697	BCO1	16	81237176	81334747	676	90	-0.81622	0.79281	0.913503	581	71	-0.49008	0.68796	0.889416	598	74	-0.26778	0.60556	0.972177
ENSG00000004846	ABCB5	7	20620245	20806637	1052	132	-0.81642	0.79287	0.913503	900	113	-1.1364	0.87211	0.941718	972	125	-1.1483	0.87459	0.972177
ENSG00000116329	OPRD1	1	29103654	29200208	397	60	-0.81666	0.79294	0.913503	375	54	-0.69327	0.75593	0.910705	410	62	-0.84853	0.80193	0.972177
ENSG00000006788	MYH13	17	10191401	10311322	422	80	-0.81668	0.79294	0.913503	357	62	-0.11924	0.54746	0.841161	363	62	0.8226	0.20537	0.967319
ENSG00000183324	REC114	15	73700499	73862354	465	59	-0.81753	0.79319	0.913584	397	46	-0.54925	0.70858	0.89774	461	54	0.39002	0.34826	0.972177
ENSG00000241322	CDRT1	17	15481977	15558018	394	59	-0.81775	0.79325	0.913584	346	48	-0.80719	0.79022	0.920149	370	53	0.19275	0.42358	0.972177
ENSG00000085872	CHERP	19	16618700	16688341	201	39	-0.81816	0.79337	0.913584	158	26	-1.1956	0.88408	0.94562	160	27	0.064834	0.47415	0.972177
ENSG00000172775	FAM192A	16	57176378	57255387	217	39	-0.81842	0.79344	0.913584	183	29	-0.26189	0.6033	0.859987	194	31	0.47935	0.31585	0.972177
ENSG00000083099	LYRM2	6	90331943	90383474	103	19	-0.81846	0.79345	0.913584	99	17	-1.4375	0.92471	0.956697	108	20	1.8999	0.028726	0.750186
ENSG00000171408	PDE7B	6	136137834	136526709	1354	153	-0.81868	0.79351	0.913584	920	123	-0.6209	0.73267	0.905087	982	132	-0.71896	0.76392	0.972177
ENSG00000196975	ANXA4	2	69912946	70063596	634	71	-0.8187	0.79352	0.913584	561	59	-0.57681	0.71797	0.900206	594	64	-0.15615	0.56204	0.972177
ENSG00000135535	CD164	6	109677717	109738762	220	27	-0.81882	0.79356	0.913584	198	22	-0.50099	0.69181	0.890464	224	27	0.2802	0.38966	0.972177
ENSG00000196436	NPIPB15	16	74376790	74436013	184	47	-0.81929	0.79369	0.913584	148	34	-1.1398	0.87282	0.941718	148	33	-1.3338	0.90886	0.972508
ENSG00000188315	C3orf62	3	49296030	49349864	106	25	-0.81971	0.79381	0.913584	92	20	-1.5412	0.93836	0.961638	96	21	-0.72914	0.76704	0.972177
ENSG00000212657	KRTAP16-1	17	39453952	39500505	193	27	-0.81995	0.79388	0.913584	157	19	-1.2339	0.89138	0.947739	173	22	-0.42343	0.66401	0.972177
ENSG00000160505	NLRP4	19	56312944	56403221	648	142	-0.82006	0.79391	0.913584	544	112	-0.99056	0.83905	0.932677	563	116	0.40916	0.34121	0.972177
ENSG00000137944	KYAT3	1	89391456	89493643	464	43	-0.82028	0.79397	0.913584	446	40	-1.0603	0.85551	0.936519	NA	NA	NA	NA	NA
ENSG00000119917	IFIT3	10	91052602	91110725	275	32	-0.82033	0.79399	0.913584	255	28	0.27534	0.39153	0.762651	265	30	2.085	0.018533	0.690992
ENSG00000136044	APPL2	12	105557075	105665008	499	54	-0.82041	0.79401	0.913584	427	42	-0.9434	0.82726	0.928126	428	42	-1.5305	0.93705	0.97393
ENSG00000110274	CEP164	11	117149792	117293982	410	62	-0.821	0.79418	0.913584	349	48	-0.71805	0.76364	0.912097	360	50	0.56047	0.28758	0.972177
ENSG00000052749	RRP12	10	99106458	99196127	348	24	-0.82121	0.79424	0.913584	335	22	-0.57873	0.71861	0.900206	359	25	-0.57937	0.71883	0.972177
ENSG00000187091	PLCD1	3	38038987	38106154	270	49	-0.82139	0.79429	0.913584	241	42	-0.42623	0.66503	0.879838	267	46	-0.66831	0.74803	0.972177
ENSG00000134255	CEPT1	1	111647249	111737724	278	42	-0.8215	0.79432	0.913584	239	33	-0.20839	0.58254	0.854363	244	33	-1.2407	0.89264	0.97225
ENSG00000133597	ADCK2	7	140337730	140405745	192	29	-0.8216	0.79435	0.913584	169	23	-0.71218	0.76182	0.911904	203	30	-0.052979	0.52113	0.972177
ENSG00000132693	CRP	1	159672079	159719396	180	32	-0.82173	0.79438	0.913584	145	22	-0.57649	0.71786	0.900206	149	23	-0.068252	0.52721	0.972177
ENSG00000008226	DLEC1	3	38045497	38174228	467	55	-0.82177	0.7944	0.913584	399	43	-0.27708	0.60914	0.861721	439	49	-0.64493	0.74051	0.972177
ENSG00000170921	TANC2	17	61008913	61515067	1304	87	-0.82186	0.79442	0.913584	882	68	-0.32686	0.62811	0.867621	896	70	-1.6932	0.95479	0.977064
ENSG00000133661	SFTPD	10	81687496	81743861	376	29	-0.82215	0.79451	0.913584	364	27	-1.0475	0.85257	0.935648	374	29	-0.79099	0.78553	0.972177
ENSG00000162994	CLHC1	2	55389683	55494699	360	48	-0.82251	0.79461	0.913584	340	44	-0.98952	0.8388	0.932658	340	44	-0.79696	0.78726	0.972177
ENSG00000076706	MCAM	11	119169234	119224087	159	36	-0.82283	0.7947	0.913584	117	23	-0.86276	0.80587	0.92282	123	25	1.1122	0.13302	0.91161
ENSG00000184330	S100A7A	1	153354000	153405701	218	30	-0.82304	0.79476	0.913584	172	20	0.34158	0.36633	0.744418	204	26	2.0644	0.019491	0.690992
ENSG00000169515	CCDC8	19	46903586	46951919	311	52	-0.82321	0.79481	0.913584	294	48	-0.54226	0.70618	0.896435	320	54	-1.6722	0.95276	0.976774
ENSG00000175643	RMI2	16	11404311	11455617	322	39	-0.82332	0.79484	0.913584	291	33	-0.78578	0.784	0.918724	321	38	-1.9089	0.97186	0.98423
ENSG00000155875	SAXO1	9	18917891	19068256	1054	75	-0.82334	0.79484	0.913584	935	79	-0.79171	0.78574	0.919759	997	86	-0.47252	0.68172	0.972177
ENSG00000135469	COQ10A	12	56625642	56674750	79	11	-0.82336	0.79485	0.913584	69	9	-0.53587	0.70397	0.895542	68	8	-1.2219	0.88912	0.972177
ENSG00000165238	WNK2	9	95911437	96092854	721	96	-0.82366	0.79493	0.913584	672	86	-1.0491	0.85293	0.935648	722	94	0.48476	0.31392	0.972177
ENSG00000225663	MCRIP1	17	79770293	79826167	237	29	-0.82369	0.79494	0.913584	201	21	-0.56273	0.71319	0.899088	211	23	-0.65948	0.7452	0.972177
ENSG00000273111	LYPD4	19	42329356	42383774	138	16	-0.82391	0.795	0.913584	119	12	-0.23344	0.59229	0.857415	124	13	-0.30792	0.62093	0.972177
ENSG00000086065	CHMP5	9	33229877	33292067	179	22	-0.8239	0.795	0.913584	164	19	-0.92089	0.82145	0.925927	198	26	-1.2257	0.88984	0.972177
ENSG00000166118	SPATA19	11	133700517	133750433	238	23	-0.824	0.79503	0.913584	214	19	-0.78329	0.78327	0.918488	212	19	0.52777	0.29883	0.972177
ENSG00000214215	C12orf74	12	93061619	93112325	211	33	-0.82411	0.79506	0.913584	203	31	-0.93845	0.82599	0.927596	247	39	-0.41522	0.66101	0.972177
ENSG00000137265	IRF4	6	356739	421443	283	74	-0.82423	0.7951	0.913584	219	51	-0.50175	0.69208	0.890625	222	52	-0.25465	0.6005	0.972177
ENSG00000075275	CELSR1	22	46746731	46968067	1617	202	-0.82433	0.79512	0.913584	1476	184	-0.45291	0.67469	0.883832	1624	203	-0.45425	0.67517	0.972177
ENSG00000196757	ZNF700	19	12000883	12071588	285	42	-0.82438	0.79514	0.913584	230	30	-0.76642	0.77829	0.916817	236	32	-0.13935	0.55541	0.972177
ENSG00000173456	RNF26	11	119170210	119218024	113	37	-0.82498	0.79531	0.913722	84	26	-1.0951	0.86327	0.939787	86	27	1.5191	0.064365	0.852692
ENSG00000272636	DOC2B	17	0	66421	337	65	-0.82521	0.79537	0.913735	254	45	-1.0259	0.84754	0.93448	253	45	-1.8141	0.96517	0.980643
ENSG00000164494	PDSS2	6	107463761	107815779	1198	124	-0.82548	0.79545	0.91377	1024	99	-0.5685	0.71515	0.899454	1095	107	-1.5124	0.93479	0.973488
ENSG00000106701	FSD1L	9	108175077	108324714	529	71	-0.82601	0.7956	0.913783	444	58	-1.1252	0.86975	0.941333	579	64	0.27557	0.39144	0.972177
ENSG00000198743	SLC5A3	21	35410503	35525334	350	64	-0.82626	0.79567	0.913783	284	47	-0.41232	0.65995	0.87836	356	47	-0.83399	0.79786	0.972177
ENSG00000243927	MRPS6	21	35410823	35525334	350	64	-0.82626	0.79567	0.913783	284	47	-0.41232	0.65995	0.87836	356	47	-0.83399	0.79786	0.972177
ENSG00000063176	SPHK2	19	49087548	49143974	218	46	-0.82651	0.79574	0.913783	204	41	-1.015	0.84495	0.933914	212	43	-1.1444	0.87377	0.972177
ENSG00000168101	NUDT16L1	16	4708526	4755860	275	33	-0.82688	0.79585	0.913783	205	19	-0.5881	0.72177	0.90077	219	22	0.79661	0.21284	0.971097
ENSG00000154822	PLCL2	3	16939582	17142098	724	71	-0.827	0.79588	0.913783	673	64	-0.47493	0.68258	0.887463	774	75	-0.55775	0.71149	0.972177
ENSG00000171169	NAIF1	9	130813512	130864600	216	18	-0.82704	0.79589	0.913783	176	12	-0.58476	0.72065	0.900335	210	17	1.4062	0.079829	0.868387
ENSG00000170315	UBB	17	16249367	16296059	123	29	-0.82743	0.796	0.913783	95	20	-0.85055	0.80249	0.922115	143	28	0.0058418	0.49767	0.972177
ENSG00000073008	PVR	19	45112098	45179429	272	57	-0.82792	0.79614	0.913783	236	47	-0.68391	0.75298	0.90956	260	54	-1.4449	0.92576	0.973233
ENSG00000113407	TARS	5	33405802	33478196	352	51	-0.82794	0.79615	0.913783	228	29	-0.8007	0.78835	0.919997	254	34	0.34637	0.36453	0.972177
ENSG00000090470	PDCD7	15	65399717	65461174	88	29	-0.82865	0.79635	0.913783	68	19	-1.2382	0.89218	0.947957	72	20	-1.3626	0.9135	0.972508
ENSG00000127507	ADGRE2	19	14833509	14924353	606	85	-0.82868	0.79636	0.913783	521	68	-0.83003	0.79674	0.920907	584	78	-0.089042	0.53548	0.972177
ENSG00000168826	ZBTB49	4	4256924	4333513	547	71	-0.82884	0.7964	0.913783	450	53	-0.11613	0.54623	0.840982	460	55	0.50149	0.30801	0.972177
ENSG00000100068	LRP5L	22	25737218	25836337	627	114	-0.82902	0.79645	0.913783	438	73	-2.1161	0.98283	0.986901	465	80	1.4542	0.072947	0.860826
ENSG00000182836	PLCXD3	5	41297048	41545730	996	136	-0.82921	0.79651	0.913783	681	81	-0.50924	0.69471	0.891332	837	92	-0.60065	0.72596	0.972177
ENSG00000170381	SEMA3E	7	82983222	83313479	1715	127	-0.82922	0.79651	0.913783	1504	107	-0.8405	0.79969	0.92183	1618	122	-1.3958	0.91862	0.972609
ENSG00000130414	NDUFA10	2	240886789	240999819	610	108	-0.8293	0.79653	0.913783	493	82	-1.5218	0.93598	0.960418	527	88	0.66554	0.25285	0.972177
ENSG00000125498	KIR2DL1	19	55246265	55305778	128	42	-0.82943	0.79657	0.913783	44	14	-1.0069	0.84301	0.933383	48	15	-0.37256	0.64526	0.972177
ENSG00000196944	OR2T4	1	248489883	248535929	367	26	-0.82963	0.79662	0.913783	346	23	-1.5689	0.94166	0.963575	361	25	-0.15248	0.5606	0.972177
ENSG00000118271	TTR	18	29136730	29188987	225	42	-0.82959	0.79662	0.913783	206	36	-0.90115	0.81625	0.925167	221	40	1.313	0.094585	0.877061
ENSG00000279111	OR10X1	1	158538709	158584689	195	28	-0.82972	0.79665	0.913783	187	25	-1.4174	0.92182	0.955979	244	33	-0.39414	0.65326	0.972177
ENSG00000065268	WDR18	19	949328	1004569	409	66	-0.82972	0.79665	0.913783	353	53	-1.2926	0.90192	0.951593	371	57	0.39864	0.34508	0.972177
ENSG00000212993	POU5F1B	8	128392131	128439455	244	46	-0.8297	0.79665	0.913783	221	40	-1.0572	0.85479	0.936421	230	42	-0.5504	0.70898	0.972177
ENSG00000006638	TBXA2R	19	3584504	3641831	315	53	-0.83005	0.79674	0.913829	244	35	-0.34746	0.63588	0.871045	257	37	0.63596	0.2624	0.972177
ENSG00000116809	ZBTB17	1	16258364	16337627	270	35	-0.83057	0.79689	0.913845	263	33	-0.62559	0.73421	0.905087	284	37	-0.47892	0.684	0.972177
ENSG00000178397	FAM220A	7	6359040	6423590	382	70	-0.83089	0.79698	0.913845	349	62	-0.33962	0.63293	0.869423	375	69	-0.23517	0.59296	0.972177
ENSG00000150637	CD226	18	67520192	67659412	538	67	-0.83115	0.79706	0.913845	511	63	-0.2883	0.61344	0.863494	548	69	-0.90226	0.81654	0.972177
ENSG00000105516	DBP	19	49123817	49175639	155	34	-0.83123	0.79708	0.913845	134	27	-1.0935	0.8629	0.939551	149	31	0.19213	0.42382	0.972177
ENSG00000167157	PRRX2	9	132392920	132494953	537	112	-0.83124	0.79708	0.913845	433	85	-1.27	0.89796	0.950262	459	91	2.1012	0.01781	0.690992
ENSG00000198890	PRMT6	1	107564267	107611916	255	24	-0.83135	0.79711	0.913845	168	14	-0.80732	0.79026	0.920149	170	14	0.10064	0.45992	0.972177
ENSG00000176542	USF3	3	113357232	113450493	197	31	-0.83133	0.79711	0.913845	158	21	-0.7383	0.76983	0.914383	182	26	0.82511	0.20465	0.967319
ENSG00000130167	TSPAN16	19	11371798	11447672	433	48	-0.83162	0.79719	0.913845	401	42	-0.76602	0.77817	0.916817	428	46	0.099451	0.46039	0.972177
ENSG00000126883	NUP214	9	133965948	134120057	464	59	-0.83167	0.7972	0.913845	356	39	-0.62925	0.73541	0.905087	382	44	-1.2677	0.89755	0.972508
ENSG00000105618	PRPF31	19	54583790	54645150	322	66	-0.8321	0.79732	0.913915	253	46	-1.0637	0.85627	0.936816	258	47	0.3313	0.37021	0.972177
ENSG00000125850	OVOL2	20	17994796	18074834	483	106	-0.83225	0.79736	0.913915	386	79	-0.66024	0.74545	0.906703	404	84	1.4943	0.067549	0.859977
ENSG00000139990	DCAF5	14	69507637	69654914	366	56	-0.83252	0.79744	0.91395	283	38	-0.95399	0.82995	0.929155	339	46	-1.5439	0.9387	0.973959
ENSG00000205208	C4orf46	4	159577827	159628407	76	26	-0.83307	0.7976	0.914067	60	24	0.18428	0.4269	0.782487	208	11	1.6584	0.048621	0.818836
ENSG00000116157	GPX7	1	53033043	53084723	191	39	-0.8335	0.79772	0.914067	171	33	-0.0070819	0.50283	0.818198	207	42	1.6887	0.045635	0.809625
ENSG00000113522	RAD50	5	131857616	131990313	380	39	-0.83365	0.79776	0.914067	354	35	0.29099	0.38553	0.758908	400	42	1.1706	0.12088	0.892732
ENSG00000141425	RPRD1A	18	33559787	33682538	414	62	-0.83367	0.79777	0.914067	288	37	-1.0856	0.86117	0.939054	337	45	1.328	0.092089	0.877061
ENSG00000130675	MNX1	7	156787547	156838347	236	52	-0.83375	0.79779	0.914067	216	46	-0.48267	0.68533	0.888988	228	48	0.64566	0.25925	0.972177
ENSG00000187416	LHFPL3	7	103934104	104559005	2681	250	-0.83418	0.79791	0.914148	2415	223	-0.27741	0.60927	0.861772	2645	247	-0.87896	0.81029	0.972177
ENSG00000068097	HEATR6	17	58108790	58191292	170	21	-0.83519	0.79819	0.914325	145	16	-0.42299	0.66385	0.879827	150	17	0.31317	0.37707	0.972177
ENSG00000162777	DENND2D	1	111718591	111782160	253	60	-0.83545	0.79827	0.914325	225	51	-1.0205	0.84625	0.934063	207	46	0.35195	0.36244	0.972177
ENSG00000145220	LYAR	4	4259428	4326896	466	63	-0.8355	0.79828	0.914325	380	46	-0.12108	0.54819	0.841484	389	48	0.56598	0.2857	0.972177
ENSG00000159461	AMFR	16	56385364	56494450	355	38	-0.83583	0.79837	0.914325	289	26	-0.81453	0.79233	0.920244	340	33	1.813	0.034913	0.775938
ENSG00000196739	COL27A1	9	116883231	117082975	1073	201	-0.83597	0.79842	0.914325	899	197	-1.5806	0.94302	0.964204	958	211	0.23191	0.40831	0.972177
ENSG00000111726	CMAS	12	22164108	22228608	258	56	-0.83609	0.79845	0.914325	195	39	-0.26566	0.60475	0.860247	236	45	0.80807	0.20952	0.967825
ENSG00000147883	CDKN2B	9	21992902	22044312	152	21	-0.83621	0.79848	0.914325	147	20	-1.4111	0.92089	0.955655	156	22	0.11916	0.45257	0.972177
ENSG00000196832	OR11G2	14	20630495	20676532	303	55	-0.8363	0.79851	0.914325	268	45	-1.6272	0.94815	0.966565	295	51	-0.24856	0.59815	0.972177
ENSG00000139168	ZCRB1	12	42695888	42754932	239	21	-0.83651	0.79856	0.914325	217	17	-0.83224	0.79736	0.921023	249	22	-0.71069	0.76136	0.972177
ENSG00000145192	AHSG	3	186295850	186349107	227	41	-0.83647	0.79856	0.914325	185	30	-0.011631	0.50464	0.819334	193	32	-0.52908	0.70162	0.972177
ENSG00000163235	TGFA	2	70664412	70816147	835	136	-0.83707	0.79872	0.914418	644	95	-0.47408	0.68228	0.887368	689	104	0.10943	0.45643	0.972177
ENSG00000150275	PCDH15	10	55552531	56596051	6294	321	-0.83721	0.79876	0.914418	5661	294	-1.432	0.92393	0.956414	6166	292	-0.3668	0.64312	0.972177
ENSG00000168928	CTRB2	16	75227994	75276072	402	62	-0.83732	0.79879	0.914418	316	42	-0.66683	0.74756	0.907266	338	47	0.94016	0.17357	0.947336
ENSG00000164107	HAND2	4	174437652	174486378	191	45	-0.83757	0.79886	0.914441	167	37	-0.87489	0.80918	0.924096	172	39	-1.0029	0.84204	0.972177
ENSG00000107562	CXCL12	10	44855601	44915545	348	57	-0.83833	0.79908	0.914569	317	49	-0.5289	0.70156	0.894604	329	52	0.6466	0.25895	0.972177
ENSG00000074410	CA12	15	63605730	63709326	407	82	-0.83849	0.79912	0.914569	366	71	-1.2392	0.89236	0.948026	388	75	-0.68613	0.75369	0.972177
ENSG00000013306	SLC25A39	17	42386993	42437217	150	38	-0.83849	0.79912	0.914569	108	24	-0.57257	0.71653	0.900206	115	26	0.38974	0.34836	0.972177
ENSG00000196754	S100A2	1	153523584	153573306	182	38	-0.83891	0.79924	0.914605	138	27	-1.05	0.85314	0.935648	144	28	-1.0092	0.84357	0.972177
ENSG00000171314	PGAM1	10	99151027	99203198	172	20	-0.83918	0.79932	0.914605	162	17	-0.48515	0.68622	0.889318	178	21	-0.47921	0.6841	0.972177
ENSG00000184887	BTBD6	14	105679879	105727430	163	31	-0.83919	0.79932	0.914605	123	19	-0.64739	0.74131	0.905169	136	23	-0.2174	0.58605	0.972177
ENSG00000126549	STATH	4	70826648	70878173	204	35	-0.83929	0.79935	0.914605	184	29	-0.67886	0.75139	0.909124	194	31	-0.85824	0.80462	0.972177
ENSG00000078124	ACER3	11	76536917	76744850	868	48	-0.83981	0.79949	0.914608	801	41	-1.5684	0.9416	0.963575	826	43	0.65714	0.25554	0.972177
ENSG00000185818	NAT8L	4	2026239	2080816	140	35	-0.8399	0.79952	0.914608	94	20	-0.66152	0.74586	0.906935	93	20	0.47838	0.31619	0.972177
ENSG00000015475	BID	22	18206906	18292431	487	132	-0.84002	0.79955	0.914608	340	85	-0.77374	0.78046	0.917248	346	87	-0.68605	0.75366	0.972177
ENSG00000205129	C4orf47	4	186312220	186380982	262	37	-0.84009	0.79957	0.914608	224	29	-0.84511	0.80097	0.92199	245	34	-0.10023	0.53992	0.972177
ENSG00000151208	DLG5	10	79540549	79721348	765	81	-0.84019	0.7996	0.914608	624	59	-0.30276	0.61896	0.865411	692	68	-1.8413	0.96721	0.981793
ENSG00000136238	RAC1	7	6379126	6453598	453	67	-0.84053	0.7997	0.914665	413	59	-0.24212	0.59566	0.858147	431	63	-0.74964	0.77326	0.972177
ENSG00000173141	MRPL57	13	21715372	21763223	223	40	-0.84094	0.79981	0.914691	173	26	-0.27666	0.60898	0.861707	175	27	1.6376	0.050749	0.820252
ENSG00000133935	C14orf1	14	76107233	76162538	183	30	-0.84107	0.79985	0.914691	148	21	-0.72418	0.76552	0.913359	151	21	-0.4493	0.67339	0.972177
ENSG00000169991	IFFO2	1	19220774	19317826	459	69	-0.8414	0.79994	0.914691	417	60	-1.3936	0.91829	0.954839	449	67	-0.16654	0.56613	0.972177
ENSG00000108510	MED13	17	60009966	60177643	391	54	-0.84143	0.79995	0.914691	312	37	-0.10694	0.54258	0.839741	357	45	0.30486	0.38024	0.972177
ENSG00000146285	SCML4	6	108013361	108180521	860	115	-0.84163	0.8	0.914691	744	93	-1.0313	0.84881	0.93497	795	102	0.18207	0.42776	0.972177
ENSG00000172661	FAM21C	10	46187648	46298412	177	29	-0.84169	0.80002	0.914691	124	15	-0.57471	0.71726	0.900206	147	19	-2.2401	0.98746	0.991003
ENSG00000140905	GCSH	16	81105552	81164980	540	52	-0.84236	0.80021	0.914728	481	44	-2.1227	0.98311	0.987075	511	47	1.7148	0.043187	0.799373
ENSG00000163607	GTPBP8	3	112674323	112730221	219	48	-0.84251	0.80025	0.914728	166	39	-1.8317	0.9665	0.976204	172	41	0.19949	0.42094	0.972177
ENSG00000185236	RAB11B	19	8420205	8479318	313	58	-0.84271	0.8003	0.914728	258	43	-0.82475	0.79524	0.920328	272	47	1.2403	0.10744	0.886037
ENSG00000158417	EIF5B	2	99918821	100026728	298	29	-0.84274	0.80031	0.914728	273	25	-0.43	0.6664	0.88042	253	22	0.77444	0.21934	0.972177
ENSG00000105372	RPS19	19	42328988	42385484	142	17	-0.84288	0.80035	0.914728	122	12	-0.25234	0.59961	0.858857	127	13	-0.28483	0.61211	0.972177
ENSG00000142065	ZFP14	19	36815355	36905126	360	42	-0.8431	0.80041	0.91474	311	32	-0.67696	0.75078	0.908899	326	35	-1.1797	0.88093	0.972177
ENSG00000237763	AMY1A	1	104158695	104217174	16	9	-0.8448	0.80089	0.915221	12	6	-0.40168	0.65604	0.876883	17	8	-0.14185	0.5564	0.972177
ENSG00000104290	FZD3	8	28316722	28441785	435	54	-0.84496	0.80093	0.915221	371	41	-0.60719	0.72814	0.90396	430	50	0.84751	0.19836	0.961973
ENSG00000167767	KRT80	12	52552780	52620798	416	78	-0.84522	0.80101	0.915256	349	60	-1.4592	0.92774	0.957616	351	60	-0.25211	0.59952	0.972177
ENSG00000187997	C17orf99	17	76107434	76172364	403	103	-0.8455	0.80108	0.915279	324	78	-0.79789	0.78753	0.919912	338	82	-0.83362	0.79775	0.972177
ENSG00000212658	KRTAP29-1	17	39448078	39494103	200	24	-0.84651	0.80137	0.915497	175	18	-1.2524	0.89478	0.949154	194	22	-0.37405	0.64582	0.972177
ENSG00000179059	ZFP42	4	188881925	188936199	353	65	-0.84694	0.80148	0.915499	300	51	-0.77676	0.78135	0.917685	326	57	-0.35872	0.6401	0.972177
ENSG00000080503	SMARCA2	9	1980342	2203624	1282	211	-0.84691	0.80148	0.915499	1016	149	-1.5213	0.9359	0.960418	1068	162	-0.083459	0.53326	0.972177
ENSG00000101558	VAPA	18	9878955	9970018	366	64	-0.84714	0.80154	0.915499	308	49	-0.52906	0.70162	0.894604	326	53	-0.96025	0.83154	0.972177
ENSG00000175203	DCTN2	12	57913833	57976114	140	33	-0.84725	0.80157	0.915499	125	28	-0.53859	0.70492	0.895837	124	28	0.38475	0.35021	0.972177
ENSG00000165805	C12orf50	12	88363816	88458176	282	35	-0.84828	0.80186	0.915559	276	34	-1.2232	0.88937	0.947605	276	34	-0.27015	0.60648	0.972177
ENSG00000004139	SARM1	17	26663683	26738062	136	18	-0.84827	0.80186	0.915559	122	15	-0.49893	0.69109	0.890159	125	16	0.39625	0.34596	0.972177
ENSG00000183134	PTGDR2	11	60608398	60658444	200	43	-0.84835	0.80188	0.915559	176	36	-0.82758	0.79605	0.920526	179	37	-0.67071	0.7488	0.972177
ENSG00000167637	ZNF283	19	44296445	44363050	362	39	-0.84838	0.80189	0.915559	345	36	-0.34225	0.63392	0.870325	384	43	-0.58777	0.72166	0.972177
ENSG00000164221	CCDC112	5	114592885	114667458	261	56	-0.84841	0.8019	0.915559	192	39	-0.82911	0.79648	0.920722	211	44	1.7499	0.04007	0.795329
ENSG00000145879	SPINK7	5	147656990	147705482	186	29	-0.84863	0.80196	0.915559	175	26	-0.87893	0.81028	0.924378	181	27	-0.49163	0.68851	0.972177
ENSG00000251258	RFPL4B	6	112633532	112682498	178	47	-0.84867	0.80197	0.915559	140	34	-1.1149	0.86755	0.940921	141	35	1.7364	0.041251	0.79634
ENSG00000105707	HPN	19	35496410	35567481	329	56	-0.84887	0.80202	0.915559	287	45	-1.5163	0.93528	0.960354	288	45	0.42156	0.33667	0.972177
ENSG00000105675	ATP4A	19	36031095	36089560	218	70	-0.84954	0.80221	0.915709	159	46	-0.89698	0.81513	0.92487	165	49	-0.4252	0.66465	0.972177
ENSG00000115109	EPB41L5	2	120735604	120946697	587	62	-0.84978	0.80228	0.915709	407	33	-0.69125	0.75529	0.910291	409	34	-1.4559	0.9273	0.973233
ENSG00000082213	C5orf22	5	31497373	31565165	290	48	-0.84986	0.8023	0.915709	262	41	-0.95253	0.82959	0.929077	287	47	0.5103	0.30492	0.972177
ENSG00000149591	TAGLN	11	117035040	117085508	210	34	-0.8501	0.80237	0.915732	193	30	-0.14486	0.55759	0.844013	235	38	1.2151	0.11217	0.88727
ENSG00000169154	GOT1L1	8	37781799	37832664	165	34	-0.85047	0.80247	0.915781	135	25	-1.3484	0.91123	0.953597	160	30	-1.3904	0.9178	0.972539
ENSG00000171940	ZNF217	20	52173610	52245801	300	79	-0.85132	0.8027	0.915781	199	48	-0.20903	0.58279	0.854428	244	55	0.062809	0.47496	0.972177
ENSG00000196455	PIK3R4	3	130387778	130500696	362	29	-0.85134	0.80271	0.915781	337	26	-0.14995	0.5596	0.845164	380	31	0.40934	0.34115	0.972177
ENSG00000127423	AUNIP	1	26148414	26220939	245	27	-0.85153	0.80276	0.915781	237	25	-0.65133	0.74258	0.905198	289	34	0.15995	0.43646	0.972177
ENSG00000128652	HOXD3	2	176966669	177053737	241	44	-0.85151	0.80276	0.915781	214	37	-0.78568	0.78397	0.918724	231	40	0.18254	0.42758	0.972177
ENSG00000125875	TBC1D20	20	406124	478187	308	68	-0.85151	0.80276	0.915781	228	45	-1.4027	0.91965	0.955084	231	45	-1.3025	0.90363	0.972508
ENSG00000145365	TIFA	4	113186782	113242059	184	32	-0.85161	0.80278	0.915781	144	21	-0.19218	0.5762	0.850656	148	21	0.90528	0.18266	0.953965
ENSG00000148339	SLC25A25	9	130795479	130881537	345	35	-0.8517	0.80281	0.915781	266	22	-0.55737	0.71136	0.898676	311	29	1.327	0.092261	0.877061
ENSG00000166822	TMEM170A	16	75467136	75533584	381	57	-0.8528	0.80311	0.916038	276	33	-1.0603	0.85549	0.936519	289	36	-0.13326	0.55301	0.972177
ENSG00000143633	C1orf131	1	231349509	231411933	184	30	-0.85299	0.80317	0.916038	145	20	-0.34457	0.63479	0.870898	173	26	-0.37996	0.64801	0.972177
ENSG00000108788	MLX	17	40684078	40735221	169	30	-0.85322	0.80323	0.916038	142	23	-0.74882	0.77302	0.915313	173	28	-1.6475	0.95027	0.976298
ENSG00000181856	SLC2A4	17	7149986	7201367	151	32	-0.85336	0.80327	0.916038	120	22	-1.587	0.94374	0.964385	124	23	0.2117	0.41617	0.972177
ENSG00000177462	OR2T8	1	248045963	248095258	378	53	-0.85343	0.80329	0.916038	345	49	-0.57937	0.71883	0.900206	383	55	-0.58285	0.72	0.972177
ENSG00000112701	SENP6	6	76276596	76437997	520	49	-0.85377	0.80338	0.916038	477	42	-1.4931	0.93229	0.95894	495	44	1.6819	0.046291	0.810054
ENSG00000178591	DEFB125	20	33351	87296	50	29	-0.85378	0.80339	0.916038	28	14	-1.1222	0.86911	0.941333	26	13	0.1993	0.42101	0.972177
ENSG00000140675	SLC5A2	16	31459439	31512091	133	33	-0.85411	0.80348	0.916038	105	23	-0.39368	0.65309	0.875471	112	25	-1.1435	0.87359	0.972177
ENSG00000134294	SLC38A2	12	46741971	46801645	164	27	-0.85487	0.80369	0.916038	142	21	-1.1032	0.86503	0.940096	152	23	-0.64301	0.73989	0.972177
ENSG00000069345	DNAJA2	16	46979274	47042625	71	26	-0.85526	0.8038	0.916038	39	17	-0.51856	0.69797	0.893089	40	17	0.85356	0.19667	0.961973
ENSG00000065371	ROPN1	3	123677862	123746017	213	37	-0.85534	0.80382	0.916038	193	32	-0.58551	0.7209	0.900335	198	33	-0.65684	0.74436	0.972177
ENSG00000073584	SMARCE1	17	38771214	38840658	154	22	-0.85546	0.80385	0.916038	141	19	-1.4896	0.93183	0.958739	152	21	0.40127	0.34411	0.972177
ENSG00000138639	ARHGAP24	4	86033860	86933823	4490	230	-0.85549	0.80386	0.916038	3940	209	-1.4915	0.93208	0.958778	4303	219	0.79997	0.21186	0.971037
ENSG00000104432	IL7	8	79635007	79752758	419	36	-0.85568	0.80391	0.916038	400	33	-1.0991	0.86414	0.940068	423	37	0.5377	0.29539	0.972177
ENSG00000174516	PELI3	11	66198798	66254808	142	20	-0.85622	0.80406	0.916038	134	18	-0.63619	0.73767	0.905087	153	21	-0.096367	0.53839	0.972177
ENSG00000145826	LECT2	5	135272600	135325723	271	29	-0.85632	0.80409	0.916038	252	26	-1.1467	0.87425	0.942142	259	27	-1.5156	0.93519	0.973704
ENSG00000118600	TMEM5	12	64138583	64213338	311	35	-0.85638	0.80411	0.916038	288	30	-1.0831	0.86063	0.9388	312	35	-0.26183	0.60327	0.972177
ENSG00000140743	CDR2	16	22347257	22420938	98	37	-0.8564	0.80411	0.916038	57	21	-0.03876	0.51546	0.825336	66	19	-1.7165	0.95697	0.977961
ENSG00000205155	PSENEN	19	36201478	36248056	129	28	-0.85653	0.80415	0.916038	120	25	-1.1257	0.86985	0.941333	125	27	-0.40339	0.65667	0.972177
ENSG00000113621	TXNDC15	5	134174427	134247323	146	42	-0.85659	0.80416	0.916038	109	28	-0.64278	0.73982	0.905087	126	29	-1.1312	0.87101	0.972177
ENSG00000128052	KDR	4	55934426	56026762	370	67	-0.8566	0.80417	0.916038	272	42	-0.47167	0.68142	0.887006	272	42	-0.33236	0.63019	0.972177
ENSG00000102897	LYRM1	16	20876204	20946328	147	23	-0.85679	0.80422	0.916038	142	22	-1.3289	0.90806	0.953393	157	26	0.42285	0.3362	0.972177
ENSG00000145244	CORIN	4	47586015	47875395	993	99	-0.85679	0.80422	0.916038	915	87	-0.8397	0.79946	0.921796	956	92	-1.4342	0.92424	0.973147
ENSG00000187479	C11orf96	11	43929106	43975433	205	56	-0.85682	0.80423	0.916038	169	43	-0.36674	0.64309	0.872897	172	44	0.55871	0.28818	0.972177
ENSG00000205436	EXOC3L4	14	103526044	103586896	285	64	-0.85731	0.80436	0.916038	238	50	-1.0711	0.85794	0.937581	260	56	0.48303	0.31454	0.972177
ENSG00000189409	MMP23B	1	1532060	1580030	174	43	-0.85763	0.80445	0.916038	94	19	-1.3498	0.91146	0.953597	88	17	-0.96899	0.83372	0.972177
ENSG00000187607	ZNF286A	17	15567891	15634101	302	55	-0.8577	0.80447	0.916038	202	33	-0.36734	0.64332	0.872901	208	35	-1.377	0.91575	0.972508
ENSG00000156284	CLDN8	21	31576324	31623469	258	30	-0.85796	0.80454	0.916038	246	28	-0.75765	0.77567	0.916497	268	32	0.45904	0.3231	0.972177
ENSG00000125388	GRK4	4	2930232	3052474	535	60	-0.8583	0.80464	0.916038	477	49	-0.61793	0.73169	0.905087	579	63	-1.9447	0.97409	0.984911
ENSG00000107262	BAG1	9	33242469	33299759	134	21	-0.8585	0.80469	0.916038	123	18	-1.0176	0.84557	0.933914	155	26	-1.4398	0.92504	0.973233
ENSG00000221923	ZNF880	19	52838170	52899048	342	63	-0.8589	0.8048	0.916038	267	43	-0.75147	0.77381	0.915954	276	45	0.1783	0.42924	0.972177
ENSG00000066557	LRRC40	1	70600485	70706361	176	24	-0.85916	0.80487	0.916038	153	18	-0.95029	0.82902	0.928791	173	22	-1.9661	0.97536	0.98544
ENSG00000227729	RD3L	14	104396763	104443645	274	26	-0.85928	0.80491	0.916038	249	21	-0.10916	0.54346	0.839797	257	23	-0.18658	0.57401	0.972177
ENSG00000185453	C19orf68	19	48638952	48710879	382	52	-0.8595	0.80497	0.916038	323	38	-0.9323	0.82441	0.926782	345	42	-1.2087	0.88661	0.972177
ENSG00000173588	CEP83	12	94692056	94888764	584	80	-0.8597	0.80502	0.916038	488	61	-0.28866	0.61358	0.863539	501	63	0.10939	0.45644	0.972177
ENSG00000141569	TRIM65	17	73875041	73928084	159	28	-0.85978	0.80504	0.916038	158	28	-0.91097	0.81884	0.925534	178	32	0.079033	0.4685	0.972177
ENSG00000115461	IGFBP5	2	217526828	217595272	303	60	-0.8598	0.80505	0.916038	217	36	-0.75875	0.776	0.916497	205	33	-1.2515	0.89463	0.972312
ENSG00000114790	ARHGEF26	3	153803792	153985616	532	47	-0.85979	0.80505	0.916038	491	40	-1.1794	0.88087	0.94436	627	59	-1.2485	0.89408	0.972312
ENSG00000122678	POLM	7	44101846	44157129	179	37	-0.86005	0.80512	0.916038	164	32	-0.41593	0.66127	0.878652	182	37	-0.11222	0.54468	0.972177
ENSG00000185024	BRF1	14	105665623	105816914	558	67	-0.86007	0.80513	0.916038	446	47	-1.1733	0.87967	0.943975	530	57	0.056069	0.47764	0.972177
ENSG00000186493	C5orf38	5	2717058	2765511	221	46	-0.8602	0.80516	0.916038	174	32	-0.86061	0.80527	0.922708	187	36	-0.55714	0.71128	0.972177
ENSG00000114745	GORASP1	3	39128090	39184854	201	31	-0.86026	0.80518	0.916038	193	29	-0.69108	0.75524	0.910291	206	32	0.13962	0.44448	0.972177
ENSG00000196091	MYBPC1	12	101953709	102089658	870	138	-0.86035	0.8052	0.916038	738	110	-0.80955	0.7909	0.920197	747	111	0.20899	0.41723	0.972177
ENSG00000119682	AREL1	14	75117955	75214807	220	37	-0.86043	0.80522	0.916038	164	24	-1.1282	0.87037	0.94153	170	25	1.0675	0.14288	0.922746
ENSG00000184451	CCR10	17	40821420	40868845	110	28	-0.86094	0.80537	0.916096	85	19	-0.69117	0.75527	0.910291	95	22	-1.5634	0.94102	0.974336
ENSG00000185989	RASA3	13	114737194	114933095	1059	88	-0.86171	0.80558	0.916278	979	93	-0.18816	0.57463	0.849916	1102	91	-0.42671	0.66521	0.972177
ENSG00000129187	DCTD	4	183801244	183873630	381	59	-0.86209	0.80568	0.91628	349	52	-0.34988	0.63678	0.871082	405	62	-0.29181	0.61478	0.972177
ENSG00000184640	2022-09-09	17	75242492	75506678	1471	210	-0.86231	0.80574	0.91628	1220	163	-0.76463	0.77775	0.916817	1335	175	-1.5088	0.93432	0.973488
ENSG00000143851	PTPN7	1	202106141	202165716	289	58	-0.86243	0.80577	0.91628	257	49	-1.7477	0.95974	0.97214	265	51	-0.19305	0.57654	0.972177
ENSG00000162174	ASRGL1	11	62069774	62170887	405	36	-0.86244	0.80578	0.91628	359	29	-0.7832	0.78325	0.918488	353	28	0.84293	0.19963	0.961973
ENSG00000135899	SP110	2	231023634	231125444	535	72	-0.8629	0.8059	0.916294	414	48	-0.21613	0.58556	0.855829	446	55	-0.11244	0.54476	0.972177
ENSG00000156384	SFR1	10	105845059	105896143	136	20	-0.86307	0.80595	0.916294	126	17	-0.14411	0.5573	0.844	130	18	1.303	0.096289	0.877061
ENSG00000174450	GOLGA6L2	15	23674535	23727390	198	48	-0.86321	0.80599	0.916294	106	21	-1.6635	0.9519	0.968298	113	23	1.8348	0.033268	0.770541
ENSG00000100258	LMF2	22	50931376	50981148	309	62	-0.86346	0.80606	0.916294	283	54	-0.6957	0.75669	0.910772	298	58	-0.99151	0.83928	0.972177
ENSG00000168924	LETM1	4	1803206	1892974	199	32	-0.86355	0.80608	0.916294	178	27	-0.33574	0.63147	0.86928	202	31	2.4116	0.0079411	0.588526
ENSG00000139597	N4BP2L1	13	32964860	33037490	205	46	-0.86358	0.80609	0.916294	158	32	0.49893	0.30891	0.700532	173	37	0.99567	0.15971	0.936055
ENSG00000124205	EDN3	20	57840499	57911047	278	72	-0.86378	0.80615	0.916305	214	52	0.14544	0.44218	0.792223	211	51	-0.67236	0.74932	0.972177
ENSG00000173064	HECTD4	12	112587992	112855113	482	42	-0.86432	0.80629	0.916363	416	32	-0.53183	0.70258	0.895097	475	40	-1.3607	0.91319	0.972508
ENSG00000066044	ELAVL1	19	8013457	8105529	337	39	-0.86435	0.8063	0.916363	287	29	-0.7583	0.77586	0.916497	302	32	-0.52606	0.70058	0.972177
ENSG00000124641	MED20	6	41863092	41923877	135	30	-0.86456	0.80636	0.916375	129	28	-1.0835	0.86071	0.938807	162	38	-0.23801	0.59406	0.972177
ENSG00000211448	DIO2	14	80653868	80732397	152	20	-0.86483	0.80643	0.916375	124	13	-1.123	0.86929	0.941333	126	13	-0.20838	0.58253	0.972177
ENSG00000058729	RIOK2	5	96486571	96554005	314	58	-0.86492	0.80646	0.916375	253	44	-0.78603	0.78408	0.918725	294	52	-0.1929	0.57648	0.972177
ENSG00000177576	C18orf32	18	46997548	47048644	260	28	-0.8651	0.80651	0.916376	227	22	-0.13993	0.55564	0.843487	229	22	0.043741	0.48256	0.972177
ENSG00000204947	ZNF425	7	148789853	148858438	374	28	-0.86544	0.8066	0.916401	353	25	-1.103	0.86498	0.940096	399	31	1.1134	0.13278	0.911316
ENSG00000163982	OTOP1	4	4180530	4263621	630	81	-0.86563	0.80665	0.916401	569	68	-0.59387	0.7237	0.902057	579	70	-0.81205	0.79162	0.972177
ENSG00000053747	LAMA3	18	21234562	21545030	720	63	-0.8658	0.8067	0.916401	645	53	-0.85176	0.80283	0.922241	687	58	-0.36432	0.64219	0.972177
ENSG00000166268	MYRFL	12	70239016	70362502	685	83	-0.86598	0.80675	0.916401	649	76	-0.7036	0.75916	0.911427	685	82	-0.56952	0.7155	0.972177
ENSG00000227345	PARG	10	51016325	51406346	227	36	-0.86614	0.80679	0.916401	153	17	-1.0569	0.85472	0.9364	181	23	-0.53481	0.70361	0.972177
ENSG00000123975	CKS2	9	91891113	91941618	183	45	-0.86627	0.80683	0.916401	125	26	-0.64532	0.74064	0.905169	133	29	0.060126	0.47603	0.972177
ENSG00000140854	KATNB1	16	57734623	57801162	287	59	-0.86721	0.80709	0.91664	274	55	-0.99752	0.84074	0.9329	298	60	0.54312	0.29352	0.972177
ENSG00000091583	APOH	17	64198147	64260556	334	49	-0.86749	0.80716	0.916663	298	40	-0.95113	0.82923	0.92897	315	43	1.6393	0.050576	0.820252
ENSG00000169967	MAP3K2	2	128046245	128135805	259	36	-0.8681	0.80733	0.916743	229	29	-1.0816	0.86028	0.938585	275	38	-0.20712	0.58204	0.972177
ENSG00000222014	RAB6C	2	130702235	130750311	217	33	-0.8681	0.80733	0.916743	159	22	0.47265	0.31823	0.70772	165	23	2.2164	0.013333	0.639231
ENSG00000064205	WISP2	20	43308493	43366453	242	68	-0.86828	0.80738	0.916743	180	45	-1.3547	0.91224	0.953976	193	49	-0.13781	0.55481	0.972177
ENSG00000107438	PDLIM1	10	96987325	97085905	469	93	-0.86854	0.80745	0.916766	437	83	-0.46996	0.68081	0.886502	455	87	1.3814	0.083571	0.868473
ENSG00000166387	PPFIBP2	11	7499996	7688537	1101	156	-0.86906	0.80759	0.916869	914	143	-1.308	0.90457	0.952431	962	151	-1.6746	0.953	0.976774
ENSG00000028203	VEZT	12	95576522	95706566	488	57	-0.86965	0.80775	0.916994	415	44	-0.43633	0.6687	0.881353	443	49	-1.2104	0.88693	0.972177
ENSG00000156171	DRAM2	1	111649954	111717838	210	31	-0.86991	0.80782	0.917017	180	24	-0.33448	0.63099	0.869129	186	24	-1.3389	0.90971	0.972508
ENSG00000121067	SPOP	17	47666246	47790525	261	62	-0.87043	0.80797	0.917131	201	43	-0.99739	0.84071	0.9329	240	51	1.5053	0.066129	0.858973
ENSG00000102781	KATNAL1	13	30766767	30916624	639	112	-0.87067	0.80803	0.917139	487	75	-1.2322	0.89106	0.947739	540	83	0.27422	0.39196	0.972177
ENSG00000144848	ATG3	3	112241354	112315810	333	34	-0.87099	0.80812	0.917139	282	25	-0.51746	0.69758	0.892802	299	28	-1.6749	0.95302	0.976774
ENSG00000100485	SOS2	14	50573846	50733596	601	60	-0.87111	0.80815	0.917139	547	50	-1.121	0.86886	0.941333	647	63	-0.69755	0.75727	0.972177
ENSG00000059769	DNAJC25	9	114358632	114426631	344	61	-0.87132	0.80821	0.917139	338	59	-1.2969	0.90267	0.951888	365	64	0.40032	0.34446	0.972177
ENSG00000239590	OR1J4	9	125246420	125292361	195	54	-0.87174	0.80833	0.917139	159	42	-0.76832	0.77885	0.916818	173	46	-1.6281	0.94825	0.975804
ENSG00000100239	PPP6R2	22	50746746	50893519	664	82	-0.87178	0.80834	0.917139	598	69	-0.67839	0.75124	0.909097	626	74	1.4574	0.072502	0.860826
ENSG00000184992	BRI3BP	12	125443194	125520349	537	93	-0.87187	0.80836	0.917139	468	77	-0.086333	0.5344	0.836043	479	80	-0.40547	0.65744	0.972177
ENSG00000109775	UFSP2	4	186310691	186382139	274	40	-0.8722	0.80845	0.917139	233	31	-0.85024	0.8024	0.922115	254	35	-0.14771	0.55871	0.972177
ENSG00000197771	MCMBP	10	121578916	121668140	362	29	-0.87225	0.80846	0.917139	306	20	-0.93738	0.82572	0.927428	311	21	0.2687	0.39408	0.972177
ENSG00000170748	RBMXL2	11	7075165	7122379	264	35	-0.87248	0.80853	0.917139	216	26	-2.0213	0.97838	0.983827	224	28	0.070348	0.47196	0.972177
ENSG00000267796	LIN37	19	36204262	36255420	143	30	-0.87252	0.80854	0.917139	135	27	-1.1688	0.87876	0.943598	140	29	-0.41165	0.6597	0.972177
ENSG00000165185	KIAA1958	9	115214248	115437587	674	60	-0.87319	0.80872	0.917139	472	30	-0.53996	0.70539	0.895864	496	33	-0.93409	0.82487	0.972177
ENSG00000197472	ZNF695	1	247098849	247206395	652	77	-0.87328	0.80875	0.917139	625	72	-0.79851	0.78771	0.919947	707	84	-0.22136	0.5876	0.972177
ENSG00000143375	CGN	1	151448331	151521168	202	39	-0.87349	0.8088	0.917139	166	32	0.2942	0.3843	0.757984	178	35	1.6006	0.054737	0.821789
ENSG00000172354	GNB2	7	100236363	100286792	116	30	-0.87347	0.8088	0.917139	88	19	-1.1175	0.86811	0.941053	101	23	-0.92239	0.82184	0.972177
ENSG00000060718	COL11A1	1	103332023	103609052	1566	93	-0.87383	0.80889	0.917139	1492	85	-0.88406	0.81167	0.924521	1675	101	-0.76484	0.77782	0.972177
ENSG00000061918	GUCY1B3	4	156645126	156738783	441	88	-0.8739	0.80891	0.917139	347	63	-1.1593	0.87683	0.943232	363	67	0.21188	0.4161	0.972177
ENSG00000142961	MOB3C	1	47063387	47117563	209	33	-0.8742	0.80899	0.917139	165	23	-1.023	0.84685	0.934279	183	27	-1.3643	0.91376	0.972508
ENSG00000171360	KRT38	17	39582621	39632596	359	29	-0.87433	0.80903	0.917139	318	23	-1.0592	0.85525	0.936468	326	24	-1.5451	0.93884	0.973959
ENSG00000100359	SGSM3	22	40731571	40816293	231	30	-0.87439	0.80905	0.917139	196	23	-1.6289	0.94833	0.966695	203	24	0.67447	0.25001	0.972177
ENSG00000182156	ENPP7	17	77669882	77726021	368	66	-0.87461	0.80911	0.917139	299	48	-0.59615	0.72446	0.902099	314	52	-0.14093	0.55604	0.972177
ENSG00000158022	TRIM63	1	26367792	26429142	235	31	-0.87475	0.80914	0.917139	211	25	0.19251	0.42367	0.780996	231	29	1.6863	0.045873	0.810054
ENSG00000198967	OR10Z1	1	158541229	158587170	197	27	-0.8748	0.80916	0.917139	190	26	-1.4491	0.92634	0.957364	241	32	-0.41238	0.65997	0.972177
ENSG00000179588	ZFPM1	16	88485014	88611574	744	142	-0.87484	0.80917	0.917139	582	103	-1.5348	0.93758	0.961126	628	113	0.47417	0.31769	0.972177
ENSG00000096063	SRPK1	6	35790811	35923957	415	34	-0.87509	0.80924	0.917162	326	22	-0.69047	0.75505	0.910291	368	27	1.2625	0.10339	0.880776
ENSG00000188647	PTAR1	9	72314438	72409916	287	50	-0.87658	0.80964	0.917536	233	36	-1.3105	0.90498	0.952657	265	42	-0.1733	0.56879	0.972177
ENSG00000141577	CEP131	17	79153393	79231793	414	73	-0.87666	0.80967	0.917536	353	58	-1.2628	0.89668	0.949878	412	67	-1.4968	0.93278	0.973294
ENSG00000090989	EXOC1	4	56684802	56781244	323	49	-0.87705	0.80977	0.917593	298	43	-0.38475	0.64979	0.875045	332	50	-1.1827	0.88153	0.972177
ENSG00000113763	UNC5A	5	176202560	176317899	449	86	-0.87759	0.80992	0.917707	354	65	-0.66218	0.74607	0.907011	404	74	1.6378	0.050729	0.820252
ENSG00000164256	PRDM9	5	23472724	23538706	203	58	-0.87787	0.80999	0.917708	131	33	-0.99065	0.83907	0.932677	144	37	-0.045156	0.51801	0.972177
ENSG00000182334	OR5P3	11	7836584	7882519	328	36	-0.87828	0.8101	0.917708	302	31	-0.58916	0.72212	0.900841	328	36	-0.21519	0.58519	0.972177
ENSG00000104450	SPAG1	8	101135263	101264132	408	44	-0.87834	0.81012	0.917708	347	34	-0.79275	0.78604	0.919759	355	35	-0.9261	0.8228	0.972177
ENSG00000197969	VPS13A	9	79757269	80042399	1193	67	-0.87834	0.81012	0.917708	1056	56	-1.1595	0.87688	0.943232	1092	60	0.57448	0.28282	0.972177
ENSG00000163530	DPPA2	3	109002635	109070364	359	49	-0.87852	0.81017	0.917709	324	42	-1.9247	0.97286	0.980202	346	47	1.5605	0.059319	0.830376
ENSG00000116661	FBXO2	1	11697924	11749888	264	73	-0.87918	0.81035	0.917789	193	50	-1.1336	0.87153	0.941672	192	49	-0.734	0.76853	0.972177
ENSG00000068078	FGFR3	4	1760039	1820599	244	63	-0.87917	0.81035	0.917789	207	53	-0.24727	0.59765	0.858147	228	59	0.81728	0.20688	0.967534
ENSG00000256574	OR13A1	10	45788102	45846056	374	24	-0.87935	0.81039	0.917789	363	22	-1.0053	0.84262	0.933383	377	24	-0.089615	0.5357	0.972177
ENSG00000128313	APOL5	22	36078919	36135530	290	49	-0.8798	0.81052	0.91788	243	38	-0.16011	0.5636	0.846158	253	41	-0.017562	0.50701	0.972177
ENSG00000100629	CEP128	14	80952821	81443105	2018	122	-0.88024	0.81063	0.917937	1746	121	-0.92145	0.82159	0.925927	1811	129	0.68212	0.24758	0.972177
ENSG00000197124	ZNF682	19	20105227	20185277	479	40	-0.88037	0.81067	0.917937	436	34	-0.29692	0.61673	0.864482	460	37	0.31467	0.37651	0.972177
ENSG00000106624	AEBP1	7	44108960	44164164	183	43	-0.88134	0.81093	0.918118	165	37	-0.35653	0.63928	0.871752	178	40	-0.17782	0.57057	0.972177
ENSG00000108861	DUSP3	17	41833489	41891368	194	28	-0.88151	0.81098	0.918119	182	25	-1.0677	0.85717	0.9372	195	27	-0.50869	0.69452	0.972177
ENSG00000170412	GPRC5C	17	72392480	72457797	262	41	-0.88173	0.81104	0.91813	244	38	-0.95862	0.83113	0.929435	270	44	-0.084471	0.53366	0.972177
ENSG00000167232	ZNF91	19	23530498	23613269	361	27	-0.88202	0.81112	0.918165	326	22	-0.68137	0.75218	0.909518	371	28	-0.32759	0.62839	0.972177
ENSG00000168447	SCNN1B	16	23278591	23402620	538	92	-0.88226	0.81118	0.918176	451	72	-0.97858	0.83611	0.931353	477	77	-1.4227	0.92259	0.972985
ENSG00000126432	PRDX5	11	64050347	64099295	96	23	-0.88304	0.81139	0.918325	83	21	-0.85982	0.80505	0.922605	88	23	0.71872	0.23616	0.972177
ENSG00000076928	ARHGEF1	19	42352240	42421604	194	19	-0.88315	0.81142	0.918325	177	16	-0.28265	0.61128	0.86243	185	17	-0.5178	0.6977	0.972177
ENSG00000188290	HES4	1	924342	971608	236	39	-0.88393	0.81163	0.918325	218	34	-0.69161	0.75541	0.910376	254	40	0.83626	0.20151	0.964151
ENSG00000101347	SAMHD1	20	35509285	35615246	311	44	-0.88392	0.81163	0.918325	252	31	-1.325	0.90742	0.95332	257	32	0.55261	0.29027	0.972177
ENSG00000121236	TRIM6	11	5582331	5644188	455	64	-0.88394	0.81164	0.918325	436	59	-0.30653	0.6204	0.865617	454	63	0.86973	0.19222	0.959983
ENSG00000003147	ICA1	7	8142814	8337242	1098	188	-0.88404	0.81166	0.918325	907	166	0.20312	0.41952	0.779028	953	176	-0.58856	0.72192	0.972177
ENSG00000172766	NAA16	13	41850341	41961166	329	30	-0.88435	0.81175	0.918371	291	24	-0.15277	0.56071	0.845164	307	26	-0.22916	0.59063	0.972177
ENSG00000164362	TERT	5	1243282	1330178	395	93	-0.88478	0.81186	0.918416	327	77	-1.4012	0.91943	0.955044	346	80	2.6497	0.0040284	0.531912
ENSG00000081148	IMPG2	3	100931390	101074419	425	42	-0.88488	0.81189	0.918416	385	35	-0.58009	0.71907	0.900206	468	44	-0.071731	0.52859	0.972177
ENSG00000189181	OR14I1	1	248834580	248897258	353	23	-0.88521	0.81198	0.918456	304	17	-0.78587	0.78403	0.918724	311	18	-0.79389	0.78637	0.972177
ENSG00000203740	METTL11B	1	170080188	170146923	356	50	-0.88575	0.81212	0.918456	310	40	-1.141	0.87306	0.941718	311	40	-0.052714	0.52102	0.972177
ENSG00000123901	GPR83	11	94100477	94169585	343	53	-0.88591	0.81217	0.918456	301	44	-1.2562	0.89548	0.949469	310	46	0.63963	0.26121	0.972177
ENSG00000176723	ZNF843	16	31436885	31489348	169	33	-0.88648	0.81232	0.918456	139	25	-0.35586	0.63903	0.871482	148	27	-1.2358	0.89173	0.972177
ENSG00000169575	VPREB1	22	22564200	22609926	403	56	-0.88651	0.81233	0.918456	347	44	-0.5509	0.70915	0.897977	375	50	-1.7249	0.95772	0.978003
ENSG00000164007	CLDN19	1	43188764	43240925	154	32	-0.88709	0.81248	0.918456	112	21	-0.1502	0.5597	0.845164	147	28	-1.3207	0.90671	0.972508
ENSG00000165480	SKA3	13	21717734	21785741	354	56	-0.8871	0.81249	0.918456	270	37	-0.25824	0.60189	0.85993	275	38	1.2118	0.11279	0.88727
ENSG00000109220	CHIC2	4	54864540	54966562	216	31	-0.88715	0.8125	0.918456	193	25	-0.24624	0.59725	0.858147	223	32	1.6494	0.049537	0.820252
ENSG00000125398	SOX9	17	70082161	70132561	167	32	-0.88772	0.81265	0.918456	129	21	-0.15599	0.56198	0.845409	151	26	0.16438	0.43472	0.972177
ENSG00000255713	OR4D2	17	56212017	56257940	214	48	-0.88783	0.81268	0.918456	194	44	-1.1317	0.87113	0.941612	196	44	-1.3582	0.91279	0.972508
ENSG00000182077	PTCHD3	10	27677117	27738297	377	40	-0.88798	0.81272	0.918456	347	36	-0.89768	0.81532	0.92487	359	38	-0.79143	0.78565	0.972177
ENSG00000126583	PRKCG	19	54350467	54420906	321	74	-0.88808	0.81275	0.918456	228	51	-0.14333	0.55698	0.843997	254	57	-0.37965	0.6479	0.972177
ENSG00000163737	PF4	4	74836542	74882841	121	42	-0.88832	0.81282	0.918456	68	21	-1.1045	0.86532	0.940096	69	22	-1.1197	0.86858	0.972177
ENSG00000109472	CPE	4	166265097	166429482	987	77	-0.88832	0.81282	0.918456	877	62	-0.46092	0.67757	0.885237	914	66	0.55005	0.29114	0.972177
ENSG00000144488	ESPNL	2	238973951	239051928	434	63	-0.88839	0.81283	0.918456	378	50	-1.4528	0.92686	0.957616	413	56	1.1769	0.11962	0.892732
ENSG00000204290	BTNL2	6	32352513	32409900	981	69	-0.88858	0.81289	0.918456	974	69	-1.1959	0.88414	0.94562	995	70	-0.39389	0.65317	0.972177
ENSG00000173272	MZT2A	2	132217298	132285312	570	31	-0.8888	0.81294	0.918456	542	28	-0.74268	0.77116	0.914655	571	31	-0.78753	0.78452	0.972177
ENSG00000119801	YPEL5	2	30334750	30393399	171	37	-0.88906	0.81301	0.918456	150	31	0.18848	0.42525	0.782005	154	32	0.11554	0.45401	0.972177
ENSG00000215695	RSC1A1	1	15951364	15998217	145	17	-0.88925	0.81307	0.918456	131	14	-0.27444	0.60813	0.861274	144	16	1.0063	0.15714	0.932929
ENSG00000118418	HMGN3	6	79900962	79979455	240	32	-0.88942	0.81311	0.918456	195	23	-0.52517	0.70027	0.894352	210	25	-0.73168	0.76782	0.972177
ENSG00000163599	CTLA4	2	204697511	204748683	141	21	-0.88953	0.81314	0.918456	116	16	-0.9209	0.82145	0.925927	131	20	-1.601	0.94531	0.975383
ENSG00000006282	SPATA20	17	48589450	48643213	207	37	-0.88961	0.81316	0.918456	186	30	-0.84653	0.80137	0.92199	207	36	-0.037894	0.51511	0.972177
ENSG00000198601	OR2M2	1	248308288	248354331	241	33	-0.88963	0.81317	0.918456	206	24	-1.3567	0.91257	0.954051	215	26	0.67568	0.24962	0.972177
ENSG00000198420	TCAF1	7	143538461	143634278	215	45	-0.88965	0.81317	0.918456	161	29	-0.72095	0.76453	0.912828	174	33	1.8004	0.035902	0.782484
ENSG00000179709	NLRP8	19	56424198	56509995	575	87	-0.8902	0.81332	0.91857	516	73	-0.73462	0.76871	0.914043	559	82	-0.23519	0.59297	0.972177
ENSG00000204669	C9orf57	9	74656275	74722728	284	55	-0.89047	0.81339	0.918592	207	38	-1.0208	0.84633	0.934063	237	45	0.82345	0.20513	0.967319
ENSG00000064419	TNPO3	7	128584234	128730227	446	55	-0.89147	0.81366	0.918841	422	50	-1.067	0.85701	0.9372	474	59	-1.0521	0.85363	0.972177
ENSG00000111666	CHPT1	12	102056417	102132852	429	82	-0.89168	0.81372	0.918853	340	59	-0.90035	0.81603	0.925167	349	61	0.23064	0.4088	0.972177
ENSG00000184933	OR6A2	11	6805756	6852139	211	26	-0.89207	0.81382	0.918909	204	24	-0.75109	0.7737	0.915941	256	34	0.26559	0.39528	0.972177
ENSG00000122367	LDB3	10	88391542	88505829	607	98	-0.89234	0.81389	0.918932	537	83	-0.91996	0.8212	0.925927	573	89	-1.1686	0.87872	0.972177
ENSG00000244734	HBB	11	5236696	5283301	308	55	-0.89273	0.814	0.918966	285	49	-0.77045	0.77948	0.917068	318	56	0.41769	0.33809	0.972177
ENSG00000149050	ZNF214	11	7010549	7076586	311	32	-0.8928	0.81402	0.918966	267	24	-1.7077	0.95615	0.970437	289	28	0.4644	0.32118	0.972177
ENSG00000122787	AKR1D1	7	137726178	137813050	415	69	-0.8932	0.81412	0.919003	356	55	-0.69257	0.75571	0.91056	380	59	-0.16843	0.56688	0.972177
ENSG00000136098	NEK3	13	52696779	52768996	190	30	-0.89341	0.81418	0.919003	171	25	-0.38155	0.6486	0.875045	184	28	-0.39403	0.65322	0.972177
ENSG00000155087	ODF1	8	103528848	103583245	332	59	-0.8938	0.81429	0.919003	312	54	-1.0073	0.8431	0.933383	350	63	0.4557	0.3243	0.972177
ENSG00000131368	MRPS25	3	15073758	15141839	220	36	-0.89386	0.8143	0.919003	183	27	0.1864	0.42607	0.782005	194	29	0.22811	0.40978	0.972177
ENSG00000177947	ODF3	11	161761	210273	97	31	-0.89393	0.81432	0.919003	63	15	-1.3263	0.90764	0.95332	64	16	-0.035169	0.51403	0.972177
ENSG00000182749	PAQR7	1	26177975	26237461	165	27	-0.89411	0.81437	0.919003	157	25	-0.47005	0.68084	0.886502	192	32	1.1883	0.11735	0.892732
ENSG00000004142	POLDIP2	17	26663659	26719603	106	14	-0.89427	0.81441	0.919003	98	12	-0.66895	0.74824	0.907577	101	13	0.51238	0.30419	0.972177
ENSG00000171503	ETFDH	4	159558277	159639842	151	32	-0.89466	0.81452	0.919003	105	30	0.0075915	0.49697	0.815393	295	19	1.5367	0.062183	0.842588
ENSG00000186205	2022-03-01	1	220925039	220997741	412	50	-0.89487	0.81457	0.919003	384	44	-0.88694	0.81244	0.924786	451	44	-1.1925	0.88348	0.972177
ENSG00000163424	C3orf30	3	118829997	118889674	349	49	-0.89486	0.81457	0.919003	314	41	-0.32408	0.62706	0.86758	312	40	-0.149	0.55922	0.972177
ENSG00000104497	SNX16	8	82701816	82789539	393	32	-0.89514	0.81464	0.919003	347	25	-0.25956	0.6024	0.859978	379	29	1.1743	0.12014	0.892732
ENSG00000105011	ASF1B	19	14220321	14282440	126	21	-0.89532	0.81469	0.919003	103	14	0.1968	0.42199	0.779528	108	15	0.27362	0.39219	0.972177
ENSG00000112685	EXOC2	6	475138	728141	1215	131	-0.89534	0.8147	0.919003	1054	102	-1.1479	0.8745	0.942214	1107	109	-1.4282	0.92339	0.972993
ENSG00000141905	NFIC	19	3324561	3479215	890	179	-0.89662	0.81504	0.91933	744	143	-0.62863	0.7352	0.905087	768	148	-0.39323	0.65293	0.972177
ENSG00000084072	PPIE	1	40169517	40239586	253	57	-0.89744	0.81526	0.919522	197	38	-1.3937	0.9183	0.954839	213	43	0.40404	0.34309	0.972177
ENSG00000138760	SCARB2	4	77069890	77170052	657	69	-0.89807	0.81543	0.919636	586	58	-0.90805	0.81807	0.925323	598	60	-0.043642	0.51741	0.972177
ENSG00000153094	BCL2L11	2	111843491	111936022	306	53	-0.89826	0.81548	0.919636	263	42	0.12922	0.44859	0.794982	333	46	2.5075	0.0060791	0.553115
ENSG00000221931	OR6X1	11	123614288	123660226	190	26	-0.89846	0.81553	0.919636	172	22	-0.48045	0.68455	0.888858	199	27	0.27374	0.39214	0.972177
ENSG00000197123	ZNF679	7	63653852	63737309	426	39	-0.89869	0.81559	0.919636	409	36	-0.61025	0.72915	0.904052	416	37	0.74329	0.22865	0.972177
ENSG00000100170	SLC5A1	22	32404019	32519016	444	28	-0.89875	0.81561	0.919636	391	21	-0.65149	0.74263	0.905198	431	26	-0.074979	0.52988	0.972177
ENSG00000171126	KCNG3	2	42659157	42756237	346	57	-0.89959	0.81583	0.919772	310	48	-1.0405	0.85094	0.935374	358	57	1.5976	0.055064	0.821789
ENSG00000188039	NWD1	19	16795787	16938774	707	111	-0.89986	0.8159	0.919772	535	75	-0.31787	0.62471	0.866793	550	78	-1.2673	0.89748	0.972508
ENSG00000135744	AGT	1	230828269	230885336	343	47	-0.89999	0.81594	0.919772	328	43	-1.1079	0.86605	0.940203	346	47	0.47237	0.31833	0.972177
ENSG00000126246	IGFLR1	19	36219957	36269075	175	33	-0.90014	0.81598	0.919772	168	31	-1.1949	0.88393	0.94562	178	34	-0.14928	0.55933	0.972177
ENSG00000162144	CYB561A3	11	61106220	61164755	131	29	-0.90035	0.81603	0.919772	100	20	-1.3045	0.90396	0.952308	109	22	0.25483	0.39943	0.972177
ENSG00000118513	MYB	6	135467453	135550311	225	39	-0.90033	0.81603	0.919772	213	36	0.042143	0.48319	0.809329	232	41	0.50531	0.30667	0.972177
ENSG00000135776	ABCB10	1	229642329	229729442	294	45	-0.90122	0.81627	0.919923	244	35	-0.99905	0.84111	0.933042	274	37	0.85526	0.1962	0.961973
ENSG00000156795	WDYHV1	8	124393965	124464261	405	27	-0.90125	0.81627	0.919923	368	22	-0.81395	0.79216	0.920244	371	22	-0.48333	0.68557	0.972177
ENSG00000248905	FMN1	15	33047745	33521934	3015	320	-0.90165	0.81638	0.919923	2492	256	-0.90861	0.81822	0.925357	2644	270	0.22812	0.40978	0.972177
ENSG00000111371	SLC38A1	12	46566838	46698208	412	91	-0.90195	0.81646	0.919923	292	56	-0.80466	0.78949	0.919997	336	65	0.26684	0.3948	0.972177
ENSG00000120254	MTHFD1L	6	151151815	151433023	1729	201	-0.90241	0.81658	0.919923	1419	160	-0.054135	0.52159	0.829743	1467	158	0.79184	0.21423	0.97156
ENSG00000152784	PRDM8	4	81070033	81135483	346	51	-0.90292	0.81672	0.919923	318	45	-0.517	0.69742	0.892785	321	45	-0.25732	0.60154	0.972177
ENSG00000198797	BRINP2	1	177105058	177261558	457	71	-0.90296	0.81673	0.919923	366	50	-0.71076	0.76138	0.911904	375	51	-0.54948	0.70866	0.972177
ENSG00000223614	ZNF735	7	63632581	63690668	343	24	-0.90337	0.81684	0.919923	328	22	-0.49736	0.69053	0.88979	330	22	1.0398	0.14921	0.929446
ENSG00000130173	ANGPTL8	19	11315295	11362619	162	30	-0.90353	0.81688	0.919923	146	25	-0.92989	0.82378	0.926446	164	31	-1.3299	0.90823	0.972508
ENSG00000162300	ZFPL1	11	64816694	64865874	123	30	-0.90368	0.81692	0.919923	106	24	-1.0589	0.85517	0.936468	126	31	-1.5287	0.93683	0.97393
ENSG00000106608	URGCP	7	43905485	44000996	398	52	-0.90428	0.81708	0.919923	363	46	-0.79399	0.7864	0.919759	366	46	0.36194	0.3587	0.972177
ENSG00000133835	HSD17B4	5	118753138	118888030	603	66	-0.90434	0.81709	0.919923	514	60	-1.0873	0.86155	0.939134	673	59	0.76779	0.22131	0.972177
ENSG00000240021	TEX35	1	178447212	178502635	190	40	-0.90445	0.81712	0.919923	176	36	-1.0864	0.86135	0.939085	199	42	-0.058689	0.5234	0.972177
ENSG00000138459	SLC35A5	3	112245857	112313286	300	31	-0.90447	0.81713	0.919923	254	24	-0.55417	0.71027	0.898414	269	26	-1.6451	0.95002	0.976298
ENSG00000206531	CD200R1L	3	112524556	112599797	284	41	-0.90448	0.81713	0.919923	255	34	-0.68486	0.75328	0.90956	274	37	-0.21904	0.58669	0.972177
ENSG00000163218	PGLYRP4	1	153292596	153356039	282	38	-0.90452	0.81714	0.919923	208	22	-0.15884	0.5631	0.84589	228	25	-0.29244	0.61502	0.972177
ENSG00000176845	METRNL	17	81002567	81062867	422	75	-0.9045	0.81714	0.919923	376	64	0.18355	0.42718	0.782836	406	71	-0.25544	0.60081	0.972177
ENSG00000010539	ZNF200	16	3262325	3321221	232	40	-0.90483	0.81722	0.919923	201	31	-0.92828	0.82337	0.926314	214	34	1.1711	0.12079	0.892732
ENSG00000110811	P3H3	12	6902572	6959018	248	66	-0.90494	0.81725	0.919923	195	48	-0.79598	0.78698	0.919759	223	57	-0.094328	0.53758	0.972177
ENSG00000166289	PLEKHF1	19	30121327	30176384	235	60	-0.90511	0.8173	0.919923	145	33	-1.39	0.91773	0.954576	155	37	0.70815	0.23943	0.972177
ENSG00000008256	CYTH3	7	6191407	6347242	660	89	-0.90519	0.81732	0.919923	615	80	-0.14163	0.55631	0.843893	670	87	-1.0949	0.86322	0.972177
ENSG00000115705	TPO	2	1382233	1557445	1184	116	-0.9053	0.81735	0.919923	1013	89	-0.34687	0.63565	0.871045	1184	112	-0.3371	0.63198	0.972177
ENSG00000091732	ZC3HC1	7	129648126	129726233	301	55	-0.90543	0.81738	0.919923	195	28	-1.4905	0.93195	0.958739	198	29	0.077668	0.46905	0.972177
ENSG00000166780	C16orf45	16	15493325	15692116	649	98	-0.90546	0.81739	0.919923	528	77	-1.423	0.92264	0.955979	641	80	-1.3626	0.9135	0.972508
ENSG00000166368	OR2D2	11	6902805	6948731	217	30	-0.90565	0.81744	0.919923	194	24	-0.57318	0.71674	0.900206	222	31	-0.77991	0.78228	0.972177
ENSG00000171443	ZNF524	19	56076730	56124504	253	47	-0.90574	0.81746	0.919923	200	32	-0.80451	0.78945	0.919997	207	34	2.4412	0.0073196	0.582399
ENSG00000170920	OR7G3	19	9226688	9272626	326	43	-0.9061	0.81756	0.919979	267	31	-0.71083	0.76141	0.911904	273	32	-0.23662	0.59352	0.972177
ENSG00000111269	CREBL2	12	12729831	12808041	285	64	-0.90672	0.81772	0.920071	186	38	-0.8165	0.79289	0.92027	199	42	-0.29821	0.61723	0.972177
ENSG00000163820	FYCO1	3	45949391	46072316	453	44	-0.90689	0.81777	0.920071	452	44	-1.122	0.86907	0.941333	476	48	-0.40687	0.65795	0.972177
ENSG00000151726	ACSL1	4	185666749	185782215	608	87	-0.90715	0.81784	0.920071	565	78	-1.519	0.93562	0.960418	595	83	0.80837	0.20944	0.967745
ENSG00000062194	GPBP1	5	56434676	56570506	400	63	-0.9073	0.81788	0.920071	306	44	-0.81745	0.79317	0.92027	337	48	-0.33643	0.63173	0.972177
ENSG00000151461	UPF2	10	11952021	12120169	785	77	-0.90752	0.81793	0.920071	635	54	-0.61933	0.73215	0.905087	659	58	-1.0122	0.84428	0.972177
ENSG00000105523	FAM83E	19	49093857	49153098	201	39	-0.90768	0.81798	0.920071	181	32	-1.0727	0.8583	0.937646	187	34	-0.7566	0.77536	0.972177
ENSG00000164949	GEM	8	95251481	95309547	261	53	-0.9079	0.81803	0.920071	225	42	-0.33474	0.63109	0.869146	232	44	1.098	0.13609	0.91726
ENSG00000119537	KDSR	18	60984971	61069506	226	65	-0.90791	0.81804	0.920071	139	39	-0.98686	0.83814	0.932183	149	42	0.47635	0.31691	0.972177
ENSG00000080298	RFX3	9	3208297	3560992	1512	120	-0.9086	0.81822	0.920217	1195	92	-0.71677	0.76324	0.911904	1322	105	-0.26773	0.60555	0.972177
ENSG00000169062	UPF3A	13	115012059	115081292	363	37	-0.90935	0.81842	0.920285	335	32	-0.5052	0.69329	0.891064	401	38	1.2239	0.11049	0.886037
ENSG00000105127	AKAP8	19	15454332	15525638	169	26	-0.90935	0.81842	0.920285	119	14	-0.24351	0.5962	0.858147	134	17	-0.2295	0.59076	0.972177
ENSG00000186973	FAM183A	1	43575800	43632067	310	41	-0.90962	0.81849	0.920285	301	39	-1.4112	0.9209	0.955655	364	48	0.093577	0.46272	0.972177
ENSG00000141337	ARSG	17	66220323	66435516	1075	156	-0.90974	0.81852	0.920285	867	140	-0.55423	0.71029	0.898414	907	147	0.18894	0.42507	0.972177
ENSG00000105193	RPS16	19	39913847	39961660	210	24	-0.90986	0.81855	0.920285	169	17	-1.2218	0.88911	0.947569	197	22	0.18593	0.42625	0.972177
ENSG00000136010	ALDH1L2	12	105403562	105513341	537	68	-0.90996	0.81858	0.920285	461	54	-0.65891	0.74502	0.906692	477	57	-0.28883	0.61364	0.972177
ENSG00000107643	MAPK8	10	49479682	49657403	575	74	-0.91032	0.81867	0.920308	449	52	-0.96707	0.83325	0.93	485	57	0.8978	0.18465	0.955709
ENSG00000265681	RPL17	18	47004851	47053935	252	30	-0.91049	0.81872	0.920308	215	22	-0.12454	0.54956	0.84167	216	23	0.018071	0.49279	0.972177
ENSG00000229292	RFPL4AL1	19	56248171	56294545	269	56	-0.91062	0.81875	0.920308	241	47	-0.90934	0.81841	0.925402	252	50	0.84958	0.19778	0.961973
ENSG00000080986	NDC80	18	2536510	2626634	370	49	-0.91087	0.81882	0.920331	329	41	0.084205	0.46645	0.803157	353	45	-0.45625	0.6759	0.972177
ENSG00000143546	S100A8	1	153352508	153430054	309	43	-0.91125	0.81892	0.920331	251	31	0.13735	0.44538	0.793501	299	40	2.0874	0.018426	0.690992
ENSG00000145321	GC	4	72597410	72706237	406	62	-0.91127	0.81892	0.920331	385	58	-0.33857	0.63253	0.869423	413	64	0.74028	0.22956	0.972177
ENSG00000128266	GNAZ	22	23377669	23477224	328	42	-0.91148	0.81898	0.920342	307	38	-1.606	0.94587	0.965585	323	41	-0.0059394	0.50237	0.972177
ENSG00000128283	CDC42EP1	22	37921471	37975412	266	52	-0.91235	0.81921	0.920422	222	40	-0.81127	0.79139	0.920197	242	45	0.10363	0.45873	0.972177
ENSG00000116754	SRSF11	1	70636365	70727703	155	23	-0.91248	0.81924	0.920422	131	17	-1.128	0.87034	0.94153	152	21	-2.2156	0.98664	0.990659
ENSG00000142156	COL6A1	21	47366663	47434963	371	55	-0.91249	0.81925	0.920422	322	44	-0.79746	0.78741	0.919912	355	51	0.44463	0.32829	0.972177
ENSG00000107938	EDRF1	10	127373084	127462712	252	71	-0.91293	0.81936	0.920489	194	49	-0.63362	0.73684	0.905087	264	61	-1.2427	0.893	0.97225
ENSG00000023734	STRAP	12	16000288	16066412	201	20	-0.91334	0.81947	0.920535	171	15	-0.65191	0.74277	0.905198	214	20	0.1746	0.4307	0.972177
ENSG00000203908	KHDC3L	6	74037400	74083898	206	43	-0.91358	0.81953	0.920535	164	33	-0.94786	0.8284	0.928491	166	34	0.73351	0.23162	0.972177
ENSG00000180758	GPR157	1	9153472	9224229	274	54	-0.9138	0.81959	0.920535	230	41	-1.1848	0.88196	0.944829	256	46	-1.5485	0.93925	0.973959
ENSG00000081177	EXD2	14	69623194	69720737	293	50	-0.91388	0.81961	0.920535	191	26	-1.2609	0.89632	0.949878	295	25	-1.5111	0.93462	0.973488
ENSG00000110011	DNAJC4	11	63962594	64011753	118	26	-0.91405	0.81965	0.920535	113	25	-0.7833	0.78328	0.918488	121	27	-0.58157	0.71957	0.972177
ENSG00000116981	NT5C1A	1	40114793	40172710	268	60	-0.91556	0.82005	0.920928	239	50	-0.84965	0.80224	0.922115	261	56	-1.8399	0.96711	0.981745
ENSG00000143067	ZNF697	1	120152000	120225813	302	62	-0.91583	0.82012	0.92095	191	32	-0.68339	0.75282	0.90956	195	33	-1.0058	0.84274	0.972177
ENSG00000009950	MLXIPL	7	72997524	73073903	319	51	-0.91697	0.82042	0.921198	269	38	-0.57905	0.71872	0.900206	283	41	0.71121	0.23848	0.972177
ENSG00000272196	HIST2H2AA4	1	149787628	149833161	32	14	-0.91712	0.82046	0.921198	19	7	-0.71231	0.76186	0.911904	19	7	1.4537	0.073021	0.860826
ENSG00000187051	RPS19BP1	22	39915098	39963860	188	37	-0.91724	0.82049	0.921198	174	33	-0.76063	0.77656	0.916559	206	39	-1.8901	0.97063	0.983797
ENSG00000171488	LRRC8C	1	90063644	90195094	482	66	-0.91763	0.82059	0.921198	379	46	-0.15377	0.5611	0.845164	NA	NA	NA	NA	NA
ENSG00000124171	PARD6B	20	49312923	49383333	288	53	-0.91763	0.82059	0.921198	206	34	-0.67025	0.74865	0.907811	219	36	0.56263	0.28684	0.972177
ENSG00000175826	CTDNEP1	17	7136906	7190259	158	31	-0.91836	0.82079	0.921366	127	22	-1.6763	0.95316	0.968885	130	23	0.19048	0.42447	0.972177
ENSG00000166451	CENPN	16	81005103	81076712	468	35	-0.91909	0.82097	0.921435	417	28	-0.64768	0.74141	0.905169	479	36	0.0013592	0.49946	0.972177
ENSG00000174339	OR2Y1	5	180156123	180202058	203	40	-0.91927	0.82102	0.921435	174	34	-0.98348	0.83731	0.931845	185	36	-0.97524	0.83528	0.972177
ENSG00000205413	SAMD9	7	92718826	92782336	213	40	-0.91953	0.82109	0.921435	201	36	-0.76646	0.7783	0.916817	216	42	-0.14226	0.55656	0.972177
ENSG00000105369	CD79A	19	42346190	42395439	123	15	-0.91976	0.82115	0.921435	109	12	-0.41634	0.66142	0.878652	116	13	-0.41948	0.66257	0.972177
ENSG00000087087	SRRT	7	100437701	100496285	170	28	-0.92003	0.82122	0.921435	165	26	-0.37919	0.64773	0.874714	174	29	-0.55262	0.70974	0.972177
ENSG00000012171	SEMA3B	3	50270040	50324573	95	25	-0.92042	0.82132	0.921435	94	24	-1.0483	0.85275	0.935648	105	22	-0.10398	0.54141	0.972177
ENSG00000186440	OR6P1	1	158522441	158568394	185	26	-0.92052	0.82135	0.921435	175	23	-1.3584	0.91284	0.954051	252	31	-0.56487	0.71392	0.972177
ENSG00000073849	ST6GAL1	3	186613315	186806341	1061	164	-0.92058	0.82137	0.921435	1001	151	-0.74656	0.77234	0.914919	1073	161	1.6239	0.052194	0.820252
ENSG00000123154	WDR83	19	12742618	12796646	175	27	-0.92083	0.82143	0.921435	162	24	-0.36558	0.64266	0.872897	179	27	0.48103	0.31525	0.972177
ENSG00000213934	HBG1	11	5259502	5306087	284	43	-0.92093	0.82146	0.921435	250	35	-0.69603	0.7568	0.910772	280	41	0.47535	0.31727	0.972177
ENSG00000141194	OR4D1	17	56197515	56243447	174	40	-0.92136	0.82157	0.921435	150	35	-1.1349	0.87179	0.941672	159	38	-1.1191	0.86845	0.972177
ENSG00000147364	FBXO25	8	321808	429876	731	82	-0.92139	0.82158	0.921435	670	72	-0.4031	0.65656	0.877133	745	83	-0.16884	0.56704	0.972177
ENSG00000204919	PRR20A	13	57680052	57728073	114	19	-0.92149	0.8216	0.921435	93	14	-0.41881	0.66232	0.879038	94	14	-0.46994	0.6808	0.972177
ENSG00000142408	CACNG8	19	54431290	54503469	375	96	-0.9215	0.8216	0.921435	240	58	-0.16973	0.56739	0.848181	254	62	-0.098512	0.53924	0.972177
ENSG00000174175	SELP	1	169548087	169634377	387	58	-0.92181	0.82169	0.921457	351	49	-1.3579	0.91275	0.954051	347	48	-1.08	0.85992	0.972177
ENSG00000187151	ANGPTL5	11	101751405	101822253	277	49	-0.92194	0.82172	0.921457	197	30	-0.63392	0.73693	0.905087	199	30	-0.3988	0.65498	0.972177
ENSG00000163964	PIGX	3	196404234	196472878	395	72	-0.92251	0.82187	0.921569	305	50	-0.7383	0.76983	0.914383	317	53	-1.6247	0.94789	0.975745
ENSG00000164932	CTHRC1	8	104348743	104405233	291	39	-0.92283	0.82195	0.921603	272	35	-1.2994	0.90309	0.952082	294	39	0.81659	0.20708	0.967534
ENSG00000033800	PIAS1	15	68311572	68493797	438	55	-0.92372	0.82218	0.921626	362	47	-1.1375	0.87233	0.941718	428	59	0.70718	0.23973	0.972177
ENSG00000198755	RPL10A	6	35401178	35448558	167	29	-0.92392	0.82224	0.921626	166	29	-1.0096	0.84367	0.933498	184	34	-0.13798	0.55487	0.972177
ENSG00000119714	GPR68	14	91688876	91765898	320	57	-0.92403	0.82226	0.921626	256	41	-2.0187	0.97824	0.983824	258	48	2.0207	0.021655	0.703473
ENSG00000196235	SUPT5H	19	39901186	39977310	307	35	-0.92409	0.82228	0.921626	250	25	-1.2948	0.9023	0.951739	283	31	0.24809	0.40203	0.972177
ENSG00000068120	COASY	17	40678485	40728299	171	30	-0.9243	0.82233	0.921626	147	24	-0.92471	0.82244	0.926181	178	28	-1.3976	0.91889	0.972609
ENSG00000150907	FOXO1	13	41119801	41275734	446	40	-0.92455	0.8224	0.921626	401	32	-0.45302	0.67473	0.883832	440	38	-0.059235	0.52362	0.972177
ENSG00000153832	FBXO36	2	230752023	230887825	359	62	-0.92464	0.82242	0.921626	252	36	-0.87585	0.80944	0.924279	256	37	-0.80445	0.78943	0.972177
ENSG00000179152	TCAIM	3	44344574	44460940	269	30	-0.92491	0.82249	0.921626	218	21	-0.94376	0.82735	0.928126	259	28	-1.0511	0.85339	0.972177
ENSG00000224051	CPTP	1	1225136	1274276	242	47	-0.92497	0.82251	0.921626	221	41	-0.48742	0.68702	0.889416	234	43	-1.1443	0.87374	0.972177
ENSG00000100078	PLA2G3	22	31520793	31571469	152	42	-0.92499	0.82252	0.921626	136	35	-0.9872	0.83823	0.932193	140	37	-1.1805	0.8811	0.972177
ENSG00000146828	SLC12A9	7	100415337	100474634	201	40	-0.92545	0.82263	0.921671	188	35	-0.45542	0.6756	0.884155	198	38	-0.50867	0.69451	0.972177
ENSG00000164209	SLC25A46	5	110038837	110110857	252	44	-0.9256	0.82267	0.921671	233	39	-0.35923	0.64029	0.872267	309	45	-0.22505	0.58903	0.972177
ENSG00000135222	CSN2	4	70810974	70861726	193	31	-0.92595	0.82276	0.921671	170	25	-0.80764	0.79035	0.920149	183	27	-1.0595	0.85532	0.972177
ENSG00000214402	LCNL1	9	139842445	139890210	194	24	-0.92592	0.82276	0.921671	172	19	-1.1479	0.8745	0.942214	196	24	-0.081253	0.53238	0.972177
ENSG00000146678	IGFBP1	7	45892959	45943267	245	48	-0.92637	0.82287	0.921727	193	33	-1.2779	0.89936	0.950497	205	36	-0.30915	0.6214	0.972177
ENSG00000099785	2022-03-02	19	8443187	8513901	361	64	-0.92652	0.82291	0.921727	289	46	-0.86954	0.80772	0.923402	307	50	0.10943	0.45643	0.972177
ENSG00000122643	NT5C3A	7	33043725	33137409	403	34	-0.92687	0.823	0.92175	361	28	-0.61916	0.73209	0.905087	372	29	-1.5769	0.94259	0.974508
ENSG00000206199	ANKUB1	3	149468887	149545610	273	54	-0.927	0.82304	0.92175	225	40	-1.2872	0.90098	0.951109	251	45	-0.48001	0.68439	0.972177
ENSG00000215472	RPL17-C18orf32	18	46997548	47053935	286	30	-0.92718	0.82308	0.92175	246	23	-0.16704	0.56633	0.847563	248	23	0.04913	0.48041	0.972177
ENSG00000125912	NCLN	19	3150875	3219573	493	93	-0.9277	0.82322	0.921761	376	63	-1.7454	0.95954	0.972022	377	64	-0.56528	0.71406	0.972177
ENSG00000089163	SIRT4	12	120695002	120761045	227	43	-0.92787	0.82326	0.921761	153	27	-0.48196	0.68508	0.888858	173	31	1.2233	0.11062	0.886037
ENSG00000106302	HYAL4	7	123450220	123527532	195	36	-0.92792	0.82327	0.921761	168	28	-1.3241	0.90726	0.95332	198	31	-1.0165	0.8453	0.972177
ENSG00000187242	KRT12	17	39007430	39058462	183	36	-0.92805	0.82331	0.921761	171	33	-0.35495	0.63869	0.87147	198	41	-0.43968	0.66991	0.972177
ENSG00000069869	NEDD4	15	56109120	56320835	1045	62	-0.92835	0.82339	0.921761	901	63	-1.0329	0.84918	0.935057	913	64	-0.61078	0.72933	0.972177
ENSG00000182676	PPP1R27	17	79781368	79827926	190	21	-0.92837	0.82339	0.921761	170	17	-0.54332	0.70654	0.896689	181	19	-0.56001	0.71226	0.972177
ENSG00000186907	RTN4RL2	11	57192926	57254384	139	34	-0.92864	0.82346	0.921772	115	25	-0.89077	0.81347	0.924786	133	30	1.3903	0.082222	0.868387
ENSG00000113088	GZMK	5	54285107	54339960	263	44	-0.92879	0.8235	0.921772	196	29	-0.66076	0.74562	0.906703	217	34	-1.0933	0.86286	0.972177
ENSG00000103202	NME4	16	411752	460754	376	65	-0.92913	0.82359	0.921773	301	46	-1.843	0.96734	0.976456	310	48	0.69193	0.24449	0.972177
ENSG00000156194	PPEF2	4	76771025	76858681	447	55	-0.92933	0.82364	0.921773	418	49	-0.82511	0.79535	0.92034	450	55	-1.0816	0.86028	0.972177
ENSG00000240654	C1QTNF9	13	24848686	24906669	295	65	-0.92988	0.82378	0.921773	266	55	-0.89781	0.81536	0.92487	272	57	-1.7194	0.95722	0.978003
ENSG00000143183	TMCO1	1	165683528	165773159	350	50	-0.92991	0.82379	0.921773	300	41	-0.91698	0.82042	0.925854	416	23	-0.81453	0.79233	0.972177
ENSG00000077152	UBE2T	1	202290785	202346094	124	21	-0.92998	0.82381	0.921773	95	13	-0.75578	0.77511	0.916497	102	15	-0.72226	0.76493	0.972177
ENSG00000101220	C20orf27	20	3724146	3784035	275	73	-0.93009	0.82384	0.921773	185	42	-0.82034	0.79399	0.92027	195	45	1.3396	0.090183	0.876874
ENSG00000159110	IFNAR2	21	34567231	34646831	379	55	-0.93012	0.82385	0.921773	325	43	-1.2537	0.89502	0.949234	337	46	-0.19723	0.57818	0.972177
ENSG00000178467	P4HTM	3	48992304	49054582	60	13	-0.93038	0.82391	0.921773	52	10	-1.131	0.87098	0.941559	52	10	-1.7722	0.96182	0.979218
ENSG00000113262	GRM6	5	178395328	178457124	387	57	-0.93053	0.82395	0.921773	311	40	-0.9398	0.82634	0.92783	339	46	1.455	0.072833	0.860826
ENSG00000112499	SLC22A2	6	160627794	160714963	472	48	-0.93088	0.82404	0.921773	439	42	-0.73294	0.7682	0.914011	479	49	0.60838	0.27147	0.972177
ENSG00000091157	WDR7	18	54283590	54707036	1659	121	-0.93093	0.82405	0.921773	1438	109	-0.78316	0.78323	0.918488	1586	123	0.32598	0.37222	0.972177
ENSG00000167778	SPRYD3	12	53448100	53508204	213	41	-0.93111	0.8241	0.921773	166	28	-0.95912	0.83125	0.929435	175	30	0.002098	0.49916	0.972177
ENSG00000139921	TMX1	14	51671886	51734373	278	46	-0.93145	0.82419	0.921818	261	42	-0.80683	0.79012	0.920149	275	44	-0.83748	0.79884	0.972177
ENSG00000128185	DGCR6L	22	20291761	20342628	50	13	-0.93171	0.82426	0.921829	18	5	-1.0621	0.85591	0.936643	21	6	1.1376	0.12765	0.903871
ENSG00000135480	KRT7	12	52591954	52652709	351	66	-0.93193	0.82431	0.921829	283	48	-1.2767	0.89914	0.950497	288	49	-0.22539	0.58916	0.972177
ENSG00000178172	SPINK6	5	147547357	147604700	302	19	-0.93206	0.82435	0.921829	279	16	-0.64209	0.73959	0.905087	338	22	-0.36187	0.64128	0.972177
ENSG00000167595	PROSER3	19	36214044	36270077	195	35	-0.93268	0.82451	0.921919	186	32	-1.2271	0.8901	0.947605	197	35	-0.2634	0.60388	0.972177
ENSG00000163923	RPL39L	3	186828741	186892263	299	57	-0.93275	0.82453	0.921919	203	33	-0.54369	0.70667	0.896689	207	34	0.8672	0.19292	0.961094
ENSG00000140691	ARMC5	16	31434010	31488488	178	34	-0.93304	0.8246	0.92193	146	26	-0.35517	0.63877	0.871482	154	27	-1.1732	0.87965	0.972177
ENSG00000122971	ACADS	12	121128544	121187811	301	50	-0.93331	0.82467	0.92193	250	37	-0.769	0.77905	0.916936	259	39	-0.63495	0.73727	0.972177
ENSG00000160223	ICOSLG	21	45632874	45695881	425	82	-0.93353	0.82473	0.92193	376	69	-0.53644	0.70417	0.895611	403	76	-0.1864	0.57393	0.972177
ENSG00000165023	DIRAS2	9	93362114	93440108	364	62	-0.93381	0.8248	0.92193	301	47	-0.9178	0.82064	0.925854	318	51	-0.9156	0.82006	0.972177
ENSG00000148516	ZEB1	10	31572825	31828742	700	59	-0.93389	0.82482	0.92193	622	52	-1.0987	0.86405	0.940026	776	65	-0.10503	0.54183	0.972177
ENSG00000171551	ECEL1	2	233334537	233387532	229	65	-0.93395	0.82484	0.92193	199	53	-1.3109	0.90505	0.952676	200	53	1.36	0.086919	0.870936
ENSG00000213931	HBE1	11	5279580	5326373	237	45	-0.93455	0.82499	0.922042	196	35	-0.89469	0.81452	0.92487	211	38	0.017288	0.4931	0.972177
ENSG00000244588	RAD21L1	20	1171707	1245988	348	61	-0.93508	0.82513	0.922087	272	41	-0.8144	0.79229	0.920244	297	47	0.1668	0.43377	0.972177
ENSG00000160994	CCDC105	19	15086539	15144083	456	83	-0.93526	0.82517	0.922087	409	71	-1.0763	0.8591	0.937904	428	76	-0.32689	0.62812	0.972177
ENSG00000032219	ARID4A	14	58730103	58850713	234	32	-0.93544	0.82522	0.922087	167	17	-1.0484	0.85276	0.935648	203	23	0.58343	0.2798	0.972177
ENSG00000183763	TRAIP	3	49856028	49928992	136	26	-0.93549	0.82523	0.922087	127	23	-0.87694	0.80974	0.924322	157	30	-1.1657	0.87813	0.972177
ENSG00000039560	RAI14	5	34621342	34842717	1162	144	-0.93598	0.82536	0.922098	1041	124	-1.3152	0.90577	0.953019	1087	130	-0.63588	0.73757	0.972177
ENSG00000137860	SLC28A2	15	45509428	45578132	373	22	-0.93606	0.82538	0.922098	369	21	-1.1352	0.87185	0.941672	381	23	-0.3958	0.65387	0.972177
ENSG00000180263	FGD6	12	95460525	95646240	755	80	-0.93627	0.82543	0.922098	620	59	-0.076265	0.5304	0.834042	677	68	-0.10761	0.54285	0.972177
ENSG00000140534	TICRR	15	90083818	90181254	446	38	-0.93636	0.82546	0.922098	410	32	-0.37883	0.64759	0.874714	474	42	1.4157	0.07843	0.868387
ENSG00000173610	UGT2A1	4	70444135	70553967	670	80	-0.93649	0.82549	0.922098	473	49	-0.14755	0.55865	0.844571	493	52	0.55562	0.28924	0.972177
ENSG00000136870	ZNF189	9	104126136	104182942	214	40	-0.93733	0.82571	0.922232	175	29	-0.048095	0.51918	0.827967	189	32	-0.36694	0.64317	0.972177
ENSG00000203909	DPPA5	6	74052785	74098999	193	40	-0.93738	0.82572	0.922232	165	32	-0.82637	0.7957	0.920491	169	33	1.1232	0.13067	0.90652
ENSG00000111405	ENDOU	12	48093517	48154355	281	38	-0.93754	0.82576	0.922232	262	34	-0.32226	0.62637	0.86758	268	35	-1.0249	0.84729	0.972177
ENSG00000244045	TMEM199	17	26649687	26699089	77	15	-0.93793	0.82586	0.922288	70	13	-0.52905	0.70161	0.894604	70	13	0.82212	0.2055	0.967319
ENSG00000162736	NCSTN	1	160278063	160338742	241	37	-0.93845	0.82599	0.922377	209	30	-1.8675	0.96908	0.977707	232	33	0.1761	0.43011	0.972177
ENSG00000100575	TIMM9	14	58865370	58929232	83	23	-0.93864	0.82604	0.922377	51	12	-0.2749	0.6083	0.861316	61	16	0.18488	0.42666	0.972177
ENSG00000140525	FANCI	15	89750634	89870362	610	73	-0.93932	0.82622	0.9224	448	46	-1.348	0.91117	0.953597	472	50	2.3484	0.0094275	0.593907
ENSG00000249222	ATP5L2	22	43025809	43071607	277	36	-0.9394	0.82624	0.9224	238	28	-1.0186	0.84581	0.933914	285	35	-1.3009	0.90335	0.972508
ENSG00000180440	SERTM1	13	37213049	37281976	239	81	-0.93972	0.82632	0.9224	142	40	-1.2078	0.88644	0.946649	143	40	0.48159	0.31505	0.972177
ENSG00000074211	PPP2R2C	4	6312305	6600327	1691	232	-0.94034	0.82648	0.9224	1373	187	-0.63893	0.73856	0.905087	1462	218	-1.1922	0.8834	0.972177
ENSG00000215545	DEFB116	20	29881015	29931388	204	38	-0.94048	0.82651	0.9224	193	35	-0.66369	0.74656	0.907128	199	37	0.21975	0.41303	0.972177
ENSG00000135749	PCNX2	1	233109855	233466459	1670	191	-0.94049	0.82652	0.9224	1431	149	0.1023	0.45926	0.800299	1506	168	0.8333	0.20234	0.964354
ENSG00000138135	CH25H	10	90955694	91002071	175	47	-0.94058	0.82654	0.9224	141	35	-0.66665	0.7475	0.907266	142	35	-0.30032	0.61803	0.972177
ENSG00000196411	EPHB4	7	100390187	100460143	262	45	-0.94076	0.82659	0.9224	245	40	-0.88488	0.81189	0.924543	257	43	-0.32117	0.62596	0.972177
ENSG00000004766	VPS50	7	92826653	93000435	485	80	-0.94102	0.82665	0.9224	379	60	-0.29791	0.61711	0.864648	403	61	1.3911	0.082104	0.868387
ENSG00000180098	TRNAU1AP	1	28844529	28915057	174	27	-0.94111	0.82668	0.9224	162	24	-1.3735	0.9152	0.954471	163	24	-0.69556	0.75665	0.972177
ENSG00000169607	CKAP2L	2	113485444	113557254	268	34	-0.94184	0.82686	0.9224	227	26	-1.28	0.89973	0.950628	276	34	0.20469	0.41891	0.972177
ENSG00000110104	CCDC86	11	60574429	60628561	296	49	-0.94187	0.82687	0.9224	267	42	-0.78528	0.78385	0.918689	282	44	-1.487	0.9315	0.973233
ENSG00000150401	DCUN1D2	13	114100134	114180024	443	24	-0.94208	0.82692	0.9224	417	21	-1.0303	0.84856	0.934966	432	23	0.013308	0.49469	0.972177
ENSG00000112335	SNX3	6	108522712	108617478	292	46	-0.94216	0.82695	0.9224	246	35	-0.62709	0.7347	0.905087	259	38	0.33214	0.36989	0.972177
ENSG00000125430	HS3ST3B1	17	14169367	14262721	499	126	-0.94224	0.82696	0.9224	382	94	-0.79483	0.78665	0.919759	403	100	3.0295	0.0012248	0.43292
ENSG00000114353	GNAI2	3	50229120	50306786	157	33	-0.94225	0.82697	0.9224	157	33	-0.98686	0.83815	0.932183	178	28	0.099115	0.46052	0.972177
ENSG00000186017	ZNF566	19	36926021	37015804	258	30	-0.94228	0.82698	0.9224	232	24	-0.56158	0.7128	0.899088	284	32	1.2119	0.11277	0.88727
ENSG00000186566	GPATCH8	17	42462645	42615957	393	43	-0.94248	0.82703	0.9224	332	32	-0.93148	0.8242	0.926659	398	40	-0.20752	0.5822	0.972177
ENSG00000149506	ZP1	11	60600015	60653164	225	45	-0.94264	0.82707	0.9224	199	38	-0.86671	0.80695	0.922923	204	40	-0.79716	0.78732	0.972177
ENSG00000183747	ACSM2A	16	20427846	20508991	441	39	-0.94304	0.82717	0.9224	412	34	-1.027	0.84779	0.934644	444	39	1.2555	0.10464	0.882088
ENSG00000148841	ITPRIP	10	106059454	106133251	271	45	-0.94317	0.8272	0.9224	202	36	-0.80806	0.79047	0.920149	226	41	0.35134	0.36267	0.972177
ENSG00000144824	PHLDB2	3	111416327	111705364	1337	117	-0.94315	0.8272	0.9224	1257	107	-0.82491	0.79529	0.920328	1335	119	-1.4912	0.93205	0.973233
ENSG00000168807	SNTB2	16	69186050	69352955	570	60	-0.9434	0.82726	0.9224	489	45	-1.1399	0.87283	0.941718	492	46	-1.2021	0.88534	0.972177
ENSG00000107614	TRDMT1	10	17169828	17279093	560	55	-0.94348	0.82728	0.9224	512	47	-1.1302	0.87081	0.941559	548	52	-1.3182	0.90628	0.972508
ENSG00000128050	PAICS	4	57241682	57337534	346	42	-0.94361	0.82732	0.9224	261	31	-0.53483	0.70362	0.895408	273	34	-1.477	0.93016	0.973233
ENSG00000184661	CDCA2	8	25281275	25375425	290	22	-0.94386	0.82738	0.9224	250	17	-0.60844	0.72855	0.903965	267	19	-0.19174	0.57603	0.972177
ENSG00000164465	DCBLD1	6	117768803	117901021	529	58	-0.94406	0.82743	0.9224	503	54	0.1113	0.45569	0.798476	526	58	0.88326	0.18855	0.957716
ENSG00000172671	ZFAND4	10	46101039	46203251	359	31	-0.94418	0.82746	0.9224	307	24	-1.0162	0.84524	0.933914	324	25	-1.2099	0.88684	0.972177
ENSG00000137492	THAP12	11	76051004	76126880	266	47	-0.94438	0.82751	0.9224	227	38	-1.207	0.88628	0.946611	233	39	0.59008	0.27757	0.972177
ENSG00000104763	ASAH1	8	17903925	17977507	524	72	-0.94466	0.82758	0.922422	482	63	-1.1904	0.88305	0.945344	496	66	-0.31668	0.62426	0.972177
ENSG00000109332	UBE2D3	4	103705540	103825050	389	24	-0.94534	0.82776	0.922567	330	17	-1.3635	0.91364	0.954194	388	23	1.7474	0.040286	0.795329
ENSG00000183495	EP400	12	132399465	132575011	473	53	-0.94583	0.82788	0.922634	415	48	-0.28887	0.61366	0.863539	458	49	-1.194	0.88377	0.972177
ENSG00000183891	TTC32	2	20086514	20136747	168	32	-0.94607	0.82794	0.922634	156	28	-0.94105	0.82666	0.927896	166	31	-0.91618	0.82021	0.972177
ENSG00000152443	ZNF776	19	58223164	58279527	179	31	-0.94617	0.82797	0.922634	162	27	-1.1694	0.87888	0.943598	184	32	0.88769	0.18736	0.956822
ENSG00000111961	SASH1	6	148628729	148883185	1240	211	-0.94642	0.82803	0.922645	1121	177	-0.65975	0.74529	0.906703	1175	190	-0.63002	0.73566	0.972177
ENSG00000182557	SPNS3	17	4302219	4401499	872	143	-0.94682	0.82814	0.922712	758	118	-1.8637	0.96882	0.977522	778	123	-0.38572	0.65015	0.972177
ENSG00000125788	DEFB126	20	88194	136392	205	39	-0.94718	0.82823	0.922756	160	26	-0.87427	0.80901	0.924017	167	28	-1.1163	0.86785	0.972177
ENSG00000163945	UVSSA	4	1306043	1391837	527	65	-0.9481	0.82846	0.922923	419	48	-0.8242	0.79509	0.920328	472	54	1.5333	0.062599	0.843339
ENSG00000158014	SLC30A2	1	26354513	26408439	197	29	-0.94821	0.82849	0.922923	177	24	0.079688	0.46824	0.803765	193	28	1.4227	0.077418	0.867274
ENSG00000149483	TMEM138	11	61094473	61146977	114	23	-0.94837	0.82853	0.922923	86	17	-1.0382	0.8504	0.93528	97	20	0.073337	0.47077	0.972177
ENSG00000147650	LRP12	8	105491459	105636252	558	44	-0.94856	0.82858	0.922923	515	38	-1.34	0.90988	0.95358	594	44	0.49541	0.31016	0.972177
ENSG00000149136	SSRP1	11	57083459	57138351	198	35	-0.94918	0.82873	0.923012	167	26	-0.90298	0.81673	0.925167	195	33	1.0411	0.14891	0.929446
ENSG00000172215	CXCR6	3	45949973	45999845	170	27	-0.94939	0.82879	0.923012	169	26	-1.2173	0.88825	0.947523	187	31	-0.92494	0.8225	0.972177
ENSG00000116852	KIF21B	1	200928514	201027828	373	48	-0.94991	0.82892	0.923012	342	41	-0.81457	0.79234	0.920244	353	44	-1.7808	0.96253	0.979368
ENSG00000161888	SPC24	19	11247444	11301563	334	63	-0.95058	0.82909	0.923012	281	50	-0.97684	0.83568	0.931325	295	53	0.28221	0.38889	0.972177
ENSG00000174007	CEP19	3	196423144	196474131	295	49	-0.95056	0.82909	0.923012	246	37	-0.74349	0.77141	0.914655	257	39	-1.7167	0.95698	0.977961
ENSG00000253313	C1orf210	1	43737554	43786334	139	48	-0.95076	0.82914	0.923012	105	36	-0.65398	0.74344	0.905667	114	39	-1.3816	0.91645	0.972508
ENSG00000156219	ART3	4	76897333	77043955	869	45	-0.95085	0.82916	0.923012	841	42	-1.0877	0.86163	0.939134	931	51	-0.84793	0.80176	0.972177
ENSG00000110318	CEP126	11	101750746	101881793	461	60	-0.951	0.8292	0.923012	350	38	-0.69457	0.75634	0.910772	371	42	-0.25523	0.60073	0.972177
ENSG00000084444	FAM234B	12	13162300	13246383	290	43	-0.95105	0.82921	0.923012	248	33	-0.67477	0.75009	0.908505	242	31	-0.81193	0.79158	0.972177
ENSG00000168955	TM4SF20	2	228216872	228279022	405	68	-0.95107	0.82921	0.923012	377	61	-0.38975	0.65164	0.87514	381	62	-0.95843	0.83108	0.972177
ENSG00000125285	SOX21	13	95351876	95399389	218	44	-0.95126	0.82926	0.923012	203	39	-1.113	0.86715	0.940732	217	43	-0.95691	0.83069	0.972177
ENSG00000132681	ATP1A4	1	160086352	160166767	416	111	-0.95139	0.8293	0.923012	292	72	-0.58006	0.71906	0.900206	304	76	0.62039	0.2675	0.972177
ENSG00000104415	WISP1	8	134168282	134253933	448	117	-0.95144	0.82931	0.923012	338	84	-0.42356	0.66406	0.879838	348	87	-0.89477	0.81455	0.972177
ENSG00000175768	TOMM5	9	37578410	37627636	219	39	-0.9517	0.82938	0.923034	170	27	-0.31569	0.62388	0.866564	179	30	-0.68192	0.75235	0.972177
ENSG00000091181	IL5RA	3	3098008	3187058	578	146	-0.9521	0.82948	0.92309	479	125	-0.85965	0.80501	0.922605	515	136	0.31738	0.37548	0.972177
ENSG00000113360	DROSHA	5	31390601	31567282	699	105	-0.95406	0.82997	0.923579	610	87	-1.1251	0.86974	0.941333	670	98	-0.018686	0.50745	0.972177
ENSG00000204316	MRPL38	17	73884724	73936181	142	27	-0.95469	0.83013	0.923657	140	27	-0.87699	0.80975	0.924322	157	31	0.066299	0.47357	0.972177
ENSG00000137478	FCHSD2	11	72537788	72888727	642	113	-0.95472	0.83014	0.923657	427	76	-0.18319	0.57268	0.849916	500	79	-0.79201	0.78582	0.972177
ENSG00000138160	KIF11	10	94317825	94425152	468	49	-0.95514	0.83025	0.923724	441	44	-0.93013	0.82385	0.926446	462	47	-0.030096	0.512	0.972177
ENSG00000108784	NAGLU	17	40652951	40706467	141	28	-0.95537	0.8303	0.923724	121	22	-1.0719	0.85811	0.937581	149	26	-1.3337	0.90884	0.972508
ENSG00000108950	FAM20A	17	66521257	66632095	457	112	-0.95603	0.83047	0.923857	244	54	-0.60867	0.72863	0.903994	251	56	0.72387	0.23457	0.972177
ENSG00000164164	OTUD4	4	146044802	146136768	180	40	-0.95623	0.83052	0.923857	91	23	-0.76758	0.77863	0.916817	93	24	-1.175	0.88	0.972177
ENSG00000138670	RASGEF1B	4	82337547	82428082	324	59	-0.95667	0.83063	0.923924	304	53	-0.94003	0.8264	0.92783	326	58	-0.822	0.79446	0.972177
ENSG00000023191	RNH1	11	484512	542283	371	40	-0.95696	0.83071	0.923935	346	36	-1.1175	0.86811	0.941053	371	40	-0.16889	0.56706	0.972177
ENSG00000135577	NMBR	6	142386745	142444936	184	22	-0.95708	0.83074	0.923935	169	19	-0.80335	0.78911	0.919997	201	25	0.26869	0.39408	0.972177
ENSG00000087095	NLK	17	26334009	26533407	252	48	-0.95788	0.83094	0.924101	155	34	-0.77578	0.78106	0.917462	204	35	3.2795	0.00051997	0.323523
ENSG00000105520	PLPPR2	19	11431062	11486374	174	34	-0.9582	0.83102	0.924135	148	26	-0.58326	0.72014	0.900335	157	27	-0.92174	0.82167	0.972177
ENSG00000163682	RPL9	4	39445744	39495568	269	37	-0.95842	0.83107	0.924135	235	29	-1.0691	0.8575	0.937394	234	29	-0.45339	0.67487	0.972177
ENSG00000109171	SLAIN2	4	48308497	48438218	471	48	-0.95896	0.83121	0.924231	430	42	-1.1048	0.86539	0.940096	465	46	1.3641	0.086274	0.870936
ENSG00000132024	CC2D1A	19	13981956	14051693	267	36	-0.95969	0.83139	0.924231	206	23	-0.66669	0.74751	0.907266	227	27	1.5906	0.055846	0.822205
ENSG00000118596	SLC16A7	12	59954821	60193636	1021	81	-0.96015	0.83151	0.924231	848	72	-0.77351	0.78039	0.917248	871	75	0.15786	0.43728	0.972177
ENSG00000091317	CMTM6	3	32512804	32579403	254	50	-0.96071	0.83165	0.924231	208	39	-1.2002	0.88496	0.945904	224	42	0.18503	0.4266	0.972177
ENSG00000137285	TUBB2B	6	3214495	3262968	243	34	-0.96119	0.83177	0.924231	233	32	-1.156	0.87617	0.943174	261	38	-0.59585	0.72436	0.972177
ENSG00000163904	SENP2	3	185265284	185358889	353	35	-0.96126	0.83179	0.924231	299	26	-1.3985	0.91901	0.954887	304	27	-0.069253	0.52761	0.972177
ENSG00000169220	RGS14	5	176749704	176809599	184	36	-0.96128	0.8318	0.924231	153	27	-1.494	0.93241	0.95901	159	28	-0.49256	0.68884	0.972177
ENSG00000148824	MTG1	10	135172621	135244174	370	58	-0.96164	0.83188	0.924231	349	53	-1.4088	0.92055	0.955453	373	58	-0.96281	0.83218	0.972177
ENSG00000163114	PDHA2	4	96726239	96772625	386	35	-0.96197	0.83197	0.924231	364	31	-1.4904	0.93194	0.958739	389	35	1.1977	0.11553	0.890593
ENSG00000115756	HPCAL1	2	10408015	10577743	998	188	-0.962	0.83198	0.924231	919	168	-1.0709	0.8579	0.937581	975	180	-1.0916	0.8625	0.972177
ENSG00000106397	PLOD3	7	100839258	100896011	224	38	-0.96211	0.832	0.924231	175	25	-0.41683	0.6616	0.878652	224	33	0.7995	0.212	0.971037
ENSG00000156689	GLYATL2	11	58591538	58646997	372	21	-0.96224	0.83203	0.924231	335	17	-1.1495	0.87483	0.942404	332	17	-0.70066	0.75824	0.972177
ENSG00000121060	TRIM25	17	54955270	55026409	231	51	-0.96227	0.83204	0.924231	114	28	-1.5496	0.93938	0.962311	114	28	-0.2057	0.58149	0.972177
ENSG00000185686	PRAME	22	22880123	22936696	262	43	-0.96248	0.8321	0.924231	155	20	-0.73028	0.76739	0.913555	156	20	-0.4207	0.66301	0.972177
ENSG00000271271	UGT2A2	4	70444135	70540360	595	69	-0.96256	0.83212	0.924231	422	42	-0.22378	0.58854	0.85659	442	46	0.77897	0.218	0.972177
ENSG00000181472	ZBTB2	6	151675250	151747677	266	43	-0.96259	0.83212	0.924231	245	38	-1.2289	0.89044	0.947692	278	45	-0.9308	0.82402	0.972177
ENSG00000063177	RPL18	19	49108584	49157675	139	26	-0.96273	0.83216	0.924231	122	21	-0.90825	0.81813	0.925323	127	22	-0.84496	0.80093	0.972177
ENSG00000164077	MON1A	3	49936302	50002445	144	21	-0.96284	0.83219	0.924231	142	21	-0.90535	0.81736	0.925167	153	23	-1.2607	0.89629	0.972508
ENSG00000183978	COA3	17	40939636	40985743	101	18	-0.96363	0.83238	0.924231	80	12	-1.0021	0.84184	0.933266	101	16	1.4801	0.069428	0.860826
ENSG00000155918	RAET1L	6	150331266	150381668	383	46	-0.9637	0.8324	0.924231	340	41	-0.62127	0.73279	0.905087	414	50	0.56628	0.2856	0.972177
ENSG00000146476	ARMT1	6	151738422	151801236	285	38	-0.96375	0.83241	0.924231	248	30	-0.63794	0.73824	0.905087	291	38	-1.0851	0.86107	0.972177
ENSG00000038002	AGA	4	178341928	178398657	214	40	-0.9638	0.83243	0.924231	193	34	-2.4212	0.99227	0.993456	214	39	1.2388	0.10771	0.886037
ENSG00000143303	RRNAD1	1	156663263	156716752	179	60	-0.96397	0.83247	0.924231	141	46	-1.4419	0.92533	0.95691	154	49	-0.45091	0.67397	0.972177
ENSG00000077157	PPP1R12B	1	202282830	202567697	621	57	-0.96402	0.83248	0.924231	438	30	-0.89611	0.8149	0.92487	455	32	-1.0081	0.84329	0.972177
ENSG00000162999	DUSP19	2	183908287	183974736	267	47	-0.96411	0.8325	0.924231	241	40	-1.0743	0.85866	0.937758	246	41	-0.31912	0.62518	0.972177
ENSG00000109756	RAPGEF2	4	159990224	160291314	938	115	-0.96415	0.83251	0.924231	777	88	-0.43873	0.66957	0.881353	896	103	-0.16477	0.56544	0.972177
ENSG00000159231	CBR3	21	37471614	37528860	291	35	-0.96443	0.83259	0.924231	271	31	-0.72338	0.76528	0.913262	290	35	-0.053998	0.52153	0.972177
ENSG00000176165	FOXG1	14	29201278	29249483	168	34	-0.96462	0.83263	0.924231	151	29	-1.3631	0.91358	0.954186	163	32	0.87376	0.19112	0.958826
ENSG00000018699	TTC27	2	32818087	33056118	1015	100	-0.9648	0.83268	0.924231	875	95	-0.41487	0.66088	0.878652	905	100	0.59823	0.27484	0.972177
ENSG00000203811	HIST2H3C	1	149802259	149847765	29	12	-0.96485	0.83269	0.924231	16	5	-0.84791	0.80176	0.92207	16	5	1.8886	0.029472	0.756169
ENSG00000169131	ZNF354A	5	178128522	178192703	331	39	-0.9653	0.8328	0.924231	280	29	-0.74443	0.77169	0.914655	289	31	-1.4327	0.92403	0.973147
ENSG00000185070	FLRT2	14	85961411	86105040	669	114	-0.9655	0.83285	0.924231	530	85	-1.3245	0.90733	0.95332	563	92	0.7846	0.21634	0.972177
ENSG00000146433	TMEM181	6	158922468	159066467	622	77	-0.96548	0.83285	0.924231	541	62	-0.48084	0.68469	0.888858	562	66	0.077665	0.46905	0.972177
ENSG00000155876	RRAGA	9	19014372	19061023	266	35	-0.96553	0.83286	0.924231	220	25	-1.2108	0.88701	0.946854	238	29	0.018872	0.49247	0.972177
ENSG00000206106	KRTAP22-2	21	31952424	31997716	137	24	-0.96576	0.83292	0.924231	106	15	-0.29481	0.61593	0.864481	121	18	-1.0474	0.85255	0.972177
ENSG00000243489	KRTAP10-11	21	46031331	46077567	311	53	-0.96598	0.83297	0.924231	238	36	-1.6661	0.95216	0.968324	292	46	0.1375	0.44532	0.972177
ENSG00000158077	NLRP14	11	7006700	7102757	459	43	-0.96643	0.83309	0.924264	393	33	-1.7187	0.95716	0.970808	424	38	0.21435	0.41514	0.972177
ENSG00000185787	MORF4L1	15	79097903	79200081	646	66	-0.96679	0.83317	0.924297	557	52	-1.3618	0.91337	0.954148	578	55	-0.34298	0.63419	0.972177
ENSG00000136839	OR13C9	9	107369529	107415485	280	28	-0.96741	0.83333	0.92433	271	26	-1.4376	0.92473	0.956697	275	27	0.44689	0.32748	0.972177
ENSG00000228198	OR2M3	1	248331370	248377308	325	35	-0.96746	0.83334	0.92433	252	23	-1.7249	0.95773	0.971042	260	24	1.3968	0.081243	0.868387
ENSG00000118960	HS1BP3	2	20807564	20885867	409	81	-0.96759	0.83337	0.92433	364	67	-0.92135	0.82157	0.925927	405	76	0.042844	0.48291	0.972177
ENSG00000110881	ASIC1	12	50416420	50487405	198	35	-0.9678	0.83343	0.92433	181	31	-1.218	0.88839	0.947523	208	36	-0.66092	0.74567	0.972177
ENSG00000004799	PDK4	7	95202809	95260925	306	50	-0.9679	0.83345	0.92433	264	40	-1.3153	0.90579	0.953019	278	43	-0.65813	0.74477	0.972177
ENSG00000024526	DEPDC1	1	68929835	68997799	292	43	-0.96978	0.83392	0.924639	204	26	-1.2016	0.88525	0.945973	205	26	0.18634	0.42609	0.972177
ENSG00000140284	SLC27A2	15	50439393	50538589	519	63	-0.96977	0.83392	0.924639	455	50	-0.51711	0.69746	0.892785	499	57	0.16314	0.4352	0.972177
ENSG00000168827	GFM1	3	158327286	158420361	433	35	-0.9698	0.83393	0.924639	376	26	-0.40623	0.65771	0.877631	403	30	-0.065944	0.52629	0.972177
ENSG00000137275	RIPK1	6	3029201	3125421	490	80	-0.96986	0.83394	0.924639	462	73	-0.8083	0.79054	0.920149	522	86	-1.0191	0.84592	0.972177
ENSG00000204918	PRR20B	13	57686622	57734643	88	18	-0.9702	0.83403	0.924639	72	13	-0.46698	0.67974	0.886173	73	14	-0.30509	0.61985	0.972177
ENSG00000065526	SPEN	1	16139359	16276951	480	50	-0.97026	0.83404	0.924639	403	38	-0.83804	0.79899	0.921715	410	39	-0.44829	0.67303	0.972177
ENSG00000129990	SYT5	19	55672571	55726809	386	72	-0.97078	0.83417	0.924639	316	53	-0.48817	0.68729	0.889416	331	55	1.2302	0.10931	0.886037
ENSG00000162727	OR2M5	1	248273450	248319388	172	27	-0.97081	0.83418	0.924639	152	22	-1.2204	0.88884	0.947523	161	24	-0.46011	0.67728	0.972177
ENSG00000163762	TM4SF18	3	149026285	149086548	253	49	-0.97113	0.83426	0.924639	224	40	-1.3485	0.91125	0.953597	230	41	0.53901	0.29494	0.972177
ENSG00000104825	NFKBIB	19	39355340	39409534	202	56	-0.9712	0.83428	0.924639	153	39	-1.8822	0.9701	0.978405	163	42	0.32737	0.37169	0.972177
ENSG00000101266	CSNK2A1	20	453338	559482	440	101	-0.9712	0.83428	0.924639	323	68	-0.97035	0.83406	0.930533	324	69	0.09859	0.46073	0.972177
ENSG00000121274	PAPD5	16	50151829	50279221	398	60	-0.97166	0.83439	0.924705	325	44	-0.81847	0.79345	0.92027	328	45	-0.335	0.63119	0.972177
ENSG00000156395	SORCS3	10	106365859	107034993	2540	158	-0.97212	0.8345	0.924726	2259	131	-1.7322	0.95838	0.971297	2573	152	2.3856	0.0085246	0.591663
ENSG00000110328	GALNT18	11	11282421	11678561	2395	305	-0.97256	0.83461	0.924726	2028	260	-0.81916	0.79365	0.92027	2127	273	0.89889	0.18436	0.955709
ENSG00000169189	NSMCE1	16	27226315	27315113	303	50	-0.97268	0.83464	0.924726	262	40	-1.3454	0.91076	0.953597	288	45	-1.5553	0.94006	0.974249
ENSG00000169224	GCSAML	1	247635417	247750990	566	93	-0.97333	0.8348	0.924726	499	81	-0.31943	0.6253	0.867005	580	95	-1.5505	0.93949	0.974097
ENSG00000166801	FAM111A	11	58875219	58932512	217	23	-0.97336	0.83481	0.924726	164	14	-0.78232	0.78299	0.918488	211	21	-1.28	0.89973	0.972508
ENSG00000163378	EOGT	3	69014363	69098112	290	42	-0.97354	0.83486	0.924726	256	34	-0.88329	0.81146	0.924521	300	43	0.64486	0.25951	0.972177
ENSG00000123933	MXD4	4	2239160	2298739	251	50	-0.97377	0.83491	0.924726	203	35	0.050228	0.47997	0.807196	205	36	0.32065	0.37424	0.972177
ENSG00000113525	IL5	5	131867136	131927555	158	22	-0.97383	0.83493	0.924726	145	19	0.13359	0.44686	0.79403	172	25	1.4443	0.074326	0.863535
ENSG00000198965	OR10R2	1	158414668	158460675	231	32	-0.9741	0.835	0.924726	226	31	-0.39109	0.65213	0.875274	260	38	0.036446	0.48546	0.972177
ENSG00000088827	SIGLEC1	20	3657617	3728213	388	75	-0.97414	0.83501	0.924726	349	64	-1.2819	0.90006	0.950725	383	71	0.49428	0.31056	0.972177
ENSG00000229665	PRR20C	13	57693195	57741216	74	15	-0.97422	0.83503	0.924726	61	11	-0.39977	0.65534	0.87654	61	11	-0.57199	0.71634	0.972177
ENSG00000198756	COLGALT2	1	183888988	184041904	627	100	-0.97428	0.83504	0.924726	545	83	-1.1829	0.88158	0.944649	607	94	-0.47626	0.68306	0.972177
ENSG00000108932	SLC16A6	17	66253167	66322405	319	75	-0.97435	0.83506	0.924726	225	50	-0.49611	0.69009	0.88979	230	52	0.022054	0.4912	0.972177
ENSG00000221996	OR52B4	11	4378493	4424616	272	44	-0.975	0.83522	0.924823	195	25	-0.70979	0.76108	0.911904	195	25	1.3002	0.096768	0.877061
ENSG00000100014	SPECC1L	22	24631785	24823708	615	73	-0.97523	0.83528	0.924823	464	52	-0.42793	0.66565	0.879921	515	56	-1.3527	0.91193	0.972508
ENSG00000214694	ARHGEF33	2	39111504	39212590	244	44	-0.97632	0.83555	0.924823	225	39	-0.82288	0.79471	0.92027	227	40	-0.029158	0.51163	0.972177
ENSG00000134365	CFHR4	1	196822144	196897843	286	38	-0.97673	0.83565	0.924823	257	31	-0.89038	0.81337	0.924786	289	37	0.31064	0.37804	0.972177
ENSG00000204519	ZNF551	19	58158337	58211179	237	32	-0.97672	0.83565	0.924823	214	26	-1.1228	0.86923	0.941333	222	28	-0.92159	0.82163	0.972177
ENSG00000100084	HIRA	22	19308221	19454247	435	62	-0.97678	0.83566	0.924823	316	42	-0.29681	0.61669	0.864482	316	42	0.92514	0.17745	0.950301
ENSG00000181035	SLC25A42	19	19139776	19233839	364	38	-0.97773	0.8359	0.924823	313	29	-0.5811	0.71941	0.900325	355	35	0.3338	0.36927	0.972177
ENSG00000166527	CLEC4D	12	8631136	8684962	185	30	-0.97787	0.83593	0.924823	131	16	-1.2264	0.88998	0.947605	160	20	0.074406	0.47034	0.972177
ENSG00000166407	LMO1	11	8235851	8325182	448	107	-0.97884	0.83617	0.924823	385	89	-0.57819	0.71843	0.900206	397	92	-0.12934	0.55146	0.972177
ENSG00000174839	DENND6A	3	57601181	57713816	328	37	-0.97909	0.83623	0.924823	299	31	-0.64799	0.74151	0.905198	367	41	-1.1856	0.88211	0.972177
ENSG00000131068	DEFB118	20	29921421	29971726	162	34	-0.97952	0.83634	0.924823	153	31	-1.3275	0.90782	0.953363	158	32	0.21828	0.41361	0.972177
ENSG00000071051	NCK2	2	106326520	106520730	821	86	-0.97959	0.83636	0.924823	738	71	-1.0925	0.8627	0.939551	792	79	0.30167	0.38145	0.972177
ENSG00000149043	SYT8	11	1820674	1868751	227	46	-0.97985	0.83642	0.924823	195	36	-1.0456	0.85212	0.935648	195	36	-0.81825	0.79339	0.972177
ENSG00000109083	IFT20	17	26645351	26697515	83	18	-0.98003	0.83646	0.924823	74	15	-0.54946	0.70866	0.89774	74	15	0.76169	0.22312	0.972177
ENSG00000169194	IL13	5	131958865	132006801	154	24	-0.98001	0.83646	0.924823	143	21	-0.023636	0.50943	0.82167	157	24	0.42023	0.33716	0.972177
ENSG00000100288	CHKB	22	51007387	51056428	267	49	-0.98018	0.8365	0.924823	257	46	-0.82008	0.79391	0.92027	273	49	0.092033	0.46334	0.972177
ENSG00000103168	TAF1C	16	84201453	84255676	439	75	-0.98034	0.83654	0.924823	372	58	-0.5608	0.71253	0.899088	384	61	0.38733	0.34926	0.972177
ENSG00000169026	MFSD7	4	659992	718257	250	72	-0.98039	0.83655	0.924823	184	48	-1.7639	0.96112	0.97295	204	54	0.97295	0.16529	0.938796
ENSG00000138615	CILP	15	65478337	65538840	171	36	-0.98046	0.83657	0.924823	131	23	-1.2645	0.89698	0.949935	132	23	0.51954	0.30169	0.972177
ENSG00000125870	SNRPB2	20	16675609	16732417	333	60	-0.9805	0.83658	0.924823	302	52	-0.56128	0.7127	0.899088	314	55	-1.5346	0.93756	0.973959
ENSG00000126545	CSN1S1	4	70761799	70822288	194	29	-0.98102	0.83671	0.924823	156	20	-1.4719	0.92948	0.958111	182	25	-0.67063	0.74877	0.972177
ENSG00000133067	LGR6	1	202128118	202298889	657	101	-0.98122	0.83676	0.924823	539	74	-1.1393	0.87271	0.941718	577	82	-0.95358	0.82985	0.972177
ENSG00000198825	INPP5F	10	121450559	121598663	497	54	-0.98148	0.83682	0.924823	351	29	-1.0476	0.85258	0.935648	342	28	-0.005997	0.50239	0.972177
ENSG00000164880	INTS1	7	1499913	1579018	441	46	-0.98168	0.83687	0.924823	339	31	-0.84388	0.80063	0.92199	408	39	0.028709	0.48855	0.972177
ENSG00000155508	CNOT8	5	154202755	154266352	167	26	-0.98175	0.83689	0.924823	133	17	-1.4048	0.91996	0.955164	148	19	0.18988	0.4247	0.972177
ENSG00000131508	UBE2D2	5	138905751	139018019	204	31	-0.98279	0.83714	0.924823	167	23	-0.67784	0.75106	0.909059	168	23	0.42046	0.33707	0.972177
ENSG00000205846	CLEC6A	12	8573591	8640926	289	26	-0.9828	0.83715	0.924823	190	11	-1.2861	0.90079	0.950963	191	11	-0.54653	0.70765	0.972177
ENSG00000189099	PRSS48	4	152163152	152222719	251	23	-0.98283	0.83715	0.924823	247	22	-0.9813	0.83678	0.931424	267	26	-2.1383	0.98375	0.989152
ENSG00000030582	GRN	17	42387491	42440474	155	40	-0.98289	0.83717	0.924823	109	25	-0.58222	0.71979	0.900335	118	27	0.35665	0.36068	0.972177
ENSG00000183018	SPNS2	17	4367129	4453228	541	153	-0.98299	0.83719	0.924823	412	111	-1.1937	0.8837	0.94562	417	112	-1.3292	0.9081	0.972508
ENSG00000132330	SCLY	2	238934565	239018054	427	46	-0.98307	0.83721	0.924823	393	41	-1.6132	0.94665	0.965784	424	44	1.1781	0.11937	0.892732
ENSG00000275410	HNF1B	17	36036434	36140096	435	125	-0.98392	0.83742	0.924823	336	90	-1.2764	0.89909	0.950497	351	95	0.25443	0.39958	0.972177
ENSG00000070388	FGF22	19	604901	653824	371	106	-0.98427	0.83751	0.924823	280	74	-1.0932	0.86285	0.939551	300	80	0.46122	0.32232	0.972177
ENSG00000111305	GSG1	12	13226471	13291659	168	46	-0.98447	0.83756	0.924823	121	30	-1.2362	0.89181	0.947825	123	30	-0.30088	0.61825	0.972177
ENSG00000274529	SEBOX	17	26681290	26727265	100	14	-0.98454	0.83758	0.924823	91	12	-0.55473	0.71046	0.898414	95	13	0.35448	0.36149	0.972177
ENSG00000182783	OR2T29	1	248711845	248757792	149	14	-0.98462	0.83759	0.924823	20	9	2.0416	0.020595	0.203662	21	9	3.8749	5.3327e-05	0.323523
ENSG00000183098	GPC6	13	93844078	95070274	5515	403	-0.9858	0.83788	0.924823	4401	366	-1.1898	0.88295	0.945344	4656	394	1.0852	0.13892	0.918014
ENSG00000132329	RAMP1	2	238733187	238830756	522	124	-0.98578	0.83788	0.924823	451	104	-0.95729	0.83079	0.929361	473	110	-0.36088	0.64091	0.972177
ENSG00000253148	RGS21	1	192251122	192346415	292	38	-0.98641	0.83804	0.924823	213	22	-0.66243	0.74615	0.907025	182	18	-0.72592	0.76606	0.972177
ENSG00000197780	TAF13	1	109596998	109653624	241	48	-0.9867	0.8381	0.924823	219	41	-0.67918	0.75149	0.909161	231	44	-0.26666	0.60513	0.972177
ENSG00000174370	C11orf45	11	128759460	128811126	255	58	-0.98667	0.8381	0.924823	226	48	-1.1634	0.87766	0.9433	235	51	-0.19722	0.57817	0.972177
ENSG00000244693	CTAGE8	7	143953767	144001877	24	13	-0.98678	0.83813	0.924823	9	5	-0.531	0.70229	0.895097	9	5	0.051641	0.47941	0.972177
ENSG00000166840	GLYATL1	11	58660102	58734543	280	34	-0.9869	0.83815	0.924823	225	25	-0.60126	0.72617	0.902861	249	29	1.0479	0.14734	0.929138
ENSG00000213213	CCDC183	9	139655033	139712364	303	31	-0.98727	0.83825	0.924823	282	27	-0.06651	0.52651	0.832109	323	32	0.42335	0.33602	0.972177
ENSG00000170271	FAXDC2	5	154186594	154265213	198	31	-0.98789	0.8384	0.924823	157	20	-1.4171	0.92177	0.955979	173	23	0.20095	0.42037	0.972177
ENSG00000113597	TRAPPC13	5	64885558	64971954	387	39	-0.98836	0.83851	0.924823	303	25	-1.2219	0.88914	0.947569	335	30	-0.80427	0.78938	0.972177
ENSG00000075826	SEC31B	10	102236397	102314711	196	14	-0.98845	0.83853	0.924823	167	10	-0.84117	0.79987	0.92183	183	12	0.78782	0.2154	0.972024
ENSG00000105204	DYRK1B	19	40305990	40359841	253	44	-0.98852	0.83855	0.924823	234	39	-0.6607	0.7456	0.906703	251	43	0.53089	0.29775	0.972177
ENSG00000105202	FBL	19	40315093	40372054	249	48	-0.9887	0.83859	0.924823	227	41	-0.79413	0.78644	0.919759	246	47	0.32754	0.37163	0.972177
ENSG00000267855	NDUFA7	19	8363492	8421452	357	51	-0.98871	0.8386	0.924823	285	36	-1.5241	0.93626	0.96061	312	40	0.53988	0.29464	0.972177
ENSG00000160310	PRMT2	21	48020507	48095155	354	55	-0.98887	0.83864	0.924823	307	44	-1.0793	0.85978	0.938206	316	45	-0.32725	0.62826	0.972177
ENSG00000141556	TBCD	17	80674938	80911062	1234	82	-0.98904	0.83868	0.924823	1171	72	0.010961	0.49563	0.814685	1425	91	0.54467	0.29299	0.972177
ENSG00000164220	F2RL2	5	75901307	75954259	359	31	-0.98927	0.83873	0.924823	327	26	-1.2129	0.88741	0.947095	350	30	-0.11768	0.54684	0.972177
ENSG00000166851	PLK1	16	23655201	23711688	187	18	-0.98932	0.83875	0.924823	176	16	-0.19733	0.57822	0.851922	194	18	1.2431	0.10692	0.886037
ENSG00000162105	SHANK2	11	70303961	70970808	2872	310	-0.98936	0.83876	0.924823	2340	246	-1.4702	0.92924	0.957994	2561	267	-0.19078	0.57565	0.972177
ENSG00000126254	RBM42	19	36084980	36138587	177	39	-0.9895	0.83879	0.924823	143	29	-0.80123	0.7885	0.919997	159	32	-0.11842	0.54713	0.972177
ENSG00000041802	LSG1	3	194351517	194428206	440	50	-0.98955	0.8388	0.924823	427	47	-0.92536	0.82261	0.926181	444	50	-1.6036	0.9456	0.975383
ENSG00000008710	PKD1	16	2128709	2220899	307	49	-0.98969	0.83884	0.924823	269	40	-1.1021	0.86478	0.940096	301	47	-0.31968	0.6254	0.972177
ENSG00000196539	OR2T3	1	248601652	248647608	188	30	-0.98975	0.83885	0.924823	105	11	-0.99769	0.84079	0.9329	105	11	2.3017	0.010676	0.600283
ENSG00000075391	RASAL2	1	178027864	178458649	1119	64	-0.98983	0.83887	0.924823	948	70	-0.49337	0.68913	0.88979	998	74	-0.75932	0.77617	0.972177
ENSG00000163286	ALPPL2	2	233236552	233285424	218	45	-0.99007	0.83893	0.924823	197	39	-1.11	0.86651	0.940425	221	44	-0.90498	0.81726	0.972177
ENSG00000197079	KRT35	17	39622941	39672392	297	46	-0.99011	0.83894	0.924823	266	38	-0.86406	0.80622	0.92282	279	41	-2.1617	0.98468	0.989688
ENSG00000158481	CD1C	1	158224563	158274564	166	21	-0.99017	0.83895	0.924823	143	16	-1.1124	0.86701	0.940732	175	18	0.11604	0.45381	0.972177
ENSG00000114547	ROPN1B	3	125652987	125712297	254	39	-0.99014	0.83895	0.924823	230	33	-0.069019	0.52751	0.832277	234	34	-0.35647	0.63926	0.972177
ENSG00000131668	BARX1	9	96703909	96752608	173	28	-0.99018	0.83896	0.924823	154	23	-1.1078	0.86603	0.940203	157	24	-0.1961	0.57773	0.972177
ENSG00000105483	CARD8	19	48701343	48794203	599	77	-0.99032	0.83899	0.924823	529	64	-1.0897	0.86209	0.939323	543	66	-1.2936	0.90209	0.972508
ENSG00000196800	SPINK14	5	147513109	147565182	295	19	-0.99031	0.83899	0.924823	276	17	-0.33968	0.63295	0.869423	297	19	0.78163	0.21722	0.972177
ENSG00000171496	OR1L8	9	125319827	125365756	436	45	-0.99036	0.839	0.924823	394	37	-1.4836	0.93105	0.958628	400	38	0.71487	0.23734	0.972177
ENSG00000197451	HNRNPAB	5	177596508	177648184	289	64	-0.9907	0.83908	0.924823	270	58	-0.66194	0.74599	0.906974	287	62	0.22385	0.41144	0.972177
ENSG00000183077	AFMID	17	76148398	76213782	469	93	-0.99071	0.83909	0.924823	405	76	-1.0912	0.86241	0.939495	413	78	-0.65896	0.74504	0.972177
ENSG00000186654	PRR5	22	45029427	45143561	793	151	-0.99075	0.8391	0.924823	701	128	-1.3156	0.90585	0.953028	744	137	0.63909	0.26138	0.972177
ENSG00000125879	OTOR	20	16693998	16742809	262	68	-0.9908	0.83911	0.924823	236	59	-0.82171	0.79438	0.92027	245	62	-2.1307	0.98344	0.989036
ENSG00000161381	PLXDC1	17	37209556	37343946	674	106	-0.99118	0.8392	0.924823	601	89	-1.4071	0.92031	0.955322	656	100	-1.5115	0.93467	0.973488
ENSG00000140682	TGFB1I1	16	31448476	31499281	155	34	-0.99135	0.83924	0.924823	126	25	-0.44927	0.67338	0.883281	134	27	-1.1277	0.87028	0.972177
ENSG00000163788	SNRK	3	43293004	43402635	340	35	-0.99146	0.83927	0.924823	315	30	-0.75826	0.77585	0.916497	329	33	-0.15592	0.56195	0.972177
ENSG00000169313	P2RY12	3	151044631	151137600	380	53	-0.99157	0.8393	0.924823	344	44	-1.043	0.85154	0.935496	352	46	1.7988	0.036022	0.782484
ENSG00000134871	COL4A2	13	110924631	111175374	1622	240	-0.99163	0.83931	0.924823	1372	203	-0.67128	0.74898	0.907979	1458	219	-1.1893	0.88283	0.972177
ENSG00000155249	OR4K1	14	20368767	20414842	64	16	-0.9917	0.83933	0.924823	29	5	-0.44851	0.67311	0.883052	39	6	0.64259	0.26024	0.972177
ENSG00000070950	RAD18	3	8908880	9040159	776	63	-0.99181	0.83935	0.924823	671	48	-1.2893	0.90135	0.951347	695	52	-1.0691	0.85748	0.972177
ENSG00000179695	OR6C2	12	55810998	55856936	197	26	-0.99183	0.83936	0.924823	188	24	-1.0987	0.86404	0.940026	198	26	0.74461	0.22825	0.972177
ENSG00000113282	CLINT1	5	157202751	157321183	500	56	-0.99199	0.8394	0.924823	414	43	-0.23722	0.59376	0.857545	445	46	-0.4726	0.68175	0.972177
ENSG00000120798	NR2C1	12	95404005	95502404	358	50	-0.99209	0.83942	0.924823	316	40	-0.48839	0.68736	0.889416	366	43	-0.50579	0.6935	0.972177
ENSG00000171604	CXXC5	5	138993301	139073467	142	26	-0.99237	0.83949	0.924823	127	21	-0.7887	0.78486	0.919346	131	23	-0.02222	0.50886	0.972177
ENSG00000154059	IMPACT	18	21971609	22043499	326	47	-0.99271	0.83957	0.924823	265	33	-0.69759	0.75728	0.910772	311	38	-0.7345	0.76868	0.972177
ENSG00000203943	SAMD13	1	84729049	84826481	369	80	-0.9929	0.83962	0.924823	277	55	-1.0494	0.85299	0.935648	285	57	-0.51374	0.69628	0.972177
ENSG00000163898	LIPH	3	185215570	185305369	363	43	-0.99302	0.83965	0.924823	275	29	-1.3504	0.91155	0.953597	281	30	-0.25627	0.60113	0.972177
ENSG00000185187	SIGIRR	11	395716	452454	242	53	-0.99342	0.83975	0.924823	201	41	0.0047769	0.49809	0.816035	215	45	-0.96588	0.83295	0.972177
ENSG00000170465	KRT6C	12	52852300	52902569	376	28	-0.99349	0.83976	0.924823	341	23	-1.3101	0.90492	0.952648	355	25	0.97463	0.16487	0.938796
ENSG00000063180	CA11	19	49131272	49184451	164	36	-0.99358	0.83979	0.924823	143	29	-1.1661	0.87822	0.943353	160	34	0.16872	0.43301	0.972177
ENSG00000154783	FGD5	3	14817247	14986072	803	103	-0.99377	0.83983	0.924823	729	89	-1.0191	0.84593	0.933991	770	95	0.08778	0.46503	0.972177
ENSG00000009954	BAZ1B	7	72844728	72971628	247	29	-0.99385	0.83985	0.924823	197	19	-0.41335	0.66033	0.878548	290	24	2.0848	0.018542	0.690992
ENSG00000173511	VEGFB	11	63967056	64016736	123	27	-0.99388	0.83986	0.924823	117	26	-0.85787	0.80452	0.922605	123	28	-0.9972	0.84067	0.972177
ENSG00000154760	SLFN13	17	33752115	33810856	283	61	-0.99388	0.83986	0.924823	241	48	-0.71141	0.76159	0.911904	268	54	-0.38496	0.64987	0.972177
ENSG00000084676	NCOA1	2	24679919	25003571	888	83	-0.9943	0.83996	0.924878	776	67	-1.606	0.94586	0.965585	811	70	0.58141	0.28048	0.972177
ENSG00000144589	STK11IP	2	220427593	220491173	187	48	-0.99495	0.84012	0.924911	140	38	-0.37805	0.6473	0.874714	154	41	0.084928	0.46616	0.972177
ENSG00000132622	HSPA12B	20	3678317	3743758	355	74	-0.99499	0.84013	0.924911	306	60	-1.1328	0.87135	0.941672	337	67	0.97826	0.16397	0.938796
ENSG00000146910	CNPY1	7	155283953	155361539	401	105	-0.99504	0.84014	0.924911	364	93	-1.5198	0.93572	0.960418	406	104	0.18313	0.42735	0.972177
ENSG00000178449	COX14	12	50468418	50524240	127	22	-0.99544	0.84024	0.924933	116	19	-1.1188	0.86838	0.94129	142	25	0.3518	0.36249	0.972177
ENSG00000121297	TSHZ3	19	31755851	31875190	406	81	-0.99551	0.84026	0.924933	320	59	-1.3313	0.90845	0.953462	346	65	-2.0628	0.98044	0.987735
ENSG00000069943	PIGB	15	55576133	55657906	356	44	-0.99581	0.84033	0.924954	338	42	-1.8415	0.96722	0.976442	343	42	0.83579	0.20164	0.964151
ENSG00000237847	FAM231A	1	16964498	17010007	29	7	-0.99625	0.84044	0.924954	5	3	0.16481	0.43455	0.787758	4	2	-0.0082045	0.50327	0.972177
ENSG00000143842	SOX13	1	204007237	204106871	425	101	-0.99645	0.84049	0.924954	359	83	-0.66394	0.74664	0.907136	416	95	-0.49269	0.68889	0.972177
ENSG00000115350	POLE4	2	75150775	75206859	233	51	-0.99669	0.84054	0.924954	195	40	-1.3978	0.91891	0.954887	226	47	1.006	0.15721	0.932929
ENSG00000163818	LZTFL1	3	45854808	45992216	394	60	-0.99674	0.84055	0.924954	368	54	-1.4581	0.9276	0.957616	417	65	-1.4901	0.9319	0.973233
ENSG00000221977	OR4E2	14	22098297	22144238	272	40	-0.99685	0.84058	0.924954	260	37	-1.397	0.91879	0.954887	276	40	1.3385	0.090359	0.876874
ENSG00000125817	CENPB	20	3754498	3802337	253	55	-0.99744	0.84072	0.924998	178	32	-1.2174	0.88827	0.947523	182	34	-0.078687	0.53136	0.972177
ENSG00000172159	FRMD3	9	85847905	86188348	1721	198	-0.99742	0.84072	0.924998	1531	170	-1.0319	0.84895	0.93497	1655	188	-0.96345	0.83234	0.972177
ENSG00000103005	USB1	16	57998450	58065527	206	38	-0.99771	0.84079	0.925008	172	28	-0.69378	0.75609	0.910719	186	31	-0.12199	0.54855	0.972177
ENSG00000119912	IDE	10	94201441	94368852	642	75	-0.99798	0.84085	0.925008	543	63	-0.90183	0.81643	0.925167	552	64	-0.98162	0.83686	0.972177
ENSG00000170962	PDGFD	11	103767914	104070027	1463	163	-0.99921	0.84115	0.925228	1157	118	-0.70292	0.75895	0.911423	1324	138	-0.32039	0.62566	0.972177
ENSG00000176209	SMIM19	8	42361298	42418140	201	29	-0.99931	0.84118	0.925228	196	28	-1.56	0.94062	0.962778	204	30	0.044347	0.48231	0.972177
ENSG00000159527	PGLYRP3	1	153260338	153318194	199	33	-0.99953	0.84123	0.925228	157	22	-0.22567	0.58927	0.85659	162	23	0.21984	0.413	0.972177
ENSG00000170832	USP32	17	58244551	58504586	595	37	-0.99979	0.84129	0.925238	565	34	-1.0682	0.85729	0.937265	633	39	-0.78271	0.7831	0.972177
ENSG00000115155	OTOF	2	26670071	26816566	668	121	-1.0002	0.8414	0.925271	605	107	-1.5293	0.9369	0.961094	687	124	1.7919	0.036578	0.782484
ENSG00000162733	DDR2	1	162567228	162766409	758	106	-1.0003	0.84142	0.925271	617	82	-0.88729	0.81254	0.924786	688	89	-1.2218	0.88911	0.972177
ENSG00000197646	PDCD1LG2	9	5475512	5581282	489	85	-1.0006	0.84148	0.925282	393	61	-1.4908	0.93199	0.958739	427	69	0.032327	0.48711	0.972177
ENSG00000198517	MAFK	7	1535368	1592679	336	35	-1.0009	0.84157	0.925326	280	25	-0.90125	0.81627	0.925167	301	28	-0.20713	0.58205	0.972177
ENSG00000198865	CCDC152	5	42721920	42812539	314	21	-1.0017	0.84176	0.925391	301	19	-1.5345	0.93754	0.961126	335	24	-0.1738	0.56899	0.972177
ENSG00000126267	COX6B1	19	36104125	36159686	201	45	-1.0017	0.84177	0.925391	167	34	-0.84671	0.80142	0.92199	188	39	0.64746	0.25867	0.972177
ENSG00000188060	RAB42	1	28883712	28931098	103	26	-1.0018	0.84178	0.925391	94	23	-1.2521	0.89474	0.949154	94	23	-0.69991	0.75801	0.972177
ENSG00000142197	DOPEY2	21	37494080	37676572	998	129	-1.002	0.84184	0.925402	847	101	-0.78993	0.78522	0.919534	904	111	-1.001	0.84158	0.972177
ENSG00000168418	KCNG4	16	84244741	84308356	550	121	-1.0026	0.84197	0.92549	481	102	-1.1588	0.87674	0.943193	502	108	1.9281	0.026923	0.746982
ENSG00000185823	NPAP1	15	24885541	24938593	318	40	-1.0028	0.84202	0.92549	306	38	-1.2554	0.89534	0.949469	335	43	-1.2274	0.89017	0.972177
ENSG00000068305	MEF2A	15	100071133	100266688	543	70	-1.0032	0.84211	0.9255	423	49	-1.2328	0.89118	0.947739	442	53	-0.39551	0.65377	0.972177
ENSG00000197024	ZNF398	7	148788508	148890134	504	35	-1.0032	0.84213	0.9255	477	32	-1.1951	0.88398	0.94562	549	40	0.72405	0.23452	0.972177
ENSG00000179873	NLRP11	19	56286763	56383128	689	146	-1.0038	0.84226	0.925544	612	124	-1.2798	0.8997	0.950628	636	130	0.41768	0.33809	0.972177
ENSG00000109072	VTN	17	26684298	26732373	101	15	-1.0038	0.84227	0.925544	90	12	-0.60562	0.72762	0.903785	93	12	0.28999	0.38591	0.972177
ENSG00000105552	BCAT2	19	49288319	49349320	320	66	-1.0045	0.84243	0.925653	267	50	-0.76339	0.77738	0.916817	277	53	-0.88628	0.81227	0.972177
ENSG00000198830	HMGN2	1	26763902	26813133	122	28	-1.0047	0.84247	0.925653	108	23	-0.33908	0.63273	0.869423	111	24	-0.43882	0.6696	0.972177
ENSG00000157869	RAB28	4	13333863	13520989	812	55	-1.0062	0.84284	0.925949	713	44	-0.84145	0.79995	0.92183	788	50	0.68842	0.2456	0.972177
ENSG00000182973	CNOT10	3	32691637	32825367	634	54	-1.0064	0.84288	0.925949	571	44	-0.44901	0.67329	0.883226	601	48	-0.57885	0.71866	0.972177
ENSG00000166428	PLD4	14	105356153	105409573	228	33	-1.0065	0.84292	0.925949	217	30	-0.85281	0.80312	0.922287	231	33	-0.40387	0.65685	0.972177
ENSG00000103175	WFDC1	16	84293244	84373450	707	138	-1.0066	0.84294	0.925949	641	121	-1.1437	0.87363	0.941794	684	132	0.97221	0.16547	0.938796
ENSG00000145354	CISD2	4	103714224	103823964	358	23	-1.007	0.84303	0.925993	305	16	-1.4732	0.92965	0.958118	361	22	1.702	0.044376	0.807555
ENSG00000213231	TCL1B	14	96117754	96168980	284	65	-1.0073	0.84311	0.926014	260	58	-0.64207	0.73959	0.905087	290	67	-0.46397	0.67866	0.972177
ENSG00000104738	MCM4	8	48837763	48900720	87	25	-1.0075	0.84315	0.926014	48	16	-1.4553	0.9272	0.957616	62	20	2.4668	0.0068155	0.561744
ENSG00000177202	SPACA4	19	49075000	49120971	276	53	-1.008	0.84328	0.926102	259	48	-1.1566	0.87628	0.943174	274	52	-1.0572	0.8548	0.972177
ENSG00000241553	ARPC4	3	9799082	9858789	176	33	-1.0083	0.84334	0.926113	163	29	-0.49416	0.6894	0.88979	165	29	-0.33258	0.63028	0.972177
ENSG00000188976	NOC2L	1	869583	929679	322	59	-1.0094	0.84362	0.92631	287	50	-0.97349	0.83484	0.930839	311	56	0.67999	0.24825	0.972177
ENSG00000186395	KRT10	17	38964369	39013863	165	29	-1.01	0.84375	0.92632	156	26	-0.99305	0.83966	0.932812	175	29	-0.73663	0.76933	0.972177
ENSG00000160410	SHKBP1	19	41047757	41107305	168	37	-1.0103	0.84382	0.92632	139	27	-1.2371	0.89198	0.947854	138	27	-1.2863	0.90083	0.972508
ENSG00000182348	ZNF804B	7	88353753	88976346	3034	205	-1.0103	0.84383	0.92632	2732	202	-0.83325	0.79765	0.921035	2866	213	1.2183	0.11155	0.886037
ENSG00000162695	SLC30A7	1	101326632	101562821	474	52	-1.0108	0.84394	0.926386	404	39	-1.7183	0.95713	0.970808	416	41	0.93079	0.17598	0.949364
ENSG00000274749	KRTAP7-1	21	32191357	32237051	275	52	-1.0113	0.84406	0.926451	236	41	-0.41604	0.66131	0.878652	251	45	-0.25397	0.60024	0.972177
ENSG00000145391	SETD7	4	140417192	140512577	370	89	-1.0114	0.8441	0.926451	297	65	-0.70183	0.75861	0.911371	318	71	-1.5291	0.93688	0.97393
ENSG00000137225	CAPN11	6	44091548	44162139	302	69	-1.0119	0.8442	0.926494	266	57	-1.2779	0.89936	0.950497	283	62	2.0841	0.018574	0.690992
ENSG00000151923	TIAL1	10	121322977	121391541	295	53	-1.0124	0.84432	0.926494	226	37	-1.2087	0.88661	0.94668	219	35	-0.63295	0.73662	0.972177
ENSG00000155629	PIK3AP1	10	98343069	98515279	636	125	-1.0125	0.84436	0.926494	566	107	-1.3121	0.90525	0.952832	609	118	0.33419	0.36912	0.972177
ENSG00000117632	STMN1	1	26200670	26268368	190	30	-1.0127	0.84439	0.926494	170	25	-0.74736	0.77258	0.91505	203	32	1.9032	0.028508	0.746982
ENSG00000122335	SERAC1	6	158520536	158624312	360	43	-1.0128	0.84442	0.926494	347	41	-0.9933	0.83972	0.932812	366	43	-1.7691	0.96157	0.979218
ENSG00000183346	C10orf107	10	63387709	63536524	579	61	-1.0129	0.84444	0.926494	559	57	-0.58244	0.71986	0.900335	583	61	-0.61192	0.72971	0.972177
ENSG00000150712	MTMR12	5	32217111	32348114	565	66	-1.0133	0.84454	0.926515	477	50	-0.43843	0.66946	0.881353	507	54	-0.50203	0.69218	0.972177
ENSG00000170265	ZNF282	7	148857560	148933339	303	40	-1.0134	0.84456	0.926515	287	36	-0.85493	0.8037	0.922355	322	43	-0.6293	0.73542	0.972177
ENSG00000150244	TRIM48	11	54994658	55048595	450	45	-1.014	0.8447	0.926614	359	32	-0.73376	0.76845	0.914043	376	35	-0.23074	0.59124	0.972177
ENSG00000117308	GALE	1	24112089	24162294	100	19	-1.0143	0.84478	0.926646	80	13	-0.39408	0.65324	0.875471	87	15	2.3255	0.010024	0.600283
ENSG00000144407	PTH2R	2	209189569	209369231	580	62	-1.0146	0.84485	0.926657	528	53	-1.4523	0.92678	0.957616	565	59	1.4645	0.07153	0.860826
ENSG00000171148	TADA3	3	9811648	9869695	208	33	-1.0148	0.84489	0.926657	197	30	-0.75835	0.77588	0.916497	199	30	-0.35778	0.63975	0.972177
ENSG00000164076	CAMKV	3	49885414	49942655	109	20	-1.0151	0.84498	0.926667	101	18	-1.0145	0.84483	0.933896	118	22	-1.5823	0.94322	0.97467
ENSG00000185668	POU3F1	1	38499523	38547450	156	26	-1.0153	0.84502	0.926667	140	21	-0.69371	0.75607	0.910719	141	21	-1.126	0.86992	0.972177
ENSG00000181007	ZFP82	19	36872861	36944550	262	47	-1.0154	0.84505	0.926667	215	35	-0.87346	0.80879	0.92396	231	38	-0.17435	0.56921	0.972177
ENSG00000115365	LANCL1	2	211285973	211377347	360	39	-1.0157	0.84511	0.926677	329	33	-0.8912	0.81359	0.924786	344	36	-0.23798	0.59405	0.972177
ENSG00000077312	SNRPA	19	41221725	41281297	231	42	-1.0164	0.84528	0.926743	194	32	-1.1257	0.86985	0.941333	231	39	0.58077	0.2807	0.972177
ENSG00000135404	CD63	12	56109227	56158457	77	26	-1.0166	0.84532	0.926743	59	19	-0.90224	0.81653	0.925167	66	21	-1.4213	0.92238	0.972932
ENSG00000129910	CDH15	16	89203163	89271900	401	51	-1.0169	0.8454	0.926753	340	38	-0.4726	0.68175	0.887177	371	44	-0.22536	0.58915	0.972177
ENSG00000150510	FAM124A	13	51761470	51868377	350	67	-1.017	0.84543	0.926753	319	58	-0.53346	0.70314	0.895204	344	64	-0.9247	0.82244	0.972177
ENSG00000180530	NRIP1	21	16323556	16473224	504	97	-1.0175	0.84555	0.92683	426	78	-1.1469	0.87428	0.942142	465	87	-0.090014	0.53586	0.972177
ENSG00000169548	ZNF280A	22	22858060	22909613	272	58	-1.0188	0.84585	0.926971	186	33	-1.1364	0.8721	0.941718	189	34	-0.80434	0.7894	0.972177
ENSG00000274443	C8orf89	8	74143623	74209150	344	80	-1.0188	0.84586	0.926971	211	43	-1.1243	0.86955	0.941333	210	42	1.0616	0.1442	0.925278
ENSG00000250722	SEPP1	5	42789982	42847024	180	19	-1.0189	0.84588	0.926971	170	17	-1.3511	0.91167	0.953597	190	21	-1.0662	0.85682	0.972177
ENSG00000241978	AKAP2	9	112775878	112944792	682	127	-1.0189	0.84588	0.926971	591	105	-1.3964	0.91871	0.954887	687	114	-0.43427	0.66795	0.972177
ENSG00000196565	HBG2	11	5264421	5311011	273	41	-1.0198	0.84609	0.927146	240	34	-0.62875	0.73524	0.905087	263	38	0.54951	0.29133	0.972177
ENSG00000117020	AKT3	1	243641535	244049381	913	91	-1.0204	0.84623	0.927245	761	70	-1.3657	0.91399	0.954289	852	82	0.71716	0.23664	0.972177
ENSG00000186118	TEX38	1	47102497	47149266	169	16	-1.0208	0.84632	0.927288	152	13	-0.78084	0.78255	0.918392	183	18	-1.4687	0.92904	0.973233
ENSG00000179295	PTPN11	12	112821536	112957717	224	38	-1.0211	0.8464	0.927321	180	26	-0.50731	0.69403	0.891093	198	31	-0.62233	0.73314	0.972177
ENSG00000166257	SCN3B	11	123489895	123560315	425	64	-1.0217	0.84653	0.927406	340	43	-0.89012	0.8133	0.924786	343	44	-0.29251	0.61505	0.972177
ENSG00000196860	TOMM20L	14	58827644	58885419	87	26	-1.022	0.8466	0.927406	60	14	-0.5572	0.71131	0.898674	74	19	0.56512	0.28599	0.972177
ENSG00000163527	STT3B	3	31539130	31687556	459	62	-1.0229	0.84683	0.927406	421	54	-1.2406	0.89262	0.94805	464	61	-0.39794	0.65466	0.972177
ENSG00000114978	MOB1A	2	74371394	74441006	262	40	-1.023	0.84684	0.927406	217	30	-1.4908	0.93199	0.958739	247	35	0.96241	0.16792	0.939789
ENSG00000165325	DEUP1	11	93028156	93181636	572	54	-1.0231	0.84687	0.927406	538	48	-0.57475	0.71727	0.900206	593	56	1.3014	0.096563	0.877061
ENSG00000273706	LHX1	17	35259772	35311915	203	62	-1.0232	0.8469	0.927406	156	44	-0.62078	0.73263	0.905087	172	49	-1.1649	0.87796	0.972177
ENSG00000197530	MIB2	1	1515795	1575990	250	64	-1.0234	0.84693	0.927406	131	27	-1.3854	0.91703	0.95453	117	23	-0.68219	0.75244	0.972177
ENSG00000155530	LRGUK	7	133777105	133958933	747	50	-1.0234	0.84693	0.927406	686	42	-1.5062	0.93399	0.95984	725	46	1.1925	0.11652	0.891705
ENSG00000270617	URGCP-MRPS24	7	43896157	43981231	377	53	-1.0241	0.84711	0.927526	342	46	-0.87304	0.80868	0.92396	344	46	0.21963	0.41308	0.972177
ENSG00000108759	KRT32	17	39605765	39658638	363	36	-1.0242	0.84714	0.927526	332	30	-1.0787	0.85964	0.938152	347	33	-2.1117	0.98264	0.988687
ENSG00000089916	GPATCH2L	14	76583255	76681239	440	44	-1.0252	0.84737	0.927534	378	33	-1.4059	0.92012	0.955222	390	35	-0.90956	0.81847	0.972177
ENSG00000139645	ANKRD52	12	56621591	56687143	110	14	-1.0253	0.84738	0.927534	96	11	-0.73663	0.76933	0.914175	95	11	-1.2985	0.90294	0.972508
ENSG00000100665	SERPINA4	14	94992779	95046243	276	57	-1.0253	0.84739	0.927534	198	34	-0.803	0.78901	0.919997	200	35	-0.67748	0.75095	0.972177
ENSG00000266094	RASSF5	1	206645866	206772616	532	102	-1.0255	0.84744	0.927534	475	87	-0.46401	0.67868	0.88563	541	99	1.7754	0.037919	0.786631
ENSG00000241837	ATP5O	21	35265757	35323158	232	38	-1.0257	0.84749	0.927534	216	34	-1.2768	0.89916	0.950497	242	40	-0.33619	0.63164	0.972177
ENSG00000236320	SLFN14	17	33864728	33921783	257	44	-1.0258	0.8475	0.927534	210	32	-0.565	0.71396	0.899088	223	36	-0.85067	0.80252	0.972177
ENSG00000164037	SLC9B1	4	103796205	103982552	546	33	-1.0262	0.84761	0.927588	435	20	-1.1658	0.87816	0.943353	493	26	1.9043	0.028438	0.746982
ENSG00000240891	PLCXD2	3	111358523	111575294	934	113	-1.0266	0.84769	0.927588	823	96	-0.8208	0.79412	0.92027	866	103	-1.0462	0.85226	0.972177
ENSG00000183476	SH2D7	15	78349927	78406393	196	46	-1.0266	0.8477	0.927588	190	44	-0.86095	0.80537	0.922708	206	49	-0.64477	0.74046	0.972177
ENSG00000185774	KCNIP4	4	20720234	21985424	6671	388	-1.0271	0.84782	0.927665	5731	342	-1.113	0.86715	0.940732	6077	338	0.76219	0.22297	0.972177
ENSG00000114771	AADAC	3	151496769	151556276	250	41	-1.0278	0.84798	0.927785	207	31	-0.54184	0.70603	0.896306	211	32	-1.0991	0.86413	0.972177
ENSG00000171490	RSL1D1	16	11918053	11980442	192	25	-1.0282	0.84806	0.927816	176	22	-1.4229	0.92261	0.955979	232	33	1.4629	0.071743	0.860826
ENSG00000131966	ACTR10	14	58631833	58712354	151	38	-1.0285	0.84815	0.927816	91	28	-1.5415	0.93841	0.961638	97	30	-0.4751	0.68264	0.972177
ENSG00000115290	GRB14	2	165339323	165513360	494	91	-1.0287	0.84818	0.927816	416	73	-0.53574	0.70393	0.895542	462	73	-0.72012	0.76428	0.972177
ENSG00000176624	MEX3C	18	48690920	48759051	233	31	-1.0288	0.84821	0.927816	189	21	-0.48046	0.68455	0.888858	210	24	-0.34718	0.63577	0.972177
ENSG00000188817	SNTN	3	63603344	63660893	349	50	-1.0302	0.84853	0.928038	322	44	-1.727	0.95792	0.971105	327	45	-0.44481	0.67177	0.972177
ENSG00000135945	REV1	2	100006938	100141480	358	37	-1.0306	0.84863	0.928038	319	30	-0.67506	0.75018	0.908531	313	29	0.68655	0.24618	0.972177
ENSG00000132016	C19orf57	19	13983168	14051909	259	34	-1.0308	0.84868	0.928038	204	23	-0.6633	0.74643	0.907078	225	27	1.6014	0.054649	0.821789
ENSG00000172869	DMXL1	5	118371839	118594822	700	82	-1.0309	0.84871	0.928038	573	62	-0.59264	0.72329	0.901751	592	64	0.62921	0.26461	0.972177
ENSG00000153815	CMIP	16	81443775	81755367	1807	273	-1.0317	0.84888	0.928038	1457	202	-1.3838	0.91679	0.95453	1522	209	-0.066388	0.52647	0.972177
ENSG00000132631	SCP2D1	20	18759370	18805036	208	55	-1.032	0.84896	0.928038	164	40	-0.8832	0.81144	0.924521	162	39	0.51289	0.30401	0.972177
ENSG00000105085	MED26	19	16675718	16774015	296	48	-1.032	0.84897	0.928038	256	38	-1.0403	0.85091	0.935374	279	44	-0.41296	0.66018	0.972177
ENSG00000197568	HHLA3	1	70785493	70843706	157	38	-1.0321	0.84898	0.928038	108	23	-1.3083	0.90461	0.952431	106	22	-1.5572	0.94029	0.974336
ENSG00000170145	SIK2	11	111438170	111607635	422	40	-1.0321	0.84898	0.928038	320	25	-0.45955	0.67708	0.884984	363	31	0.39972	0.34468	0.972177
ENSG00000163161	ERCC3	2	128004866	128086752	219	35	-1.0323	0.84902	0.928038	194	28	-0.90592	0.81751	0.925167	242	39	-0.38184	0.64871	0.972177
ENSG00000021461	CYP3A43	7	99390636	99473727	230	30	-1.0323	0.84904	0.928038	217	28	-0.62968	0.73555	0.905087	229	31	0.59966	0.27437	0.972177
ENSG00000158411	MITD1	2	99775726	99832524	146	19	-1.0325	0.84907	0.928038	139	18	-1.5001	0.93321	0.959413	134	17	2.1394	0.016203	0.674737
ENSG00000109685	WHSC1	4	1838123	1993934	300	40	-1.0331	0.84923	0.928038	273	34	0.07868	0.46864	0.803882	318	40	2.4149	0.0078693	0.588526
ENSG00000104047	DTWD1	15	49878226	49947333	271	33	-1.0336	0.84933	0.928038	215	25	-1.1847	0.88193	0.944829	226	26	0.68868	0.24551	0.972177
ENSG00000221818	EBF2	8	25689246	25937640	1061	155	-1.0336	0.84934	0.928038	904	145	-0.94436	0.82751	0.928126	929	150	0.30296	0.38096	0.972177
ENSG00000165650	PDZD8	10	119019936	119169951	608	60	-1.0337	0.84935	0.928038	497	42	-0.75647	0.77532	0.916497	508	44	-0.20536	0.58135	0.972177
ENSG00000143799	PARP1	1	226538392	226630801	362	38	-1.0339	0.8494	0.928038	337	33	-0.59966	0.72563	0.902446	345	34	-0.32372	0.62692	0.972177
ENSG00000206557	TRIM71	3	32824510	32943771	444	105	-1.034	0.84943	0.928038	332	75	-0.62351	0.73353	0.905087	323	78	-0.079957	0.53186	0.972177
ENSG00000221859	KRTAP10-10	21	46022273	46068372	304	61	-1.0341	0.84944	0.928038	201	36	-1.6846	0.95397	0.969173	246	45	-0.095622	0.53809	0.972177
ENSG00000234278	PRR20E	13	57706331	57754352	63	14	-1.0344	0.84951	0.928038	55	11	-0.38497	0.64987	0.875045	57	12	-0.16085	0.56389	0.972177
ENSG00000109079	TNFAIP1	17	26627548	26684035	90	23	-1.0345	0.84954	0.928038	75	17	-0.3022	0.61875	0.865348	74	17	0.84477	0.19912	0.961973
ENSG00000178057	NDUFAF3	3	49022908	49070928	43	13	-1.0346	0.84957	0.928038	37	10	-1.2703	0.89802	0.950271	38	11	-1.9828	0.9763	0.98601
ENSG00000253276	CCDC71L	7	106287211	106336634	226	44	-1.0346	0.84957	0.928038	196	35	-0.35223	0.63767	0.871233	204	37	1.2807	0.10016	0.877061
ENSG00000146477	SLC22A3	6	160734405	160883613	593	67	-1.0355	0.84977	0.92809	564	62	-0.63308	0.73666	0.905087	632	72	1.3018	0.096489	0.877061
ENSG00000039139	DNAH5	5	13680437	14046841	2032	196	-1.0355	0.84979	0.92809	1630	165	-0.12077	0.54806	0.841455	1730	177	-0.82126	0.79425	0.972177
ENSG00000109047	RCVRN	17	9791027	9843684	328	62	-1.0358	0.84984	0.92809	264	45	-0.98696	0.83817	0.932183	286	50	0.43574	0.33151	0.972177
ENSG00000150594	ADRA2A	10	112801790	112850665	157	36	-1.036	0.84989	0.92809	133	28	-1.0051	0.84257	0.933383	132	27	-0.097038	0.53865	0.972177
ENSG00000148290	SURF1	9	136208660	136258361	169	26	-1.036	0.8499	0.92809	155	22	-1.2303	0.89071	0.947739	180	27	-1.916	0.97232	0.984499
ENSG00000151062	CACNA2D4	12	1891123	2062870	858	163	-1.0362	0.84995	0.92809	732	132	-1.2499	0.89433	0.948983	773	140	-0.9699	0.83395	0.972177
ENSG00000121064	SCPEP1	17	55020468	55094129	246	59	-1.0365	0.85001	0.92809	172	36	-1.351	0.91165	0.953597	188	40	0.5594	0.28794	0.972177
ENSG00000136827	TOR1A	9	132565221	132621441	358	28	-1.0365	0.85002	0.92809	350	27	-0.82416	0.79508	0.920328	352	27	-1.6681	0.95235	0.976774
ENSG00000178199	ZC3H12D	6	149758766	149841148	378	43	-1.0376	0.85028	0.928279	361	40	-0.51454	0.69656	0.892584	420	50	-0.5833	0.72015	0.972177
ENSG00000076351	SLC46A1	17	26711661	26768230	167	37	-1.0377	0.8503	0.928279	115	26	-0.24128	0.59533	0.85813	125	29	-0.85732	0.80437	0.972177
ENSG00000131126	TEX101	19	43857763	43932767	360	71	-1.0381	0.85038	0.928279	275	48	-1.663	0.95185	0.968298	278	49	-0.31317	0.62293	0.972177
ENSG00000064300	NGFR	17	47537655	47602382	273	76	-1.0381	0.8504	0.928279	254	69	-0.2005	0.57946	0.852599	280	78	-0.51925	0.69821	0.972177
ENSG00000107242	PIP5K1B	9	71285188	71634092	1361	124	-1.0384	0.85045	0.928279	1167	103	-1.4001	0.91926	0.954975	1214	111	0.51755	0.30239	0.972177
ENSG00000170234	PWWP2A	5	159492889	159581452	289	34	-1.0395	0.85072	0.928279	129	25	-0.23213	0.59178	0.857415	134	27	-0.53812	0.70475	0.972177
ENSG00000082153	BZW1	2	201641262	201698569	167	26	-1.0396	0.85074	0.928279	157	24	-1.0605	0.85554	0.936519	169	27	-0.46239	0.6781	0.972177
ENSG00000196465	MYL6B	12	56511040	56561771	101	27	-1.0397	0.85076	0.928279	94	25	-0.56521	0.71404	0.899102	95	23	1.689	0.045607	0.809625
ENSG00000118454	ANKRD13C	1	70714685	70855471	379	65	-1.0398	0.85078	0.928279	282	42	-1.3049	0.90404	0.952308	298	45	-1.8086	0.96475	0.980487
ENSG00000198171	DDRGK1	20	3161012	3220295	359	62	-1.0398	0.85078	0.928279	321	52	-1.2397	0.89245	0.948026	343	56	-0.075625	0.53014	0.972177
ENSG00000078967	UBE2D4	7	43931035	44005735	310	41	-1.0401	0.85086	0.928279	279	34	-0.93785	0.82584	0.927484	283	35	0.79588	0.21305	0.971195
ENSG00000176787	OR52E2	11	5069880	5115857	331	35	-1.0405	0.85095	0.928279	276	26	-0.63818	0.73832	0.905087	309	32	0.18019	0.4285	0.972177
ENSG00000146839	ZAN	7	100296249	100405419	411	69	-1.0412	0.8511	0.928279	386	63	-1.7272	0.95793	0.971105	429	71	-0.3876	0.65084	0.972177
ENSG00000101638	ST8SIA5	18	44249081	44372039	608	129	-1.0414	0.85115	0.928279	495	99	-1.075	0.85881	0.937758	513	104	-1.3591	0.91295	0.972508
ENSG00000079691	CARMIL1	6	25244656	25630758	1974	182	-1.0414	0.85117	0.928279	1911	171	-0.77946	0.78215	0.918215	2021	170	0.10602	0.45778	0.972177
ENSG00000050748	MAPK9	5	179650594	179754071	579	81	-1.0415	0.85118	0.928279	538	72	-0.57607	0.71772	0.900206	617	86	-0.093888	0.5374	0.972177
ENSG00000152465	NMT2	10	15137771	15245703	529	90	-1.0416	0.8512	0.928279	497	83	-0.71208	0.76179	0.911904	559	94	0.41826	0.33788	0.972177
ENSG00000169857	AVEN	15	34148428	34366303	1239	97	-1.0416	0.8512	0.928279	1174	87	-1.4628	0.92823	0.95766	1261	100	-0.85008	0.80236	0.972177
ENSG00000138463	DIRC2	3	122478901	122609986	441	51	-1.0417	0.85122	0.928279	391	41	-1.2842	0.90046	0.95095	412	45	0.1053	0.45807	0.972177
ENSG00000181852	RNF41	12	56586288	56650753	145	21	-1.042	0.85129	0.928279	96	22	-0.75896	0.77606	0.916497	99	23	-1.0423	0.85137	0.972177
ENSG00000172150	OR1A2	17	3065813	3111742	271	25	-1.0421	0.85131	0.928279	241	20	-0.86794	0.80729	0.923082	245	21	0.4451	0.32813	0.972177
ENSG00000206260	PRR23A	3	138712804	138760110	118	24	-1.0421	0.85133	0.928279	106	19	-0.31034	0.62185	0.865775	126	24	0.9393	0.17379	0.947336
ENSG00000109193	SULT1E1	4	70696930	70760870	219	51	-1.0423	0.85135	0.928279	192	42	-1.6395	0.94944	0.967506	203	45	-0.29388	0.61557	0.972177
ENSG00000178358	OR2D3	11	6907233	6953225	220	30	-1.0428	0.85148	0.928322	199	25	-0.7436	0.77144	0.914655	225	30	-0.79104	0.78554	0.972177
ENSG00000136816	TOR1B	9	132530428	132583563	328	43	-1.0428	0.85149	0.928322	281	33	-0.7603	0.77646	0.916558	285	34	0.54877	0.29158	0.972177
ENSG00000158445	KCNB1	20	47978505	48134181	625	98	-1.0434	0.85161	0.928375	562	83	-1.0423	0.85137	0.935496	594	90	-1.4344	0.92427	0.973147
ENSG00000178028	DMAP1	1	44644104	44696351	121	31	-1.0436	0.85166	0.928375	86	19	-0.84159	0.79999	0.92183	85	19	-0.62743	0.73481	0.972177
ENSG00000143314	MRPL24	1	156697094	156745923	179	37	-1.0437	0.85169	0.928375	145	28	-0.91452	0.81978	0.925757	162	32	-0.083026	0.53308	0.972177
ENSG00000173578	XCR1	3	46052291	46103979	280	26	-1.0443	0.85183	0.928388	276	25	-1.1649	0.87797	0.943353	295	29	-0.014384	0.50574	0.972177
ENSG00000120697	ALG5	13	37513907	37608504	198	45	-1.0444	0.85185	0.928388	130	26	-2.2174	0.9867	0.989385	130	26	0.82063	0.20593	0.967319
ENSG00000184022	OR2T10	1	248746131	248792069	212	30	-1.0449	0.85197	0.928388	24	9	0.51084	0.30473	0.698659	25	9	2.3786	0.0086883	0.593647
ENSG00000272514	CFAP206	6	88082690	88184191	404	34	-1.0451	0.85201	0.928388	393	33	-0.54999	0.70884	0.897832	420	37	-1.4833	0.931	0.973233
ENSG00000137486	ARRB1	11	74961166	75097875	487	96	-1.0452	0.85203	0.928388	388	68	-0.9449	0.82765	0.928215	472	86	0.5768	0.28204	0.972177
ENSG00000065978	YBX1	1	43113060	43178024	172	31	-1.0458	0.85217	0.928388	136	21	-0.8977	0.81533	0.92487	169	28	-0.64853	0.74168	0.972177
ENSG00000086159	AQP6	12	50325874	50380922	192	50	-1.0459	0.85221	0.928388	165	44	-1.0481	0.85271	0.935648	174	46	-0.46615	0.67944	0.972177
ENSG00000180398	MCFD2	2	47119009	47203994	439	63	-1.0463	0.85228	0.928388	404	55	-2.0853	0.98148	0.986029	452	62	1.5015	0.066607	0.859781
ENSG00000072121	ZFYVE26	14	68203237	68318306	413	45	-1.0467	0.85237	0.928388	378	39	-0.99691	0.8406	0.9329	397	42	-0.19612	0.57774	0.972177
ENSG00000144713	RPL32	3	12866444	12918081	280	39	-1.0466	0.85237	0.928388	234	31	-0.69046	0.75505	0.910291	240	32	-1.455	0.92717	0.973233
ENSG00000148248	SURF4	9	136218325	136279820	266	23	-1.0468	0.85241	0.928388	245	19	-1.236	0.89177	0.947825	276	24	-1.6522	0.95075	0.976354
ENSG00000166136	NDUFB8	10	102273497	102324640	132	8	-1.0469	0.85242	0.928388	113	5	-0.80038	0.78825	0.919997	123	6	0.73729	0.23047	0.972177
ENSG00000174529	TMEM81	1	205042257	205088588	166	24	-1.047	0.85246	0.928388	147	19	-1.4692	0.92912	0.957994	167	24	-1.0283	0.8481	0.972177
ENSG00000129925	TMEM8A	16	410776	466950	400	68	-1.0475	0.85256	0.928388	319	48	-1.8091	0.96479	0.975218	331	51	0.68506	0.24665	0.972177
ENSG00000156411	C14orf2	14	104368625	104422903	325	35	-1.0476	0.85258	0.928388	295	30	-0.3087	0.62122	0.8657	308	32	0.12038	0.45209	0.972177
ENSG00000115091	ACTR3	2	114612511	114729131	513	44	-1.0476	0.85258	0.928388	501	42	-0.53307	0.70301	0.895186	529	46	-0.73269	0.76813	0.972177
ENSG00000196526	AFAP1	4	7750440	7976653	1489	109	-1.0477	0.8526	0.928388	1378	99	-1.2723	0.89837	0.950423	1504	113	1.0947	0.13683	0.91726
ENSG00000111300	NAA25	12	112454493	112581826	249	31	-1.0481	0.8527	0.928388	216	26	-0.64974	0.74207	0.905198	257	32	-1.8495	0.96781	0.982022
ENSG00000127129	EDN2	1	41934446	41985348	260	59	-1.0483	0.85276	0.928388	226	49	-0.42054	0.66295	0.879536	244	54	0.89851	0.18446	0.955709
ENSG00000174705	SH3PXD2B	5	171742185	171916527	876	104	-1.0484	0.85277	0.928388	759	83	-1.5872	0.94376	0.964385	817	93	0.0063562	0.49746	0.972177
ENSG00000079337	RAPGEF3	12	48118453	48199846	387	62	-1.0488	0.85286	0.928388	352	53	-0.34938	0.6366	0.871082	361	56	-1.1547	0.87589	0.972177
ENSG00000100764	PSMC1	14	90687894	90748969	308	22	-1.0489	0.85288	0.928388	260	16	-0.89503	0.81461	0.92487	283	19	-0.32541	0.62756	0.972177
ENSG00000167578	RAB4B	19	41248670	41312849	272	48	-1.0491	0.85294	0.928388	244	41	-1.2017	0.88525	0.945973	287	49	0.68956	0.24523	0.972177
ENSG00000187498	COL4A1	13	110791310	110994496	1255	208	-1.0492	0.85296	0.928388	1066	176	-0.84796	0.80177	0.92207	1113	189	0.095836	0.46183	0.972177
ENSG00000101040	ZMYND8	20	45827994	46020485	724	132	-1.05	0.85313	0.928427	497	87	-0.70527	0.75968	0.911696	539	95	1.1338	0.12843	0.903871
ENSG00000173212	MAB21L3	1	116619376	116687861	281	46	-1.0501	0.85316	0.928427	259	40	-0.71074	0.76138	0.911904	273	43	-1.3239	0.90723	0.972508
ENSG00000170006	TMEM154	4	153537266	153636317	408	91	-1.0503	0.85321	0.928427	305	66	-1.3784	0.91596	0.954495	320	71	1.7927	0.036511	0.782484
ENSG00000215717	TMEM167B	1	109598403	109649554	220	47	-1.0509	0.85335	0.928427	199	40	-0.69991	0.75801	0.911006	206	42	-0.46941	0.68061	0.972177
ENSG00000146963	LUC7L2	7	138990105	139118203	490	27	-1.051	0.85336	0.928427	449	22	-1.117	0.868	0.941053	505	28	-1.0795	0.85982	0.972177
ENSG00000149089	APIP	11	34893842	34972939	507	26	-1.0515	0.85349	0.928427	492	24	-0.66792	0.74791	0.907392	528	28	-0.60944	0.72888	0.972177
ENSG00000138744	NAAA	4	76821808	76897166	319	39	-1.0516	0.8535	0.928427	300	35	-1.292	0.90182	0.951593	341	43	-0.87025	0.80792	0.972177
ENSG00000170180	GYPA	4	145020456	145096904	459	46	-1.0517	0.85354	0.928427	379	33	0.0033483	0.49866	0.816198	413	37	0.23209	0.40823	0.972177
ENSG00000162341	TPCN2	11	68781350	68868072	450	68	-1.0524	0.8537	0.928427	393	55	-1.0628	0.85606	0.936643	419	60	-0.053985	0.52153	0.972177
ENSG00000025770	NCAPH2	22	50911645	50973209	351	87	-1.0524	0.8537	0.928427	308	73	-0.88778	0.81267	0.924786	319	75	-0.3933	0.65295	0.972177
ENSG00000171133	OR2K2	9	114079763	114126952	153	34	-1.0525	0.85371	0.928427	108	22	-0.90186	0.81643	0.925167	124	26	-1.4374	0.9247	0.973233
ENSG00000172940	SLC22A13	3	38272298	38330161	108	26	-1.0526	0.85373	0.928427	100	23	-1.0873	0.86155	0.939134	120	28	0.46	0.32276	0.972177
ENSG00000134815	DHX34	19	47817538	47895961	348	44	-1.0526	0.85374	0.928427	236	28	-0.76906	0.77907	0.916936	236	28	-0.94201	0.82691	0.972177
ENSG00000119715	ESRRB	14	76802690	76978182	894	152	-1.0526	0.85375	0.928427	754	123	-1.2716	0.89824	0.950393	764	129	1.2012	0.11484	0.890593
ENSG00000198870	STKLD1	9	136208284	136281220	301	25	-1.0535	0.85394	0.928545	277	21	-1.2018	0.88528	0.945973	312	26	-1.759	0.96071	0.979088
ENSG00000114115	RBP1	3	139226276	139293671	235	36	-1.0536	0.85397	0.928545	223	33	-0.52766	0.70113	0.894376	232	36	0.95248	0.17043	0.945518
ENSG00000137673	MMP7	11	102381239	102436478	281	68	-1.0538	0.85401	0.928545	220	49	-1.1758	0.88017	0.944071	218	48	-0.94733	0.82826	0.972177
ENSG00000155506	LARP1	5	154027224	154207167	605	95	-1.0544	0.85414	0.928592	490	71	-1.3833	0.91671	0.95453	520	77	-1.018	0.84566	0.972177
ENSG00000112365	ZBTB24	6	109773719	109839440	251	39	-1.0547	0.85423	0.928592	234	36	-0.85895	0.80482	0.922605	252	37	-0.72095	0.76453	0.972177
ENSG00000169714	CNBP	3	128876658	128937810	156	25	-1.0551	0.85431	0.928592	134	19	-0.91571	0.82009	0.925854	160	24	-1.7198	0.95726	0.978003
ENSG00000122176	FMOD	1	203299749	203355557	232	71	-1.0553	0.85436	0.928592	164	46	-1.5212	0.93589	0.960418	176	50	0.18294	0.42742	0.972177
ENSG00000269955	C7orf55-LUC7L2	7	138990878	139118203	487	27	-1.0557	0.85444	0.928592	446	22	-1.1173	0.86806	0.941053	502	28	-1.08	0.85993	0.972177
ENSG00000100218	RSPH14	22	23391593	23530807	455	49	-1.0557	0.85446	0.928592	424	43	-1.652	0.95074	0.967788	453	48	-0.18298	0.57259	0.972177
ENSG00000079785	DDX1	2	15696745	15781235	342	52	-1.0559	0.8545	0.928592	277	37	-1.8369	0.96689	0.97643	315	45	0.82568	0.20449	0.967319
ENSG00000139579	NABP2	12	56580813	56633638	127	17	-1.056	0.85452	0.928592	78	21	-0.89719	0.81519	0.92487	81	22	-0.56739	0.71478	0.972177
ENSG00000140519	RHCG	15	90004638	90074799	325	66	-1.0565	0.85462	0.928592	241	46	-0.78493	0.78375	0.91863	250	48	-0.88179	0.81105	0.972177
ENSG00000136819	C9orf78	9	132579564	132632572	405	26	-1.0564	0.85462	0.928592	393	25	-0.8343	0.79794	0.921104	395	25	-1.7732	0.9619	0.979218
ENSG00000142549	IGLON5	19	51780102	51844102	262	45	-1.0565	0.85464	0.928592	258	44	-0.80347	0.78915	0.919997	291	51	-0.34219	0.6339	0.972177
ENSG00000133488	SEC14L4	22	30874877	30936698	318	37	-1.0567	0.85468	0.928592	287	31	-0.77872	0.78193	0.918086	346	38	-0.57086	0.71595	0.972177
ENSG00000147885	IFNA16	9	21206372	21252310	288	31	-1.0568	0.85471	0.928592	184	14	-1.498	0.93293	0.959277	226	20	-0.73149	0.76776	0.972177
ENSG00000196811	CHRNG	2	233369424	233421038	219	45	-1.0572	0.85479	0.928592	189	36	-1.2336	0.89132	0.947739	194	38	2.1029	0.017738	0.690992
ENSG00000136279	DBNL	7	44049239	44111315	278	31	-1.0577	0.8549	0.928592	250	26	-0.90625	0.8176	0.925167	283	31	0.11708	0.4534	0.972177
ENSG00000198087	CD2AP	6	47410482	47604999	637	49	-1.0578	0.85492	0.928592	557	39	-0.45115	0.67406	0.883607	571	41	0.98199	0.16305	0.938796
ENSG00000160886	LY6K	8	143746529	143795588	185	17	-1.058	0.85496	0.928592	176	15	-0.9374	0.82572	0.927428	186	17	1.0337	0.15065	0.92971
ENSG00000181004	BBS12	4	123618857	123676098	221	26	-1.058	0.85498	0.928592	216	25	-1.3753	0.91548	0.954487	225	27	-1.0323	0.84903	0.972177
ENSG00000165410	CFL2	14	35169588	35219029	327	41	-1.0582	0.85501	0.928592	304	36	-0.9363	0.82544	0.927351	317	38	0.42467	0.33554	0.972177
ENSG00000138642	HERC6	4	89264838	89374249	336	88	-1.0584	0.85506	0.928592	253	61	-0.7074	0.76034	0.911727	270	66	-1.0935	0.86291	0.972177
ENSG00000196772	OR14A16	1	247968102	248014031	364	36	-1.0593	0.85528	0.928777	334	31	-0.51809	0.6978	0.892996	348	34	-1.1577	0.87651	0.972177
ENSG00000204595	DPRX	19	54100310	54150263	276	112	-1.0602	0.85546	0.928917	158	58	-1.6339	0.94886	0.967022	167	60	-1.1778	0.88056	0.972177
ENSG00000253729	PRKDC	8	48675669	48907743	315	55	-1.0616	0.8558	0.929232	189	34	-1.1895	0.88288	0.945327	230	40	2.8621	0.002104	0.47709
ENSG00000197532	OR6Y1	1	158506918	158552895	174	20	-1.0628	0.85606	0.92936	164	18	-0.88445	0.81177	0.924532	253	29	-0.44357	0.67132	0.972177
ENSG00000214042	IFNA7	9	21191468	21237204	290	34	-1.0628	0.85607	0.92936	187	16	-1.4766	0.93011	0.958324	226	22	-1.0194	0.84599	0.972177
ENSG00000152284	TCF7L1	2	85325583	85547511	1144	145	-1.0629	0.85608	0.92936	973	128	-0.87046	0.80798	0.923585	1019	115	-1.3872	0.91732	0.972508
ENSG00000180433	OR6K6	1	158689606	158735637	359	43	-1.0631	0.85612	0.92936	339	39	-1.5113	0.93464	0.960178	348	40	0.39504	0.34641	0.972177
ENSG00000185112	FAM43A	3	194371622	194419766	282	29	-1.0633	0.85617	0.92936	270	27	-1.0254	0.84741	0.93448	279	28	-1.4812	0.93072	0.973233
ENSG00000106144	CASP2	7	142950308	143014789	88	36	-1.0639	0.85631	0.929435	46	19	-0.36153	0.64115	0.872371	46	19	0.45829	0.32337	0.972177
ENSG00000135298	ADGRB3	6	69310210	70109403	2957	196	-1.064	0.85634	0.929435	2698	177	-1.7334	0.95849	0.971302	2914	194	1.2846	0.099465	0.877061
ENSG00000112679	DUSP22	6	257101	361355	118	45	-1.0647	0.85649	0.929544	79	27	-2.3983	0.99176	0.993162	78	27	0.89127	0.18639	0.955709
ENSG00000154265	ABCA5	17	67230576	67358323	469	75	-1.0652	0.85661	0.929552	346	52	-0.83362	0.79775	0.921092	356	53	-0.044356	0.51769	0.972177
ENSG00000154642	C21orf91	21	19151284	19226703	218	41	-1.0655	0.85668	0.929552	198	36	-0.608	0.72841	0.903964	215	40	0.033018	0.48683	0.972177
ENSG00000170296	GABARAP	17	7133738	7180753	136	28	-1.0657	0.85673	0.929552	107	19	-2.0081	0.97768	0.983553	112	20	0.27043	0.39342	0.972177
ENSG00000112494	UNC93A	6	167669803	167739502	550	73	-1.0657	0.85673	0.929552	485	60	-0.9484	0.82854	0.928535	546	71	-0.50802	0.69428	0.972177
ENSG00000139540	SLC39A5	12	56588820	56641630	120	19	-1.066	0.85679	0.929552	78	20	-0.8108	0.79126	0.920197	81	21	-0.92693	0.82302	0.972177
ENSG00000119685	TTLL5	14	76092551	76431425	938	103	-1.0661	0.8568	0.929552	721	70	-0.8118	0.79155	0.920197	754	74	-0.50749	0.69409	0.972177
ENSG00000148297	MED22	9	136197751	136250011	163	27	-1.0663	0.85686	0.929562	156	25	-1.2537	0.89503	0.949234	174	29	-2.052	0.97992	0.987516
ENSG00000171180	OR2M4	1	248367231	248413166	219	35	-1.0668	0.85696	0.929616	139	23	-1.4906	0.93196	0.958739	149	25	1.3865	0.082804	0.868387
ENSG00000005961	ITGA2B	17	42439550	42501873	124	26	-1.0671	0.85703	0.929637	105	19	-1.0435	0.85165	0.935496	125	24	-0.61255	0.72991	0.972177
ENSG00000101115	SALL4	20	50390551	50454059	388	59	-1.0674	0.85711	0.92967	335	47	-1.4332	0.9241	0.956444	341	48	-0.2547	0.60052	0.972177
ENSG00000132612	VPS4A	16	69310242	69368951	227	35	-1.0684	0.85732	0.929677	196	27	-1.2338	0.89135	0.947739	197	27	-1.3622	0.91344	0.972508
ENSG00000262484	CCER2	19	39389620	39437798	207	33	-1.0685	0.85735	0.929677	172	24	-1.2364	0.89185	0.947825	181	26	-0.4355	0.6684	0.972177
ENSG00000196743	GM2A	5	150597613	150660083	274	52	-1.0686	0.85738	0.929677	247	44	-1.0083	0.84334	0.933425	277	53	-0.28044	0.61043	0.972177
ENSG00000157020	SEC13	3	10332613	10397872	269	53	-1.0688	0.85742	0.929677	238	44	-1.0155	0.84507	0.933914	266	50	-0.025994	0.51037	0.972177
ENSG00000106404	CLDN15	7	100865373	100917101	289	19	-1.0689	0.85744	0.929677	249	13	-0.86377	0.80614	0.92282	258	14	-0.30473	0.61971	0.972177
ENSG00000166582	CENPV	17	16235831	16291812	177	35	-1.0689	0.85745	0.929677	146	26	-0.6845	0.75317	0.90956	200	35	0.43502	0.33177	0.972177
ENSG00000125877	ITPA	20	3154514	3214516	344	58	-1.069	0.85747	0.929677	313	50	-1.2924	0.90189	0.951593	336	55	-0.063532	0.52533	0.972177
ENSG00000105171	POP4	19	30062170	30118162	374	60	-1.0693	0.85754	0.929686	333	50	-1.1733	0.87966	0.943975	361	56	-0.19927	0.57897	0.972177
ENSG00000188508	KRTDAP	19	35968226	36016433	206	56	-1.0699	0.85766	0.929686	178	47	-1.3131	0.90543	0.952967	181	48	-0.92305	0.82201	0.972177
ENSG00000114026	OGG1	3	9756628	9839468	235	53	-1.07	0.8577	0.929686	209	44	-0.84834	0.80187	0.92207	211	45	-0.82992	0.79671	0.972177
ENSG00000116663	FBXO6	1	11689150	11744411	291	76	-1.0702	0.85773	0.929686	219	53	-1.3869	0.91726	0.954562	219	53	-0.60338	0.72687	0.972177
ENSG00000008735	MAPK8IP2	22	51004131	51059979	308	55	-1.0703	0.85776	0.929686	296	51	-0.96501	0.83273	0.93	315	56	0.14215	0.44348	0.972177
ENSG00000215547	DEFB115	20	29810467	29857435	323	44	-1.0704	0.85778	0.929686	238	28	-0.64123	0.73931	0.905087	252	31	0.68494	0.24669	0.972177
ENSG00000164106	SCRG1	4	174299299	174355617	214	47	-1.0708	0.85787	0.929729	146	33	-1.1058	0.8656	0.940102	161	36	-0.9235	0.82213	0.972177
ENSG00000131381	RBSN	3	15101580	15175662	291	40	-1.0711	0.85793	0.929737	258	33	0.094825	0.46223	0.800702	266	34	0.51205	0.30431	0.972177
ENSG00000150269	OR5M9	11	56219945	56265877	214	31	-1.0716	0.85805	0.929737	193	26	-0.9004	0.81605	0.925167	197	27	-1.2793	0.8996	0.972508
ENSG00000183310	OR2T34	1	248727102	248773058	215	24	-1.0717	0.85808	0.929737	25	9	0.84123	0.20011	0.587698	27	10	2.701	0.0034568	0.522956
ENSG00000205426	KRT81	12	52669697	52720299	324	37	-1.0718	0.85809	0.929737	272	27	-1.3707	0.91477	0.954471	280	28	0.24036	0.40503	0.972177
ENSG00000231068	KRTAP21-3	21	32080843	32126095	238	13	-1.072	0.85813	0.929737	235	12	-0.63506	0.73731	0.905087	260	16	-0.049527	0.51975	0.972177
ENSG00000173848	NET1	10	5419514	5511019	398	45	-1.0724	0.85823	0.929756	316	31	-1.1062	0.86567	0.940123	335	34	-0.15242	0.56057	0.972177
ENSG00000198948	MFAP3L	4	170897748	170983371	323	52	-1.073	0.85836	0.929756	306	48	-1.603	0.94553	0.965495	336	54	-0.30297	0.61904	0.972177
ENSG00000113905	HRG	3	186348747	186406023	333	55	-1.073	0.85838	0.929756	271	40	-1.2969	0.90267	0.951888	296	45	-0.28225	0.61113	0.972177
ENSG00000125533	BHLHE23	20	61627331	61673387	301	39	-1.0733	0.85843	0.929756	234	25	-0.6538	0.74338	0.905653	257	30	-1.038	0.85037	0.972177
ENSG00000100426	ZBED4	22	50212497	50293726	392	34	-1.0733	0.85843	0.929756	374	31	-0.54782	0.70809	0.897437	394	34	1.0819	0.13964	0.918014
ENSG00000075539	FRYL	4	48489380	48817329	579	57	-1.0735	0.85848	0.929756	472	41	-1.174	0.8798	0.943976	463	39	-0.12908	0.55135	0.972177
ENSG00000113638	TTC33	5	40701678	40791072	314	40	-1.0736	0.8585	0.929756	188	21	-0.403	0.65653	0.877133	223	28	0.21672	0.41421	0.972177
ENSG00000197020	ZNF100	19	21896417	21985430	445	52	-1.0739	0.85857	0.929777	386	42	-2.0215	0.97838	0.983827	398	44	0.049497	0.48026	0.972177
ENSG00000213024	NUP62	19	50400082	50467988	306	75	-1.0746	0.85872	0.929831	243	54	-0.4675	0.67993	0.886207	261	60	-0.95346	0.82982	0.972177
ENSG00000185250	PPIL6	6	109701418	109797374	334	40	-1.0751	0.85884	0.929906	302	33	-0.82781	0.79611	0.920526	340	39	0.33431	0.36907	0.972177
ENSG00000112218	GPR63	6	97231998	97320353	304	32	-1.0754	0.8589	0.929916	280	28	-1.2533	0.89495	0.949234	274	26	-0.20949	0.58297	0.972177
ENSG00000105509	HAS1	19	52206365	52262239	315	79	-1.0758	0.85899	0.929922	256	58	-0.52438	0.69999	0.894308	269	63	-0.35537	0.63884	0.972177
ENSG00000091490	SEL1L3	4	25739049	25899647	691	147	-1.0761	0.85906	0.929922	573	115	-1.2268	0.89005	0.947605	637	128	0.14621	0.44188	0.972177
ENSG00000178988	MRFAP1L1	4	6699428	6746606	319	71	-1.0766	0.85918	0.929922	266	58	-1.9432	0.97401	0.980989	300	66	2.4046	0.0080941	0.589208
ENSG00000204060	FOXO6	1	41792328	41859263	301	55	-1.0768	0.85922	0.929922	234	40	-1.2418	0.89284	0.948112	234	40	1.4956	0.067379	0.859977
ENSG00000146066	HIGD2A	5	175780784	175826751	147	41	-1.077	0.85925	0.929922	105	25	-1.5731	0.94216	0.963743	104	25	0.24004	0.40515	0.972177
ENSG00000133315	MACROD1	11	63756006	63968602	620	98	-1.0773	0.85932	0.929922	552	87	-1.0742	0.85863	0.937758	615	101	-1.751	0.96003	0.978904
ENSG00000116731	PRDM2	1	13991714	14161574	706	71	-1.0774	0.85935	0.929922	528	43	-0.53684	0.70431	0.895621	533	44	-0.46415	0.67873	0.972177
ENSG00000136114	THSD1	13	52924506	53015629	265	20	-1.0776	0.8594	0.929922	239	16	-0.59558	0.72427	0.902057	317	26	-0.35059	0.63705	0.972177
ENSG00000261794	GOLGA8H	15	30860562	30919952	64	17	-1.0778	0.85944	0.929922	29	7	-0.00328	0.50131	0.817418	30	8	-2.4107	0.99204	0.993608
ENSG00000010072	SPRTN	1	231438682	231516297	245	25	-1.0779	0.85946	0.929922	196	16	-0.43174	0.66703	0.880674	237	23	-0.97303	0.83473	0.972177
ENSG00000169813	HNRNPF	10	43871065	43939696	279	32	-1.0784	0.85958	0.929998	258	28	-0.62309	0.73339	0.905087	267	30	0.7283	0.23321	0.972177
ENSG00000100628	ASB2	14	94390499	94478085	419	97	-1.0789	0.85968	0.930017	374	83	-1.3947	0.91844	0.954887	422	96	1.0018	0.15823	0.934091
ENSG00000071575	TRIB2	2	12821998	12892860	270	54	-1.079	0.8597	0.930017	184	33	-0.25744	0.60158	0.859916	193	35	1.7519	0.039894	0.795284
ENSG00000072201	LNX1	4	54316437	54553653	1082	123	-1.0794	0.85979	0.930017	888	108	-2.0664	0.98061	0.985273	998	127	2.2709	0.011577	0.613214
ENSG00000110060	PUS3	11	125753380	125808145	230	44	-1.0796	0.85984	0.930017	223	42	-1.4041	0.91986	0.955114	231	44	-1.4294	0.92356	0.973102
ENSG00000130363	RSPH3	6	159388077	159456424	371	24	-1.0797	0.85985	0.930017	362	22	-0.91425	0.81971	0.925735	374	24	1.6032	0.054441	0.821789
ENSG00000242612	DECR2	16	416858	472487	361	64	-1.0803	0.85998	0.930027	279	43	-2.0192	0.97827	0.983824	294	47	0.49943	0.30874	0.972177
ENSG00000169427	KCNK9	8	140603081	140750299	722	139	-1.0802	0.85998	0.930027	547	99	-0.87801	0.81003	0.924322	575	105	-0.76103	0.77668	0.972177
ENSG00000178149	DALRD3	3	49042832	49093504	56	18	-1.0804	0.86001	0.930027	49	15	-1.5515	0.93961	0.962353	48	14	-1.6262	0.94804	0.975749
ENSG00000173641	HSPB7	1	16330523	16381084	398	49	-1.0806	0.86007	0.930037	381	45	-0.91745	0.82055	0.925854	410	51	0.80285	0.21103	0.970155
ENSG00000262061	RP11-1260E13.4	17	145996	193279	346	108	-1.0813	0.86021	0.93009	260	76	-1.8185	0.96551	0.975622	274	80	1.7322	0.041617	0.79634
ENSG00000005810	MYCBP2	13	77608792	77936177	911	90	-1.0814	0.86023	0.93009	823	76	-0.71583	0.76295	0.911904	879	83	-0.17421	0.56915	0.972177
ENSG00000228075	BOD1L2	18	54779293	54827639	217	40	-1.0815	0.86027	0.93009	203	36	-0.89141	0.81365	0.924786	212	39	-1.1784	0.88067	0.972177
ENSG00000178035	IMPDH2	3	49051758	49101875	58	17	-1.0822	0.86042	0.930197	51	14	-1.5317	0.93721	0.961126	50	13	-1.4071	0.9203	0.972932
ENSG00000144649	FAM198A	3	42985759	43109207	444	68	-1.0829	0.86058	0.930316	334	45	-0.51148	0.69549	0.891924	377	52	0.78443	0.21639	0.972177
ENSG00000110446	SLC15A3	11	60694555	60754257	236	51	-1.0836	0.86073	0.930325	199	39	-1.4234	0.92269	0.955979	209	41	0.27108	0.39317	0.972177
ENSG00000182585	EPGN	4	75139187	75192520	169	25	-1.0837	0.86076	0.930325	121	14	0.16103	0.43604	0.789149	121	14	1.6933	0.045196	0.808809
ENSG00000068903	SIRT2	19	39359195	39425502	262	57	-1.0838	0.86077	0.930325	206	41	-1.6982	0.95526	0.970002	218	44	-0.13636	0.55423	0.972177
ENSG00000155906	RMND1	6	151715897	151808316	416	51	-1.0839	0.86079	0.930325	361	40	-0.84146	0.79996	0.92183	416	49	-1.0854	0.86112	0.972177
ENSG00000134153	EMC7	15	34366223	34429053	244	61	-1.0847	0.86098	0.930473	136	31	-1.3777	0.91585	0.954495	139	32	0.14713	0.44152	0.972177
ENSG00000128626	MRPS12	19	39386348	39433660	201	33	-1.085	0.86105	0.930473	165	23	-1.3067	0.90434	0.952341	174	25	-0.44711	0.6726	0.972177
ENSG00000004779	NDUFAB1	16	23582335	23642639	213	24	-1.0853	0.8611	0.930473	201	21	0.24693	0.40248	0.770058	202	21	1.7559	0.039553	0.794518
ENSG00000122224	LY9	1	160730864	160808045	322	45	-1.0859	0.86123	0.930473	287	38	-0.77023	0.77942	0.917067	316	44	0.30209	0.38129	0.972177
ENSG00000228594	FNDC10	1	1523388	1570476	201	50	-1.086	0.86125	0.930473	107	21	-1.4627	0.92823	0.95766	96	18	-1.1247	0.86963	0.972177
ENSG00000116761	CTH	1	70841901	70915534	296	53	-1.0859	0.86125	0.930473	213	33	-0.93261	0.82449	0.926816	217	34	-1.6519	0.95072	0.976354
ENSG00000116717	GADD45A	1	68115860	68164021	156	27	-1.0861	0.86128	0.930473	140	22	-0.96894	0.83371	0.930255	161	27	-1.4813	0.93073	0.973233
ENSG00000121895	TMEM156	4	38958052	39069041	638	100	-1.0874	0.86156	0.930721	517	73	-0.3872	0.65069	0.875045	539	77	-1.6725	0.95279	0.976774
ENSG00000196636	SDHAF3	7	96710905	96821075	363	45	-1.0879	0.86168	0.930796	288	30	-0.96661	0.83313	0.93	340	39	1.0553	0.14565	0.92655
ENSG00000140391	TSPAN3	15	77326359	77398570	204	48	-1.089	0.86192	0.930832	155	33	-0.57993	0.71902	0.900206	182	38	-1.4128	0.92114	0.972932
ENSG00000089123	TASP1	20	13360036	13654583	1009	72	-1.0891	0.86195	0.930832	946	77	-0.26887	0.60599	0.860436	978	80	0.52356	0.30029	0.972177
ENSG00000180198	RCC1	1	28797455	28875708	256	21	-1.0896	0.86205	0.930832	238	18	-1.3782	0.91593	0.954495	245	19	-0.83344	0.7977	0.972177
ENSG00000079102	RUNX1T1	8	92957195	93150454	419	61	-1.0896	0.86205	0.930832	258	29	-0.36987	0.64426	0.873313	310	37	1.673	0.047161	0.812124
ENSG00000154889	MPPE1	18	11873470	11943796	472	90	-1.0899	0.86213	0.930832	430	78	-1.1333	0.87145	0.941672	445	82	-1.603	0.94553	0.975383
ENSG00000119203	CPSF3	2	9528666	9623239	365	43	-1.0903	0.86222	0.930832	330	36	-0.70388	0.75925	0.911427	329	36	-0.3679	0.64352	0.972177
ENSG00000135837	CEP350	1	179888908	180094015	665	54	-1.0906	0.86227	0.930832	579	41	-0.79488	0.78666	0.919759	641	49	-0.6402	0.73898	0.972177
ENSG00000100320	RBFOX2	22	36124783	36459679	657	72	-1.0906	0.86227	0.930832	612	64	-0.37366	0.64567	0.873939	649	70	0.25323	0.40005	0.972177
ENSG00000230510	PPP5D1	19	46974045	47139457	813	147	-1.0907	0.86229	0.930832	680	115	-1.152	0.87533	0.942666	701	121	-1.0803	0.85999	0.972177
ENSG00000163606	CD200R1	3	112631532	112728950	483	68	-1.0907	0.86229	0.930832	418	56	-1.6704	0.95258	0.968494	439	60	-0.078796	0.5314	0.972177
ENSG00000137731	FXYD2	11	117680790	117734408	272	74	-1.0908	0.86232	0.930832	181	46	-1.1421	0.87329	0.941736	183	46	1.1498	0.12512	0.900786
ENSG00000124570	SERPINB6	6	2938393	3007399	447	72	-1.0912	0.86241	0.930832	328	57	-1.2525	0.8948	0.949154	338	59	-2.1388	0.98377	0.989152
ENSG00000181961	OR4A16	11	55075677	55121663	283	37	-1.0913	0.86244	0.930832	204	28	-0.70705	0.76023	0.911727	228	33	-0.41928	0.6625	0.972177
ENSG00000008283	CYB561	17	61499665	61558724	163	49	-1.0915	0.86247	0.930832	79	22	-0.65789	0.7447	0.906602	82	25	-1.1573	0.87642	0.972177
ENSG00000175329	ISX	22	35427130	35493380	377	40	-1.0915	0.86247	0.930832	342	34	-0.5191	0.69816	0.893146	348	35	-1.6857	0.95408	0.976922
ENSG00000115514	TXNDC9	2	99925487	99992155	183	26	-1.092	0.86258	0.930896	164	21	-0.71175	0.76169	0.911904	151	20	1.0743	0.14134	0.91926
ENSG00000102760	RGCC	13	41996542	42055013	337	73	-1.0924	0.86266	0.930928	187	37	-0.84796	0.80177	0.92207	187	37	-0.46074	0.67751	0.972177
ENSG00000204138	PHACTR4	1	28661093	28836881	646	29	-1.093	0.86281	0.931023	589	24	-1.1345	0.8717	0.941672	640	28	-0.95783	0.83093	0.972177
ENSG00000132554	RGS22	8	100963164	101153344	586	87	-1.0932	0.86285	0.931023	507	71	-0.77998	0.7823	0.918263	545	77	0.33638	0.36829	0.972177
ENSG00000076356	PLXNA2	1	208185587	208452665	1108	150	-1.0937	0.86296	0.931023	910	139	-1.2893	0.90136	0.951347	959	149	-0.0029188	0.50116	0.972177
ENSG00000116983	HPCAL4	1	40134320	40192382	283	61	-1.0938	0.86297	0.931023	243	49	-1.2628	0.89668	0.949878	255	53	-1.6051	0.94577	0.975383
ENSG00000122729	ACO1	9	32349601	32460834	474	86	-1.0939	0.863	0.931023	386	64	-1.6083	0.94611	0.965585	414	70	-0.17192	0.56825	0.972177
ENSG00000172365	OR5B2	11	58179738	58225786	205	15	-1.0946	0.86314	0.931119	198	13	-0.63181	0.73624	0.905087	212	15	0.1339	0.44674	0.972177
ENSG00000143190	POU2F1	1	167155066	167406582	755	99	-1.0955	0.86336	0.931226	535	67	-1.3346	0.909	0.953508	503	64	-0.028364	0.51131	0.972177
ENSG00000166135	HIF1AN	10	102260641	102323681	154	8	-1.0955	0.86336	0.931226	132	5	-0.81512	0.7925	0.920244	146	7	0.73637	0.23075	0.972177
ENSG00000188493	C19orf54	19	41236761	41291533	222	41	-1.0957	0.86339	0.931226	191	32	-0.97119	0.83427	0.930653	228	39	0.7159	0.23703	0.972177
ENSG00000129007	CALML4	15	68473043	68533448	168	18	-1.0964	0.86355	0.931344	162	17	-1.0185	0.84578	0.933914	182	21	1.1994	0.11519	0.890593
ENSG00000149781	FERMT3	11	63939152	64001363	154	25	-1.0969	0.86365	0.931397	148	24	-0.96123	0.83178	0.929847	159	27	-0.49042	0.68808	0.972177
ENSG00000136878	USP20	9	132562696	132654121	600	38	-1.0975	0.86379	0.931435	572	35	-0.85638	0.80411	0.922605	576	36	-1.9863	0.9765	0.986038
ENSG00000171786	NHLH1	1	160301861	160352638	218	41	-1.0984	0.86398	0.931435	195	35	-1.6247	0.94789	0.966407	210	39	0.22568	0.41073	0.972177
ENSG00000168246	UBTD2	5	171626648	171745795	493	48	-1.0984	0.86398	0.931435	436	38	-1.3723	0.91502	0.954471	486	46	-1.6151	0.94685	0.9756
ENSG00000064199	SPA17	11	124508740	124574690	186	28	-1.0985	0.864	0.931435	171	24	-1.3807	0.91632	0.95453	183	27	-1.5649	0.9412	0.974336
ENSG00000157933	SKI	1	2125134	2251652	494	114	-1.0985	0.86401	0.931435	341	71	-1.5945	0.94459	0.964909	330	68	-1.3852	0.917	0.972508
ENSG00000179909	ZNF154	19	58198594	58255579	204	36	-1.0987	0.86405	0.931435	186	31	-1.3562	0.91249	0.954051	204	35	0.59422	0.27618	0.972177
ENSG00000139613	SMARCC2	12	56545636	56618351	157	22	-1.0989	0.86409	0.931435	109	23	-0.85066	0.80252	0.922115	112	23	0.3578	0.36025	0.972177
ENSG00000162585	FAAP20	1	2105899	2179159	246	60	-1.0992	0.86417	0.931435	173	36	-1.8415	0.96722	0.976442	173	36	-1.2498	0.89431	0.972312
ENSG00000172936	MYD88	3	38144969	38194513	97	25	-1.0993	0.86419	0.931435	75	18	-0.25787	0.60175	0.85993	77	19	0.43122	0.33316	0.972177
ENSG00000164109	MAD2L1	4	120970577	121023013	169	35	-1.1002	0.86437	0.931541	136	25	-1.1308	0.87093	0.941559	140	26	-0.88421	0.81171	0.972177
ENSG00000197437	OR13G1	1	247825420	247871343	292	33	-1.1006	0.86447	0.931541	279	31	-1.2004	0.88501	0.945904	310	36	-0.06185	0.52466	0.972177
ENSG00000188313	PLSCR1	3	146222967	146297628	463	74	-1.1006	0.86447	0.931541	385	56	-0.65078	0.74241	0.905198	419	62	-0.80556	0.78975	0.972177
ENSG00000149761	NUDT22	11	63958730	64007491	119	24	-1.1007	0.86449	0.931541	116	23	-0.9407	0.82657	0.927896	124	26	-0.47771	0.68357	0.972177
ENSG00000103044	HAS3	16	69104467	69162622	173	39	-1.1011	0.86458	0.931583	115	24	-0.79333	0.78621	0.919759	117	24	-0.93148	0.8242	0.972177
ENSG00000144791	LIMD1	3	45601323	45732755	683	76	-1.1016	0.86468	0.931613	588	60	-1.5296	0.93694	0.961094	602	62	0.36246	0.3585	0.972177
ENSG00000133256	PDE6B	4	584363	674681	419	39	-1.1018	0.86472	0.931613	374	32	-0.99877	0.84105	0.933042	398	36	-1.645	0.95002	0.976298
ENSG00000227151	PRR20D	13	57699766	57747787	61	14	-1.1021	0.86478	0.931613	53	11	-0.53959	0.70526	0.895837	53	11	-0.38595	0.65023	0.972177
ENSG00000132432	SEC61G	7	54809940	54861939	250	25	-1.1023	0.86483	0.931613	231	22	-0.69777	0.75734	0.910772	243	24	-0.75605	0.77519	0.972177
ENSG00000110651	CD81	11	2362391	2428649	442	43	-1.1024	0.86486	0.931613	408	37	-0.87729	0.80984	0.924322	414	38	-0.19774	0.57838	0.972177
ENSG00000163083	INHBB	2	121068719	121119383	203	71	-1.1034	0.86508	0.931796	146	49	-1.1608	0.87714	0.943243	135	44	-0.21982	0.58699	0.972177
ENSG00000173486	FKBP2	11	63973413	64021607	117	25	-1.1045	0.86532	0.931978	110	24	-0.9516	0.82935	0.929047	118	27	-0.96462	0.83263	0.972177
ENSG00000010810	FYN	6	111971535	112229655	890	94	-1.1047	0.86535	0.931978	856	89	-0.62813	0.73504	0.905087	917	96	-0.12901	0.55133	0.972177
ENSG00000111052	LIN7A	12	81181171	81366702	632	67	-1.1067	0.86579	0.932397	606	63	-1.811	0.96493	0.975306	659	71	0.10319	0.45891	0.972177
ENSG00000135766	EGLN1	1	231489497	231595790	528	26	-1.1077	0.866	0.932569	462	19	-0.72849	0.76684	0.913555	499	22	-0.67411	0.74988	0.972177
ENSG00000205329	OR6C3	12	55690485	55736420	248	35	-1.1084	0.86615	0.932676	238	33	-0.42066	0.663	0.879536	245	34	0.57417	0.28293	0.972177
ENSG00000110931	CAMKK2	12	121665495	121771111	463	84	-1.1086	0.86621	0.932686	426	75	-0.96657	0.83312	0.93	465	81	-0.36332	0.64182	0.972177
ENSG00000132000	PODNL1	19	14032000	14099204	252	50	-1.109	0.86628	0.932696	187	34	-1.7908	0.96334	0.97441	221	38	0.48544	0.31368	0.972177
ENSG00000147873	IFNA5	9	21294613	21340312	223	29	-1.1092	0.86632	0.932696	163	17	-1.5735	0.94219	0.963743	181	19	0.28953	0.38609	0.972177
ENSG00000027075	PRKCH	14	61753515	62027698	1195	127	-1.1095	0.86639	0.932717	1101	124	-1.39	0.91774	0.954576	1258	144	1.1498	0.12511	0.900786
ENSG00000204979	MS4A13	11	60247886	60320194	379	39	-1.1101	0.86652	0.932802	332	31	-0.60828	0.7285	0.903964	366	37	0.88211	0.18886	0.957716
ENSG00000172840	PDP2	16	66879360	66935004	147	24	-1.1107	0.86665	0.932888	137	22	-1.0079	0.84325	0.933403	147	23	-0.43375	0.66776	0.972177
ENSG00000100300	TSPO	22	43512520	43569248	328	65	-1.1116	0.86685	0.933001	265	50	-1.1694	0.87888	0.943598	289	55	0.087498	0.46514	0.972177
ENSG00000075043	KCNQ2	20	62021561	62138993	688	117	-1.112	0.86693	0.933001	627	103	-1.0253	0.8474	0.93448	676	112	-0.92811	0.82332	0.972177
ENSG00000156414	TDRD9	14	104359776	104529004	873	75	-1.1124	0.86701	0.933001	735	57	-0.10779	0.54292	0.839797	770	61	0.65459	0.25637	0.972177
ENSG00000179240	RP11-111M22.2	11	76057307	76135663	263	49	-1.1125	0.86704	0.933001	225	39	-1.3741	0.91529	0.954487	232	41	0.85644	0.19588	0.961973
ENSG00000128059	PPAT	4	57249528	57336802	308	38	-1.113	0.86714	0.933001	225	27	-0.73595	0.76912	0.914043	234	29	-1.3602	0.91311	0.972508
ENSG00000118855	MFSD1	3	158484051	158557508	271	45	-1.113	0.86715	0.933001	202	29	-1.005	0.84256	0.933383	238	37	0.072949	0.47092	0.972177
ENSG00000143320	CRABP2	1	156659398	156710608	183	66	-1.1131	0.86716	0.933001	146	51	-1.6713	0.95267	0.968494	155	53	-0.41637	0.66143	0.972177
ENSG00000143815	LBR	1	225579204	225651557	257	43	-1.1131	0.86716	0.933001	243	39	-1.1235	0.86938	0.941333	291	51	-0.45172	0.67426	0.972177
ENSG00000198523	PLN	6	118834442	118891587	179	28	-1.1134	0.86723	0.933022	159	22	-0.621	0.7327	0.905087	184	28	-0.027412	0.51093	0.972177
ENSG00000244624	KRTAP20-1	21	31953774	31998944	138	24	-1.1139	0.86734	0.933042	105	15	-0.41086	0.65941	0.878295	120	18	-1.0748	0.85876	0.972177
ENSG00000221926	TRIM16	17	15521277	15622625	466	79	-1.1139	0.86735	0.933042	369	59	-0.88408	0.81167	0.924521	382	62	-0.85017	0.80238	0.972177
ENSG00000168952	STXBP6	14	25268860	25554095	1193	135	-1.1145	0.86746	0.933051	1019	107	-0.85689	0.80425	0.922605	1062	114	-1.9622	0.97513	0.985316
ENSG00000178234	GALNT11	7	151687774	151829427	492	66	-1.1145	0.86747	0.933051	356	40	-1.0501	0.85315	0.935648	422	50	-0.11166	0.54445	0.972177
ENSG00000182170	MRGPRG	11	3229174	3275043	262	53	-1.1148	0.86752	0.933051	214	40	-1.0386	0.85051	0.93528	226	43	-0.53146	0.70245	0.972177
ENSG00000136378	ADAMTS7	15	79041545	79138805	604	53	-1.1149	0.86756	0.933051	553	46	-1.3723	0.91502	0.954471	579	49	0.50053	0.30835	0.972177
ENSG00000160951	PTGER1	19	14573278	14621174	297	64	-1.1153	0.86764	0.933082	240	48	-1.684	0.95391	0.969166	249	51	-1.1552	0.87599	0.972177
ENSG00000179979	CRIPAK	4	1350340	1399782	278	45	-1.1156	0.86771	0.933103	221	34	-0.75956	0.77624	0.916533	245	37	1.5876	0.05619	0.822205
ENSG00000165462	PHOX2A	11	71940121	71990220	150	30	-1.116	0.8678	0.933145	108	19	-1.9524	0.97455	0.981261	116	21	1.8677	0.030904	0.765578
ENSG00000132688	NES	1	156628555	156682189	194	50	-1.1163	0.86786	0.933155	163	39	-1.547	0.93906	0.96209	176	43	-0.92307	0.82201	0.972177
ENSG00000203852	HIST2H3A	1	149789181	149834687	27	14	-1.1166	0.86791	0.933155	14	6	-0.62606	0.73436	0.905087	14	6	1.1691	0.12118	0.892732
ENSG00000171724	VAT1L	16	77787483	78024001	1396	231	-1.1169	0.86797	0.933165	1058	163	-0.86102	0.80539	0.922708	1101	169	0.65816	0.25522	0.972177
ENSG00000159069	FBXW5	9	139824885	139874298	220	27	-1.1174	0.86809	0.933196	197	22	-1.4988	0.93304	0.959337	217	26	-0.21748	0.58608	0.972177
ENSG00000101336	HCK	20	30604991	30699659	306	62	-1.1174	0.8681	0.933196	254	49	-0.62412	0.73373	0.905087	292	56	-1.7601	0.96081	0.979088
ENSG00000244115	DNAJC25-GNG10	9	114358632	114442526	423	66	-1.1178	0.86818	0.933228	417	65	-1.2325	0.89113	0.947739	449	71	0.41852	0.33778	0.972177
ENSG00000005381	MPO	17	56337217	56393296	187	34	-1.1184	0.86831	0.933312	163	27	-0.86935	0.80767	0.923402	163	27	-0.74111	0.77069	0.972177
ENSG00000151846	PABPC3	13	25635276	25682705	195	34	-1.1187	0.86836	0.933312	183	31	-1.2023	0.88538	0.946025	191	33	-1.2032	0.88554	0.972177
ENSG00000164323	CFAP97	4	186070815	186160182	427	32	-1.1201	0.86866	0.933426	390	26	-1.4267	0.92316	0.955979	402	28	-0.94223	0.82696	0.972177
ENSG00000215375	MYL5	4	634717	685822	193	31	-1.1201	0.86867	0.933426	168	24	-1.252	0.89472	0.949154	201	31	-0.87453	0.80909	0.972177
ENSG00000160326	SLC2A6	9	136326216	136379276	227	63	-1.1204	0.86873	0.933426	160	37	-1.3648	0.91385	0.954251	177	44	-0.33305	0.63045	0.972177
ENSG00000225614	ZNF469	16	88458879	88517165	359	63	-1.1207	0.86879	0.933426	282	43	-0.87914	0.81034	0.924378	301	48	0.16082	0.43612	0.972177
ENSG00000164078	MST1R	3	49914435	49976311	108	18	-1.1207	0.86879	0.933426	104	17	-1.233	0.89121	0.947739	115	20	-1.4349	0.92435	0.973147
ENSG00000215612	HMX1	4	8837803	8908543	4	2	-1.1207	0.86879	0.933426	3	2	-0.28121	0.61073	0.862211	3	2	-1.5016	0.9334	0.973294
ENSG00000100294	MCAT	22	43518212	43574403	323	65	-1.1208	0.86882	0.933426	263	51	-1.0486	0.85283	0.935648	284	55	0.084571	0.4663	0.972177
ENSG00000120832	MTERF2	12	107361069	107415944	168	33	-1.1215	0.86896	0.933489	156	29	-1.2013	0.88518	0.945973	185	37	-0.36792	0.64354	0.972177
ENSG00000076248	UNG	12	109500399	109558798	192	49	-1.1218	0.86903	0.933489	143	38	-0.95619	0.83051	0.929318	150	40	-0.56236	0.71307	0.972177
ENSG00000123171	CCDC70	13	52401117	52450372	200	51	-1.1222	0.86911	0.93352	175	44	-0.91332	0.81946	0.92568	204	52	0.63327	0.26328	0.972177
ENSG00000106628	POLD2	7	44144279	44198267	183	36	-1.1232	0.86933	0.933593	165	31	-1.0304	0.84859	0.934966	170	32	-0.73159	0.76779	0.972177
ENSG00000100055	CYTH4	22	37643495	37721389	398	107	-1.1234	0.86937	0.933593	262	64	-1.1652	0.87804	0.943353	275	68	-0.12101	0.54816	0.972177
ENSG00000035687	ADSS	1	244561794	244650436	302	54	-1.1235	0.86938	0.933593	248	39	-0.81463	0.79236	0.920244	250	40	0.85775	0.19551	0.961973
ENSG00000111799	COL12A1	6	75784042	75950623	480	92	-1.1234	0.86938	0.933593	337	58	-0.8454	0.80106	0.92199	408	63	1.4008	0.080635	0.868387
ENSG00000172915	NBEA	13	35481424	36256874	2645	177	-1.124	0.86949	0.933623	2278	138	-1.1442	0.87373	0.941825	2517	163	-0.16608	0.56595	0.972177
ENSG00000204897	KRT25	17	38894273	38946584	173	36	-1.1241	0.86951	0.933623	153	29	-0.74372	0.77148	0.914655	178	36	-0.83662	0.7986	0.972177
ENSG00000111700	SLCO1B3	12	20928638	21080019	1046	55	-1.1243	0.86956	0.933623	992	56	-0.62022	0.73244	0.905087	1022	49	0.54574	0.29262	0.972177
ENSG00000130598	TNNI2	11	1825233	1872910	205	43	-1.1246	0.86962	0.933633	172	32	-1.1098	0.86645	0.940415	170	32	-0.77468	0.78074	0.972177
ENSG00000112706	IMPG1	6	76621062	76817335	723	123	-1.1249	0.86969	0.933652	516	81	-1.1067	0.86579	0.940142	558	87	-0.74941	0.77319	0.972177
ENSG00000129315	CCNT1	12	49072241	49145781	294	45	-1.1256	0.86983	0.933652	254	36	-1.3819	0.9165	0.95453	292	41	0.060605	0.47584	0.972177
ENSG00000130489	SCO2	22	50951997	50999868	313	45	-1.1257	0.86985	0.933652	301	42	-1.3355	0.90915	0.953508	321	46	-0.17438	0.56922	0.972177
ENSG00000214253	FIS1	7	100872893	100924009	306	21	-1.1258	0.86987	0.933652	260	14	-0.92623	0.82284	0.926181	273	16	-0.16982	0.56742	0.972177
ENSG00000134489	HRH4	18	22005593	22069921	268	54	-1.1259	0.86989	0.933652	232	43	-0.971	0.83423	0.930653	256	49	-0.038338	0.51529	0.972177
ENSG00000123472	ATPAF1	1	47090711	47169099	272	25	-1.1264	0.86999	0.933705	236	19	-0.93018	0.82386	0.926446	284	26	-1.4312	0.92381	0.973147
ENSG00000168026	TTC21A	3	39114152	39190394	283	40	-1.127	0.87013	0.933801	273	37	-0.85963	0.805	0.922605	290	41	0.23017	0.40898	0.972177
ENSG00000150527	CTAGE5	14	39699476	39830397	551	61	-1.128	0.87034	0.933906	489	49	-1.6454	0.95005	0.967582	517	53	-0.65487	0.74372	0.972177
ENSG00000233802	TRIM49D2	11	89622232	89676231	42	14	-1.1282	0.87037	0.933906	30	8	-1.4786	0.93037	0.958408	31	8	-0.87749	0.80989	0.972177
ENSG00000109832	DDX25	11	125739261	125803005	279	48	-1.1282	0.87038	0.933906	268	45	-1.3916	0.91798	0.954668	275	46	-1.1361	0.87203	0.972177
ENSG00000184814	PRR23B	3	138727873	138774768	134	22	-1.1286	0.87047	0.933935	114	16	-0.01499	0.50598	0.819985	130	20	1.4204	0.077739	0.868387
ENSG00000203784	LELP1	1	153140906	153187601	265	64	-1.1291	0.87057	0.933935	169	37	-0.93433	0.82493	0.927027	171	37	-0.70188	0.75862	0.972177
ENSG00000198074	AKR1B10	7	134177344	134236166	318	35	-1.1294	0.87064	0.933935	259	25	-0.69085	0.75517	0.910291	274	27	0.64307	0.26009	0.972177
ENSG00000173480	ZNF417	19	58407142	58462978	183	31	-1.1295	0.87065	0.933935	163	25	-1.0019	0.84181	0.933266	190	31	-0.29304	0.61525	0.972177
ENSG00000197860	SGTB	5	64951755	65053648	393	51	-1.1295	0.87066	0.933935	306	36	-1.4268	0.92318	0.955979	330	40	-1.2675	0.89752	0.972508
ENSG00000120805	ARL1	12	101776894	101837192	246	61	-1.1308	0.87093	0.934104	202	48	-1.0337	0.84936	0.935098	208	49	-2.2465	0.98766	0.991003
ENSG00000166664	CHRFAM7A	15	32287686	32472384	632	104	-1.131	0.87097	0.934104	6	3	-0.66661	0.74749	0.907266	465	68	2.5635	0.0051806	0.547238
ENSG00000166664	CHRFAM7A	15	32287686	32472384	632	104	-1.131	0.87097	0.934104	6	3	-0.66661	0.74749	0.907266	7	4	-0.070218	0.52799	0.972177
ENSG00000249115	HAUS5	19	36068646	36126251	200	53	-1.131	0.87097	0.934104	151	35	-1.2264	0.88998	0.947605	160	38	-0.41531	0.66104	0.972177
ENSG00000173432	SAA1	11	18252754	18316424	305	59	-1.1314	0.87105	0.934114	252	46	-0.54711	0.70785	0.897318	254	47	-0.50514	0.69327	0.972177
ENSG00000167202	TBC1D2B	15	78277327	78404994	509	69	-1.1315	0.87108	0.934114	479	63	-0.6873	0.75405	0.909773	502	66	-0.75608	0.7752	0.972177
ENSG00000107443	CCNJ	10	97768159	97830627	179	34	-1.1322	0.87122	0.934144	150	25	-1.5668	0.94141	0.96348	154	27	-0.48954	0.68777	0.972177
ENSG00000135587	SMPD2	6	109726849	109775125	145	22	-1.1322	0.87122	0.934144	138	20	-1.1115	0.86683	0.940661	159	25	0.54806	0.29183	0.972177
ENSG00000013275	PSMC4	19	40441912	40497671	204	31	-1.1324	0.87126	0.934144	178	24	-1.6665	0.9522	0.968324	191	27	1.1739	0.12022	0.892732
ENSG00000186952	TMEM232	5	109745197	110097507	1374	80	-1.133	0.87138	0.934207	1270	72	-0.5495	0.70867	0.89774	1627	88	0.52729	0.29899	0.972177
ENSG00000130487	KLHDC7B	22	50951462	50999452	312	45	-1.1331	0.87142	0.934207	300	42	-1.3246	0.90735	0.95332	320	47	-0.18	0.57142	0.972177
ENSG00000132356	PRKAA1	5	40749481	40833297	327	43	-1.1336	0.87152	0.93426	198	28	-0.30643	0.62036	0.865617	219	32	0.70278	0.2411	0.972177
ENSG00000110917	MLEC	12	121089949	121149667	280	59	-1.1344	0.87168	0.934366	232	45	-1.031	0.84873	0.93497	241	48	-0.62102	0.73271	0.972177
ENSG00000132010	ZNF20	19	12232165	12286222	160	26	-1.1345	0.87172	0.934366	104	17	-0.64915	0.74188	0.905198	147	19	-0.38771	0.65089	0.972177
ENSG00000154529	CNTNAP3B	9	43649885	43932476	2	1	-1.1354	0.8719	0.934436	NA	NA	NA	NA	NA	NA	NA	NA	NA	NA
ENSG00000173928	SWSAP1	19	11450383	11497627	102	28	-1.1356	0.87195	0.934436	82	20	-0.74407	0.77158	0.914655	89	22	-0.84666	0.80141	0.972177
ENSG00000081320	STK17B	2	196988307	197071336	382	46	-1.1359	0.872	0.934436	320	33	-0.60728	0.72817	0.90396	322	34	-1.0224	0.8467	0.972177
ENSG00000062485	CS	12	56655483	56729175	141	18	-1.136	0.87202	0.934436	126	14	-0.95285	0.82967	0.929077	124	14	-1.1808	0.88117	0.972177
ENSG00000166479	TMX3	18	66330925	66417535	351	45	-1.1361	0.87204	0.934436	285	33	-1.2662	0.89728	0.950091	316	36	0.38495	0.35014	0.972177
ENSG00000177721	ANXA2R	5	43029182	43075447	174	35	-1.1364	0.8721	0.934436	133	25	-1.1606	0.87709	0.943243	137	27	-1.6103	0.94633	0.975412
ENSG00000116903	EXOC8	1	231458482	231508578	138	14	-1.1366	0.87214	0.934436	115	10	-0.68983	0.75485	0.910237	157	17	-0.90743	0.81791	0.972177
ENSG00000132003	ZSWIM4	19	13871258	13953068	443	56	-1.1375	0.87234	0.934528	357	49	-1.9702	0.97559	0.982114	416	51	-0.29886	0.61748	0.972177
ENSG00000170906	NDUFA3	19	54571160	54620281	289	51	-1.1376	0.87236	0.934528	238	37	-1.1728	0.87956	0.943967	245	39	0.070245	0.472	0.972177
ENSG00000180155	LYNX1	8	143835756	143894640	430	57	-1.1378	0.8724	0.934528	374	46	-0.9678	0.83343	0.930055	387	47	-0.17159	0.56812	0.972177
ENSG00000110925	CSRNP2	12	51444988	51512454	215	28	-1.1383	0.87249	0.934528	209	27	-0.46752	0.67994	0.886207	205	27	0.083312	0.4668	0.972177
ENSG00000263761	GDF2	10	48403092	48451853	205	44	-1.1384	0.87252	0.934528	169	35	-1.5828	0.94326	0.964302	198	39	-1.5857	0.94359	0.974792
ENSG00000108061	SHOC2	10	112644301	112783425	391	54	-1.1384	0.87253	0.934528	344	45	-0.7269	0.76636	0.913486	358	47	0.30431	0.38045	0.972177
ENSG00000102743	SLC25A15	13	41328547	41396601	234	32	-1.1389	0.87263	0.934568	226	30	-0.94788	0.8284	0.928491	246	34	1.2261	0.11008	0.886037
ENSG00000156345	CDK20	9	90571356	90624695	232	39	-1.1393	0.87271	0.934568	201	31	-0.56483	0.7139	0.899088	203	32	1.4666	0.071239	0.860826
ENSG00000077080	ACTL6B	7	100230720	100289084	135	33	-1.1394	0.87272	0.934568	106	22	-1.3442	0.91057	0.953597	119	26	-1.0481	0.8527	0.972177
ENSG00000182552	RWDD4	4	184550789	184615331	375	70	-1.1396	0.87277	0.934568	293	49	-0.28074	0.61054	0.862211	293	48	2.4979	0.006246	0.553115
ENSG00000187715	KBTBD12	3	127599075	127716514	489	82	-1.1405	0.87296	0.934694	370	54	-0.6327	0.73654	0.905087	372	54	-1.1516	0.87526	0.972177
ENSG00000168903	BTNL3	5	180380845	180443727	157	33	-1.1409	0.87305	0.934694	126	23	-0.89698	0.81514	0.92487	158	30	0.41985	0.3373	0.972177
ENSG00000261594	TPBGL	11	74916950	74964749	91	17	-1.141	0.87306	0.934694	86	15	-0.76041	0.7765	0.916558	135	22	2.1603	0.015375	0.666027
ENSG00000165996	HACD1	10	17621031	17694383	414	71	-1.1411	0.87309	0.934694	309	45	-1.1997	0.88488	0.945904	304	44	-1.0064	0.84288	0.972177
ENSG00000118160	SLC8A2	19	47921274	48010307	320	59	-1.1415	0.87317	0.934725	261	45	-0.56712	0.71468	0.89943	271	47	-0.92604	0.82279	0.972177
ENSG00000152292	SH2D6	2	85625108	85674180	228	45	-1.1424	0.87336	0.934782	207	38	-1.3907	0.91784	0.954576	215	40	-0.97345	0.83484	0.972177
ENSG00000217442	SYCE3	22	50979541	51036328	377	51	-1.1427	0.87343	0.934782	366	49	-1.4265	0.92314	0.955979	389	53	0.21745	0.41393	0.972177
ENSG00000179817	MRGPRX4	11	18159384	18205827	339	23	-1.1428	0.87344	0.934782	317	20	-0.69788	0.75737	0.910772	324	21	1.0274	0.15213	0.930651
ENSG00000162836	ACP6	1	147109168	147177634	274	44	-1.1431	0.8735	0.934782	210	35	-1.1026	0.8649	0.940096	227	39	0.59184	0.27698	0.972177
ENSG00000144182	LIPT1	2	99736418	99789620	144	13	-1.1431	0.8735	0.934782	137	12	-1.3308	0.90837	0.953462	127	11	2.1151	0.01721	0.68915
ENSG00000154548	SRSF12	6	89795678	89862800	325	33	-1.1436	0.87362	0.934782	298	28	-0.75138	0.77379	0.915954	311	30	-0.26182	0.60327	0.972177
ENSG00000160221	C21orf33	21	45518476	45632835	486	55	-1.1438	0.87364	0.934782	440	47	-0.74451	0.77172	0.914655	473	53	1.5438	0.061313	0.840529
ENSG00000187624	C17orf97	17	225118	274457	234	45	-1.144	0.87369	0.934782	210	39	-1.7298	0.95817	0.971191	222	43	-0.7235	0.76531	0.972177
ENSG00000005469	CROT	7	86939951	87039112	425	55	-1.1441	0.87371	0.934782	342	44	-1.4082	0.92046	0.955414	360	48	-0.36731	0.64331	0.972177
ENSG00000083814	ZNF671	19	58221115	58273995	162	31	-1.1453	0.87396	0.934886	146	26	-1.2849	0.90059	0.950963	166	31	0.7959	0.21304	0.971195
ENSG00000105929	ATP6V0A4	7	138381039	138519305	808	164	-1.1454	0.87398	0.934886	683	131	-0.85325	0.80324	0.922287	761	150	-0.1942	0.57699	0.972177
ENSG00000130158	DOCK6	19	11299969	11408168	529	68	-1.1455	0.87399	0.934886	466	56	-1.3284	0.90798	0.953363	491	60	-0.12722	0.55062	0.972177
ENSG00000078804	TP53INP2	20	33257147	33311240	124	18	-1.1457	0.87403	0.934886	111	14	-0.54432	0.70689	0.896707	137	20	0.07396	0.47052	0.972177
ENSG00000120729	MYOT	5	137168536	137233540	151	25	-1.1462	0.87413	0.934939	133	20	-0.60529	0.72751	0.903722	142	22	-0.55115	0.70923	0.972177
ENSG00000186803	IFNA10	9	21196180	21242142	294	32	-1.1467	0.87424	0.935002	193	16	-1.5315	0.93718	0.961126	232	21	-0.93739	0.82572	0.972177
ENSG00000203661	OR2T5	1	248616890	248662837	165	25	-1.1472	0.87435	0.935066	98	10	-0.88151	0.81098	0.924501	98	10	2.3101	0.010441	0.600283
ENSG00000011143	MKS1	17	56272797	56331966	148	35	-1.1481	0.87453	0.935204	123	26	-0.72507	0.7658	0.91347	139	27	1.3754	0.084497	0.869061
ENSG00000143674	RP5-862P8.2	1	233428514	233530894	506	63	-1.1485	0.87461	0.935213	443	51	-0.80707	0.79019	0.920149	509	61	-1.6045	0.94569	0.975383
ENSG00000134330	IAH1	2	9579670	9638604	240	29	-1.1486	0.87464	0.935213	213	23	-0.815	0.79246	0.920244	211	23	-0.26323	0.60381	0.972177
ENSG00000180340	FZD2	17	42599812	42648630	138	40	-1.1491	0.87475	0.935265	103	27	-0.69755	0.75727	0.910772	121	32	0.86066	0.19471	0.961973
ENSG00000113595	TRIM23	5	64875507	64955187	359	36	-1.1493	0.87479	0.935265	282	23	-1.3757	0.91555	0.954487	312	28	-0.9608	0.83167	0.972177
ENSG00000099904	ZDHHC8	22	20084364	20145530	254	31	-1.1502	0.87498	0.935359	211	22	-1.3299	0.90823	0.953461	215	23	1.135	0.12819	0.903871
ENSG00000080371	RAB21	12	72113658	72191150	368	48	-1.1505	0.87502	0.935359	275	36	-1.5869	0.94373	0.964385	288	38	0.73615	0.23082	0.972177
ENSG00000149115	TNKS1BP1	11	57057103	57127485	262	40	-1.1505	0.87503	0.935359	225	31	-1.4057	0.9201	0.955222	261	38	1.3926	0.081876	0.868387
ENSG00000153147	SMARCA5	4	144399616	144488642	227	34	-1.1508	0.8751	0.93538	165	19	-1.3669	0.91417	0.954315	171	20	-1.3041	0.90391	0.972508
ENSG00000173908	KRT28	17	38938448	38991211	193	38	-1.1522	0.87539	0.935614	178	34	-1.2215	0.88906	0.947569	186	36	-1.2562	0.89548	0.972468
ENSG00000012983	MAP4K5	14	50875211	51034376	424	58	-1.1524	0.87542	0.935614	323	44	-0.53723	0.70445	0.895621	408	55	-0.78083	0.78255	0.972177
ENSG00000205086	C2orf91	2	42152508	42215943	310	45	-1.1528	0.87551	0.935656	278	38	-1.3309	0.90839	0.953462	306	43	0.77195	0.22007	0.972177
ENSG00000168994	PXDC1	6	3712836	3787246	519	65	-1.154	0.87574	0.935804	463	54	-1.3413	0.91009	0.95358	511	62	-1.5293	0.9369	0.97393
ENSG00000176125	UFSP1	7	100476344	100522339	165	26	-1.154	0.87575	0.935804	160	24	-0.41047	0.65927	0.878295	170	27	-0.917	0.82043	0.972177
ENSG00000107317	PTGDS	9	139836898	139886194	209	25	-1.1545	0.87585	0.935834	187	20	-1.3699	0.91463	0.954471	210	25	-0.18988	0.5753	0.972177
ENSG00000136813	KIAA0368	9	114112973	114282025	556	61	-1.1546	0.87588	0.935834	464	46	-1.1234	0.86936	0.941333	471	46	-0.74172	0.77087	0.972177
ENSG00000008405	CRY1	12	107375142	107522635	429	44	-1.157	0.87637	0.936304	387	36	-1.1829	0.88157	0.944649	450	46	0.16116	0.43598	0.972177
ENSG00000109576	AADAT	4	170971373	171047823	312	47	-1.1578	0.87654	0.936377	294	43	-1.5122	0.93475	0.960184	313	46	-0.28812	0.61337	0.972177
ENSG00000145703	IQGAP2	5	75664131	76013957	1593	223	-1.1587	0.87672	0.936515	1319	166	-0.79809	0.78759	0.919912	1443	200	0.29979	0.38217	0.972177
ENSG00000124249	KCNK15	20	43339488	43390954	201	51	-1.1593	0.87683	0.936535	141	31	-1.4678	0.92892	0.957994	158	34	-0.70314	0.75902	0.972177
ENSG00000240694	PNMA2	8	26352196	26406608	293	44	-1.1594	0.87684	0.936535	283	41	-0.87419	0.80899	0.924017	302	45	-0.81697	0.79303	0.972177
ENSG00000101222	SPEF1	20	3748151	3797113	267	59	-1.1598	0.87693	0.936565	191	36	-1.2759	0.89901	0.950497	195	37	0.31068	0.37802	0.972177
ENSG00000206113	CFAP99	4	2385701	2474690	549	77	-1.16	0.87697	0.936565	519	71	-1.3498	0.91146	0.953597	532	73	0.18591	0.42626	0.972177
ENSG00000172987	HPSE2	10	100206834	101030632	2712	145	-1.161	0.87717	0.936724	2408	128	-1.2643	0.89694	0.949935	2713	145	-0.99611	0.8404	0.972177
ENSG00000168229	PTGDR	14	52699310	52753808	217	43	-1.1614	0.87727	0.936733	181	32	-1.3377	0.90951	0.953508	203	38	-0.76494	0.77785	0.972177
ENSG00000136457	CHAD	17	48531853	48582242	184	32	-1.1617	0.87731	0.936733	160	25	-0.77242	0.78007	0.917247	171	27	-0.50069	0.6917	0.972177
ENSG00000165762	OR4K2	14	20309427	20355371	37	8	-1.1617	0.87733	0.936733	23	4	0.060335	0.47594	0.806025	23	4	0.011549	0.49539	0.972177
ENSG00000132746	ALDH3B2	11	67419633	67483685	351	61	-1.1623	0.87744	0.936796	277	47	-0.90367	0.81691	0.925167	318	56	0.087249	0.46524	0.972177
ENSG00000108786	HSD17B1	17	40668984	40717232	164	31	-1.1632	0.87763	0.936899	140	24	-1.1569	0.87635	0.943174	172	27	-1.4582	0.92761	0.973233
ENSG00000273173	SNURF	15	25165070	25233729	267	76	-1.1634	0.87766	0.936899	141	40	-0.62543	0.73416	0.905087	147	42	-2.0007	0.97729	0.986444
ENSG00000154175	ABI3BP	3	100458179	100747336	1077	120	-1.1636	0.87771	0.936899	846	92	-0.86336	0.80603	0.92282	881	98	-0.19715	0.57815	0.972177
ENSG00000167900	TK1	17	76160160	76218285	423	82	-1.1638	0.87774	0.936899	380	70	-1.0404	0.85092	0.935374	387	72	-0.13001	0.55172	0.972177
ENSG00000178252	WDR6	3	49009637	49063386	48	14	-1.1651	0.87801	0.937111	42	11	-1.3262	0.90761	0.95332	42	11	-2.1161	0.98283	0.988693
ENSG00000163132	MSX1	4	4826392	4875663	298	64	-1.1653	0.87804	0.937111	290	61	-1.1274	0.87021	0.941501	325	70	-0.44463	0.67171	0.972177
ENSG00000149743	TRPT1	11	63981271	64028726	124	29	-1.1656	0.8781	0.93712	114	27	-1.0946	0.86316	0.939778	120	29	-1.1141	0.86737	0.972177
ENSG00000261857	MIA	19	41246082	41293398	200	38	-1.1658	0.87815	0.93712	176	31	-0.94939	0.82879	0.928646	207	38	0.66207	0.25396	0.972177
ENSG00000115594	IL1R1	2	102651836	102806334	694	106	-1.1664	0.87827	0.937194	558	77	-1.2197	0.88871	0.947523	592	84	0.63571	0.26248	0.972177
ENSG00000213937	CLDN9	16	3027457	3074506	221	49	-1.1672	0.87844	0.937252	132	30	-0.64721	0.74125	0.905169	136	31	-1.7358	0.9587	0.978138
ENSG00000278870	OR51G1	11	4934604	4980569	296	53	-1.1676	0.87852	0.937252	216	33	-1.4581	0.92759	0.957616	238	38	-0.84606	0.80124	0.972177
ENSG00000203812	HIST2H2AA3	1	149803785	149849318	34	14	-1.1678	0.87856	0.937252	19	5	-0.99123	0.83921	0.932685	20	6	2.0345	0.020951	0.693589
ENSG00000156966	B3GNT7	2	232225335	232275875	217	37	-1.1679	0.87857	0.937252	206	35	-1.487	0.93149	0.958739	243	43	0.3588	0.35987	0.972177
ENSG00000153130	SCOC	4	141143440	141313710	563	86	-1.1679	0.87858	0.937252	509	74	-0.82401	0.79503	0.920328	554	82	-0.47136	0.68131	0.972177
ENSG00000149243	KLHL35	11	75123438	75176674	157	35	-1.1684	0.87868	0.937252	123	24	-1.1023	0.86483	0.940096	134	27	-0.79936	0.78796	0.972177
ENSG00000119616	FCF1	14	75144817	75215323	161	31	-1.1684	0.87868	0.937252	122	20	-1.2361	0.89179	0.947825	127	21	0.93471	0.17497	0.948983
ENSG00000274047	SYNRG	17	35864900	36004544	330	63	-1.1687	0.87874	0.937262	258	45	-0.055357	0.52207	0.829933	302	54	-1.4211	0.92236	0.972932
ENSG00000153561	RMND5A	2	86912414	87015164	248	40	-1.1695	0.87891	0.937305	203	30	-1.1575	0.87647	0.943174	258	37	-1.3051	0.90406	0.972508
ENSG00000066294	CD84	1	160500884	160584306	477	49	-1.1699	0.87898	0.937305	401	36	-0.87344	0.80879	0.92396	437	41	0.91096	0.18116	0.952576
ENSG00000181958	OR4A15	11	55100360	55146394	328	36	-1.1705	0.87909	0.937305	276	32	-0.82474	0.79524	0.920328	300	35	-0.36263	0.64156	0.972177
ENSG00000196220	SRGAP3	3	9012275	9326369	1428	238	-1.1705	0.87909	0.937305	1150	182	-1.3787	0.916	0.954495	1190	190	-0.32671	0.62806	0.972177
ENSG00000103489	XYLT1	16	17186181	17599738	1939	251	-1.1708	0.87915	0.937305	1656	203	-1.4475	0.92612	0.957244	1779	218	0.98222	0.16299	0.938796
ENSG00000088035	ALG6	1	63798261	63914233	437	73	-1.171	0.87921	0.937305	367	57	-1.6489	0.95042	0.967594	409	65	0.56596	0.28571	0.972177
ENSG00000120656	TAF12	1	28919608	29010416	189	35	-1.1711	0.87922	0.937305	154	28	-1.0506	0.85328	0.935657	157	29	-1.3474	0.91108	0.972508
ENSG00000221837	KRTAP10-9	21	46012040	46058295	299	66	-1.1712	0.87923	0.937305	170	34	-1.51	0.93448	0.960121	199	40	-0.26205	0.60336	0.972177
ENSG00000058804	NDC1	1	54221133	54339225	385	67	-1.1712	0.87924	0.937305	262	39	-0.911	0.81885	0.925534	277	42	0.22327	0.41166	0.972177
ENSG00000175311	ANKS4B	16	21210016	21273750	213	61	-1.1715	0.87929	0.937305	161	40	-0.77308	0.78026	0.917247	166	42	-0.36866	0.64381	0.972177
ENSG00000099260	PALMD	1	100076431	100170097	400	67	-1.1719	0.87938	0.937305	339	53	-1.8915	0.97072	0.978796	433	58	2.6116	0.0045065	0.536478
ENSG00000172362	OR5B12	11	58196593	58242646	180	22	-1.1726	0.87953	0.937399	170	19	-0.78978	0.78517	0.919534	184	22	0.10125	0.45967	0.972177
ENSG00000170500	LONRF2	2	100879753	100974195	542	44	-1.1729	0.87958	0.937399	513	40	-0.47757	0.68352	0.888024	530	43	-0.025552	0.51019	0.972177
ENSG00000058272	PPP1R12A	12	80157343	80364235	470	39	-1.1734	0.87968	0.937429	328	26	-1.0933	0.86287	0.939551	348	29	0.26625	0.39502	0.972177
ENSG00000187701	OR2T27	1	248803232	248849185	213	26	-1.1735	0.87971	0.937429	164	17	-1.6484	0.95036	0.967587	166	17	-0.34891	0.63642	0.972177
ENSG00000114302	PRKAR2A	3	48774017	48920270	141	24	-1.1748	0.87995	0.937491	123	18	-1.5351	0.93762	0.961126	127	20	-1.594	0.94454	0.975092
ENSG00000107223	EDF1	9	139746566	139795788	126	15	-1.1755	0.8801	0.937491	98	9	-0.95345	0.82982	0.929077	117	12	-1.2898	0.90143	0.972508
ENSG00000104951	IL4I1	19	50382911	50467796	358	88	-1.1756	0.88011	0.937491	282	63	-0.63107	0.736	0.905087	301	69	-0.61565	0.73094	0.972177
ENSG00000134352	IL6ST	5	55220923	55325821	344	49	-1.1757	0.88013	0.937491	301	40	-1.4581	0.92759	0.957616	302	40	-0.8471	0.80153	0.972177
ENSG00000074660	SCARF1	17	1527152	1584083	274	54	-1.1761	0.88021	0.937491	200	35	-0.4011	0.65583	0.87674	202	35	-1.5518	0.93965	0.974182
ENSG00000011465	DCN	12	91529035	91611806	355	23	-1.1766	0.88032	0.937491	336	21	-1.077	0.85926	0.937904	350	22	-1.1416	0.8732	0.972177
ENSG00000197841	ZNF181	19	35190103	35243774	262	41	-1.1766	0.88033	0.937491	226	32	-0.58754	0.72158	0.900669	242	35	0.27536	0.39152	0.972177
ENSG00000075218	GTSE1	22	46657638	46739596	391	35	-1.1767	0.88035	0.937491	377	33	-1.1385	0.87254	0.941718	447	42	-1.2675	0.8975	0.972508
ENSG00000161996	WDR90	16	664363	727833	282	41	-1.1768	0.88037	0.937491	243	31	-0.58512	0.72077	0.900335	266	36	-0.33096	0.62966	0.972177
ENSG00000114923	SLC4A3	2	220457292	220516702	172	38	-1.1772	0.88045	0.937491	112	27	-0.92737	0.82313	0.92627	131	31	0.5971	0.27522	0.972177
ENSG00000182898	TCHHL1	1	152046620	152096540	52	23	-1.1774	0.88048	0.937491	41	17	-0.89174	0.81373	0.924786	46	20	-1.2082	0.88651	0.972177
ENSG00000107036	RIC1	9	5594031	5786557	678	73	-1.1774	0.88049	0.937491	613	62	-0.73406	0.76854	0.914043	713	73	0.28567	0.38757	0.972177
ENSG00000160396	HIPK4	19	40875178	40931094	167	39	-1.1776	0.88052	0.937491	152	34	-1.5577	0.94035	0.962609	163	37	-0.88455	0.8118	0.972177
ENSG00000185379	RAD51D	17	33416811	33481888	175	59	-1.1777	0.88053	0.937491	118	42	-1.4208	0.92232	0.955979	139	46	-0.12998	0.55171	0.972177
ENSG00000050405	LIMA1	12	50559563	50712353	333	31	-1.1783	0.88067	0.937532	312	27	-1.1036	0.86511	0.940096	407	40	-0.48117	0.6848	0.972177
ENSG00000123213	NLN	5	64983023	65135111	548	73	-1.1788	0.88076	0.937573	488	61	-1.0839	0.86079	0.938807	538	70	-1.4684	0.929	0.973233
ENSG00000143507	DUSP10	1	221864764	221951204	374	77	-1.1797	0.88095	0.937667	267	49	-0.95847	0.83109	0.929435	280	53	-0.11322	0.54507	0.972177
ENSG00000163331	DAPL1	2	159616829	159682506	278	46	-1.18	0.88099	0.937667	260	41	-1.5864	0.94367	0.964385	285	47	0.78911	0.21502	0.972024
ENSG00000082515	MRPL22	5	154285633	154358971	172	19	-1.18	0.881	0.937667	159	17	-1.1133	0.86722	0.940752	179	20	-1.0498	0.8531	0.972177
ENSG00000114439	BBX	3	107206783	107540176	950	117	-1.1803	0.88106	0.937676	801	91	-1.6334	0.9488	0.967022	830	94	-0.81095	0.7913	0.972177
ENSG00000167920	TMEM99	17	38940344	39002526	226	41	-1.1807	0.88115	0.937718	207	35	-1.2505	0.89444	0.949045	217	38	-1.1442	0.87373	0.972177
ENSG00000184724	KRTAP6-1	21	31976005	32021223	137	21	-1.1821	0.88142	0.937951	102	12	-0.51379	0.6963	0.892556	112	15	-0.94581	0.82788	0.972177
ENSG00000128951	DUT	15	48588215	48645570	170	25	-1.1826	0.88151	0.937993	156	21	0.077217	0.46923	0.804076	189	29	1.1265	0.12998	0.90652
ENSG00000151131	C12orf45	12	105345098	105398505	245	34	-1.1831	0.88162	0.938054	211	27	-1.1618	0.87734	0.943243	227	30	0.043217	0.48276	0.972177
ENSG00000005801	ZNF195	11	3369157	3435452	374	62	-1.1836	0.88172	0.938054	242	31	-0.73492	0.76881	0.914043	310	39	-1.2569	0.8956	0.972468
ENSG00000232258	TMEM114	16	8609502	8657226	224	44	-1.1841	0.88182	0.938106	158	25	-1.5516	0.93963	0.962353	159	25	0.62771	0.2651	0.972177
ENSG00000223417	TRIM49D1	11	89634640	89685878	41	14	-1.1849	0.88198	0.938185	28	8	-1.3701	0.91468	0.954471	29	8	-0.84676	0.80144	0.972177
ENSG00000160323	ADAMTS13	9	136244459	136334525	401	43	-1.1851	0.88202	0.938185	347	33	-1.231	0.89084	0.947739	384	39	-1.6742	0.95295	0.976774
ENSG00000167311	ART5	11	3649733	3698546	356	72	-1.1857	0.88212	0.938185	312	59	-0.67615	0.75053	0.908775	336	66	-0.89141	0.81364	0.972177
ENSG00000135338	LCA5	6	80184708	80282147	346	45	-1.1858	0.88215	0.938185	300	35	-1.0475	0.85256	0.935648	352	45	-1.3585	0.91284	0.972508
ENSG00000119185	ITGB1BP1	2	9535810	9598698	231	33	-1.1859	0.88217	0.938185	209	28	-0.91474	0.81984	0.925768	209	28	-0.30678	0.6205	0.972177
ENSG00000144852	NR1I2	3	119464331	119562295	352	65	-1.1861	0.88221	0.938185	291	54	-0.86134	0.80547	0.922708	340	61	-0.15778	0.56269	0.972177
ENSG00000118492	ADGB	6	146885136	147146598	1140	161	-1.1863	0.88225	0.938185	912	142	-1.4326	0.92401	0.956414	987	155	0.32912	0.37103	0.972177
ENSG00000136881	BAAT	9	104112699	104182287	321	39	-1.1871	0.8824	0.938291	278	30	-0.46687	0.6797	0.886173	296	33	-0.27709	0.60914	0.972177
ENSG00000135596	MICAL1	6	109755265	109822171	240	40	-1.1874	0.88246	0.9383	218	35	-0.95914	0.83126	0.929435	243	37	-0.42101	0.66313	0.972177
ENSG00000134339	SAA2	11	18249780	18305221	292	59	-1.1885	0.88268	0.93848	235	45	-0.60242	0.72655	0.903065	237	45	-0.40582	0.65756	0.972177
ENSG00000130304	SLC27A1	19	17546300	17626977	408	68	-1.1889	0.88277	0.938521	316	47	-1.0031	0.8421	0.933307	319	47	-0.6862	0.75371	0.972177
ENSG00000133477	FAM83F	22	40355953	40436043	200	49	-1.1892	0.88282	0.938521	103	22	-1.6809	0.95361	0.969128	145	26	0.28234	0.38884	0.972177
ENSG00000181072	CHRM2	7	136518399	136713720	812	102	-1.1902	0.88302	0.938569	632	69	-1.1149	0.86754	0.940921	651	72	1.4359	0.075517	0.865872
ENSG00000172243	CLEC7A	12	10259376	10317868	390	58	-1.1903	0.88304	0.938569	369	54	-1.6769	0.95322	0.968892	410	60	0.77658	0.2187	0.972177
ENSG00000113966	ARL6	3	97448365	97530086	292	40	-1.1906	0.88309	0.938569	189	23	-1.6174	0.9471	0.965981	228	25	-1.0162	0.84524	0.972177
ENSG00000144320	LNPK	2	176780410	176902018	393	46	-1.1907	0.88312	0.938569	335	35	-0.80321	0.78907	0.919997	346	37	1.5687	0.058363	0.829327
ENSG00000025796	SEC63	6	108178960	108314482	455	81	-1.1907	0.88312	0.938569	307	50	-1.1907	0.88311	0.945354	334	56	-1.1664	0.87827	0.972177
ENSG00000089723	OTUB2	14	94454511	94525276	400	61	-1.1918	0.88333	0.938604	373	54	-1.5633	0.94101	0.963124	412	62	0.52921	0.29833	0.972177
ENSG00000069248	NUP133	1	229567044	229679088	431	41	-1.1922	0.8834	0.938604	375	32	-1.0362	0.84995	0.935174	400	36	0.75535	0.22502	0.972177
ENSG00000138381	ASNSD1	2	190491125	190545557	184	36	-1.1924	0.88344	0.938604	160	30	-1.2757	0.89896	0.950497	176	34	0.98763	0.16167	0.937084
ENSG00000061938	TNK2	3	195580235	195670880	441	97	-1.1927	0.88351	0.938604	342	67	-0.64451	0.74038	0.905087	366	73	0.4515	0.32581	0.972177
ENSG00000140451	PIF1	15	65097831	65152867	262	34	-1.1928	0.88352	0.938604	225	26	-1.2717	0.89826	0.950393	273	34	0.16199	0.43566	0.972177
ENSG00000273045	C2orf15	2	99723185	99777950	158	14	-1.1928	0.88352	0.938604	151	13	-1.3171	0.9061	0.953128	142	12	2.1929	0.014158	0.646036
ENSG00000164933	SLC25A32	8	104400866	104462563	212	21	-1.1929	0.88354	0.938604	203	19	-1.2971	0.9027	0.951888	228	24	0.53428	0.29658	0.972177
ENSG00000185231	MC2R	18	13872043	13950535	492	65	-1.193	0.88356	0.938604	389	48	-1.3257	0.90754	0.95332	441	55	0.045167	0.48199	0.972177
ENSG00000157766	ACAN	15	89311674	89428585	653	140	-1.1936	0.88369	0.938688	485	94	-1.5773	0.94264	0.964096	505	99	0.072039	0.47129	0.972177
ENSG00000107669	ATE1	10	123489939	123723149	1133	93	-1.1945	0.88385	0.938782	887	77	-0.57185	0.71629	0.900206	941	85	0.65629	0.25582	0.972177
ENSG00000164520	RAET1E	6	150194511	150252195	321	40	-1.1946	0.88388	0.938782	286	34	-0.85912	0.80486	0.922605	328	41	-0.55532	0.71066	0.972177
ENSG00000262406	MMP12	11	102723464	102780764	209	46	-1.196	0.88415	0.938961	186	39	-1.6112	0.94644	0.965624	198	42	0.35347	0.36187	0.972177
ENSG00000274226	TBC1D3H	17	34735936	34792050	18	9	-1.196	0.88415	0.938961	8	4	-1.1977	0.88449	0.945897	9	4	-1.0458	0.85217	0.972177
ENSG00000177047	IFNW1	9	21130631	21177144	200	54	-1.1975	0.88444	0.939193	132	32	-0.71684	0.76326	0.911904	135	34	-0.92901	0.82356	0.972177
ENSG00000131389	SLC6A6	3	14409076	14540857	620	155	-1.1976	0.88447	0.939193	490	119	-1.0167	0.84534	0.933914	518	127	0.63463	0.26283	0.972177
ENSG00000035681	NSMAF	8	59486063	59607404	524	81	-1.1981	0.88457	0.939233	452	67	-0.15187	0.56036	0.845164	484	71	0.58454	0.27943	0.972177
ENSG00000151729	SLC25A4	4	186029417	186081538	249	56	-1.1983	0.88461	0.939233	179	35	-1.444	0.92563	0.957006	196	40	-0.089594	0.5357	0.972177
ENSG00000214413	BBIP1	10	112648488	112714124	216	39	-1.1992	0.88477	0.939349	187	32	-0.68622	0.75371	0.909578	196	34	0.24121	0.4047	0.972177
ENSG00000227268	KLLN	10	89608918	89658194	90	32	-1.2002	0.88497	0.939507	77	25	-0.85176	0.80283	0.922241	88	28	0.64552	0.25929	0.972177
ENSG00000143882	ATP6V1C2	2	10826775	10935236	710	117	-1.2012	0.88515	0.93959	473	75	-0.39893	0.65503	0.876498	476	76	-1.3402	0.90991	0.972508
ENSG00000145979	TBC1D7	6	13295183	13363787	418	51	-1.2011	0.88515	0.93959	382	44	-1.3892	0.91761	0.954576	400	47	-0.9631	0.83225	0.972177
ENSG00000188324	OR6C6	12	55678072	55724016	214	32	-1.2019	0.8853	0.939672	199	29	-0.50866	0.69451	0.8912	211	31	0.69348	0.244	0.972177
ENSG00000050393	MCUR1	6	13776781	13849794	335	64	-1.2021	0.88534	0.939672	229	55	-0.5553	0.71066	0.898469	233	56	0.89177	0.18626	0.955709
ENSG00000042493	CAPG	2	85611871	85676197	293	53	-1.2023	0.88538	0.939672	267	45	-1.3428	0.91033	0.95358	281	49	-1.1226	0.8692	0.972177
ENSG00000163508	EOMES	3	27747440	27799206	194	35	-1.203	0.88551	0.939756	180	31	-0.79375	0.78633	0.919759	211	37	0.096337	0.46163	0.972177
ENSG00000165181	C9orf84	9	114438901	114592556	663	52	-1.2034	0.88559	0.939787	594	43	-1.018	0.84565	0.933914	679	54	-0.063848	0.52545	0.972177
ENSG00000168884	TNIP2	4	2733387	2793103	351	69	-1.2043	0.88577	0.93987	297	55	-0.83868	0.79918	0.921715	304	57	0.27212	0.39277	0.972177
ENSG00000198331	HYLS1	11	125718509	125780541	310	38	-1.2048	0.88586	0.939905	296	35	-1.443	0.92549	0.956966	293	35	-0.88458	0.81181	0.972177
ENSG00000137274	BPHL	6	3083926	3163833	398	55	-1.2054	0.88598	0.939905	375	51	-1.0367	0.85007	0.935174	403	56	0.53887	0.29499	0.972177
ENSG00000136206	SPDYE1	7	44003552	44059723	209	35	-1.2056	0.88601	0.939905	176	26	-1.1247	0.86963	0.941333	193	30	1.056	0.14549	0.92655
ENSG00000169282	KCNAB1	3	155803337	156266927	1888	185	-1.206	0.88609	0.939905	1535	139	-1.5503	0.93947	0.96235	1655	149	0.31475	0.37648	0.972177
ENSG00000119147	C2orf40	2	106647113	106704611	306	63	-1.2061	0.88611	0.939905	247	50	-0.82808	0.79619	0.920537	258	52	-0.47907	0.68405	0.972177
ENSG00000183186	C2CD4C	19	395443	444170	347	109	-1.2063	0.88614	0.939905	244	68	-0.2928	0.61516	0.86433	254	72	0.89551	0.18526	0.955709
ENSG00000162694	EXTL2	1	101327928	101396548	140	28	-1.2064	0.88616	0.939905	114	20	-1.8468	0.96761	0.976669	120	21	1.8764	0.030303	0.761067
ENSG00000175455	CCDC14	3	123606152	123715255	396	46	-1.207	0.88628	0.939946	354	38	-0.98007	0.83648	0.931424	368	40	-1.3871	0.91729	0.972508
ENSG00000050820	BCAR1	16	75252928	75336951	531	77	-1.2071	0.88631	0.939946	421	55	-0.62206	0.73305	0.905087	435	58	0.17161	0.43187	0.972177
ENSG00000205495	OR52J3	11	5032756	5078691	389	23	-1.2079	0.88645	0.939946	359	20	-0.55583	0.71084	0.898573	395	24	0.14136	0.44379	0.972177
ENSG00000204624	DISP3	1	11504295	11607640	420	52	-1.2084	0.88656	0.939946	366	42	-0.42796	0.66566	0.879921	17	6	1.5734	0.057815	0.829327
ENSG00000120948	TARDBP	1	11037462	11095549	275	46	-1.2086	0.8866	0.939946	237	37	-0.80891	0.79072	0.920197	NA	NA	NA	NA	NA
ENSG00000198099	ADH4	4	100034832	100100449	374	21	-1.2089	0.88664	0.939946	367	20	-1.2637	0.89683	0.949885	384	22	-1.264	0.89689	0.972508
ENSG00000227471	AKR1B15	7	134198849	134274615	479	55	-1.2093	0.88673	0.939946	393	40	-0.71135	0.76157	0.911904	414	43	-0.41542	0.66108	0.972177
ENSG00000176055	MBLAC2	5	89744020	89805585	162	35	-1.2094	0.88675	0.939946	147	30	-1.3451	0.9107	0.953597	176	37	-0.84452	0.80081	0.972177
ENSG00000205330	OR6C1	12	55679384	55725322	222	33	-1.2096	0.88679	0.939946	208	30	-0.53011	0.70198	0.894926	220	33	0.69324	0.24408	0.972177
ENSG00000124942	AHNAK	11	62191014	62349332	521	88	-1.2097	0.8868	0.939946	449	71	-1.2762	0.89907	0.950497	488	79	1.647	0.049776	0.820252
ENSG00000006530	AGK	7	141216078	141364209	372	45	-1.2098	0.88681	0.939946	311	33	-1.1418	0.87322	0.941736	375	40	0.34337	0.36566	0.972177
ENSG00000125844	RRBP1	20	17584323	17697934	442	91	-1.2103	0.88691	0.939998	397	79	-1.5006	0.93327	0.959413	410	82	0.40971	0.34101	0.972177
ENSG00000006695	COX10	17	13937719	14121996	704	100	-1.2128	0.8874	0.94041	594	77	-0.7797	0.78222	0.918239	621	82	0.078302	0.46879	0.972177
ENSG00000170153	RNF150	4	141776708	142089630	1471	138	-1.2128	0.8874	0.94041	1269	115	-1.3346	0.909	0.953508	1384	128	-1.0703	0.85775	0.972177
ENSG00000136840	ST6GALNAC4	9	130660165	130714326	179	39	-1.2131	0.88746	0.940419	121	22	-1.238	0.89215	0.947957	130	25	0.12819	0.449	0.972177
ENSG00000197785	ATAD3A	1	1412523	1480067	400	64	-1.2138	0.8876	0.940513	283	39	-0.24802	0.59794	0.858147	295	41	0.38746	0.34921	0.972177
ENSG00000198105	ZNF248	10	38055454	38182012	487	24	-1.2148	0.88777	0.940536	447	20	-0.7756	0.78101	0.917461	510	26	0.63648	0.26223	0.972177
ENSG00000144214	LYG1	2	99890701	99956205	197	25	-1.2149	0.8878	0.940536	174	20	-0.88139	0.81095	0.924501	159	17	1.3929	0.081825	0.868387
ENSG00000153774	CFDP1	16	75317608	75502387	1035	43	-1.2152	0.88786	0.940536	871	41	-1.2071	0.88631	0.946611	929	45	-0.31588	0.62395	0.972177
ENSG00000169067	ACTBL2	5	56765843	56813636	226	45	-1.2153	0.88788	0.940536	202	37	-1.3794	0.91611	0.95453	202	37	-1.1159	0.86778	0.972177
ENSG00000103647	CORO2B	15	68816614	69030145	975	143	-1.2158	0.88796	0.940536	860	120	-1.1938	0.88373	0.94562	934	134	-0.18326	0.5727	0.972177
ENSG00000166741	NNMT	11	114131535	114193238	224	59	-1.2159	0.88799	0.940536	180	43	-1.2562	0.89547	0.949469	199	48	-0.9489	0.82866	0.972177
ENSG00000164283	ESM1	5	54263695	54316414	261	44	-1.2162	0.88805	0.940536	214	33	-0.98061	0.83661	0.931424	234	37	-0.99296	0.83964	0.972177
ENSG00000198492	YTHDF2	1	29028133	29106287	149	19	-1.2164	0.88808	0.940536	139	17	-1.2334	0.89129	0.947739	150	19	-1.3796	0.91614	0.972508
ENSG00000176893	OR51G2	11	4925949	4971893	295	57	-1.2164	0.88808	0.940536	233	40	-1.3873	0.91732	0.954562	260	47	-0.66315	0.74638	0.972177
ENSG00000188032	C19orf67	19	14182444	14231607	119	35	-1.2168	0.88816	0.940541	82	21	-0.95283	0.82966	0.929077	89	22	0.16564	0.43422	0.972177
ENSG00000113600	C9	5	39274377	39399655	699	83	-1.2173	0.88826	0.940541	600	65	-0.43927	0.66977	0.881353	642	72	0.16684	0.43375	0.972177
ENSG00000128482	RNF112	17	19279491	19330589	116	18	-1.2174	0.88827	0.940541	107	16	-1.129	0.87055	0.941559	118	19	0.2887	0.3864	0.972177
ENSG00000124222	STX16	20	57191309	57264582	289	73	-1.2176	0.88831	0.940541	227	53	-0.0093438	0.50373	0.818892	245	58	-0.27068	0.60668	0.972177
ENSG00000237412	PRSS56	2	233350173	233400426	208	58	-1.2178	0.88834	0.940541	177	47	-1.3335	0.90882	0.953508	180	48	1.6162	0.053026	0.820252
ENSG00000183785	TUBA8	22	18558453	18624498	346	76	-1.2182	0.88842	0.940572	245	48	-1.383	0.91667	0.95453	245	47	-1.1677	0.87854	0.972177
ENSG00000101464	PIGU	20	33138346	33300089	414	41	-1.2188	0.88853	0.940635	368	33	-0.98513	0.83772	0.931963	420	39	-0.06182	0.52465	0.972177
ENSG00000196083	IL1RAP	3	190196840	190388856	965	202	-1.2194	0.88865	0.940676	733	141	-1.6138	0.94671	0.965792	772	148	0.13669	0.44564	0.972177
ENSG00000113356	POLR3G	5	89734876	89820474	233	44	-1.2196	0.88869	0.940676	210	38	-1.3532	0.912	0.953833	254	48	-0.78258	0.78306	0.972177
ENSG00000109180	OCIAD1	4	48797599	48873834	135	23	-1.2201	0.88878	0.940676	122	20	-0.97212	0.83451	0.930697	122	19	-0.064971	0.5259	0.972177
ENSG00000181371	OR5M8	11	56247911	56293846	206	27	-1.2206	0.88888	0.940676	194	24	-1.0772	0.8593	0.937904	199	25	-1.2993	0.90308	0.972508
ENSG00000197054	ZNF763	19	12040796	12101214	312	29	-1.2206	0.88888	0.940676	289	25	-0.58334	0.72017	0.900335	296	26	-0.30838	0.6211	0.972177
ENSG00000257591	ZNF625	19	12245705	12302546	154	26	-1.2212	0.88899	0.940676	109	17	-1.1012	0.8646	0.940096	137	18	-0.49964	0.69134	0.972177
ENSG00000163440	PDCL2	4	56412686	56493418	369	41	-1.2212	0.88899	0.940676	341	36	-1.0225	0.84673	0.934279	365	40	0.39488	0.34647	0.972177
ENSG00000173597	SULT1B1	4	70581838	70661430	407	52	-1.2212	0.88899	0.940676	379	46	-2.1508	0.98426	0.987691	403	50	0.71998	0.23577	0.972177
ENSG00000143947	RPS27A	2	55424039	55472989	165	32	-1.2219	0.88912	0.940676	156	29	-1.3696	0.91459	0.954471	156	29	-0.3882	0.65107	0.972177
ENSG00000100191	SLC5A4	22	32604463	32686318	445	83	-1.2218	0.88912	0.940676	366	63	-0.79631	0.78707	0.919759	373	65	-0.25267	0.59974	0.972177
ENSG00000170017	ALCAM	3	105050557	105305757	955	104	-1.2219	0.88913	0.940676	805	80	-0.97834	0.83605	0.931343	858	87	-0.97581	0.83542	0.972177
ENSG00000182613	OR2V2	5	180546943	180592890	319	52	-1.223	0.88933	0.940834	280	42	-0.34744	0.63587	0.871045	292	45	2.7543	0.0029409	0.491398
ENSG00000158615	PPP1R15B	1	204359781	204415945	170	42	-1.2234	0.88941	0.940841	152	36	-1.7593	0.96074	0.972725	171	43	0.28558	0.3876	0.972177
ENSG00000138735	PDE5A	4	120405550	120584981	664	48	-1.2237	0.88947	0.940841	585	39	-1.1086	0.86621	0.940266	610	42	-0.076296	0.53041	0.972177
ENSG00000143248	RGS5	1	163102089	163326581	1067	99	-1.2238	0.88949	0.940841	887	87	-1.0532	0.85387	0.936023	889	87	-0.31596	0.62398	0.972177
ENSG00000110013	SIAE	11	124495685	124581199	251	37	-1.2244	0.8896	0.940903	232	32	-1.3697	0.91462	0.954471	247	35	-1.5536	0.93986	0.974182
ENSG00000140006	WDR89	14	64053757	64143641	351	41	-1.2249	0.8897	0.940955	279	28	-0.27184	0.60713	0.860803	312	32	1.3875	0.082646	0.868387
ENSG00000170523	KRT83	12	52698085	52750182	327	41	-1.2258	0.88987	0.941038	274	30	-1.1046	0.86534	0.940096	291	33	-0.37576	0.64645	0.972177
ENSG00000132017	DCAF15	19	14028319	14082256	207	44	-1.2259	0.88988	0.941038	164	32	-1.9705	0.97561	0.982114	187	36	0.60495	0.27261	0.972177
ENSG00000083635	NUFIP1	13	45503384	45598613	214	47	-1.2266	0.89001	0.941077	165	32	-1.0522	0.85364	0.935941	165	32	-0.89025	0.81333	0.972177
ENSG00000122574	WIPF3	7	29811170	29966682	721	91	-1.2268	0.89005	0.941077	688	84	-1.0551	0.8543	0.936107	739	93	-1.7246	0.9577	0.978003
ENSG00000142621	FHAD1	1	15538730	15734767	1063	157	-1.2269	0.89007	0.941077	902	134	-0.82007	0.79391	0.92027	961	146	0.56523	0.28596	0.972177
ENSG00000170370	EMX2	10	119266956	119319057	225	39	-1.2283	0.89032	0.941079	177	26	-1.2136	0.88755	0.947135	177	26	-0.93915	0.82617	0.972177
ENSG00000258223	PRSS58	7	141941958	141992878	289	22	-1.2283	0.89033	0.941079	262	18	-1.3284	0.90798	0.953363	276	20	-1.5026	0.93353	0.973354
ENSG00000025708	TYMP	22	50954181	51003514	320	45	-1.2283	0.89034	0.941079	309	43	-1.4407	0.92517	0.956798	329	47	-0.18451	0.57319	0.972177
ENSG00000167103	PIP5KL1	9	130673808	130728076	161	25	-1.2284	0.89036	0.941079	114	14	-0.97792	0.83594	0.931343	131	17	-0.61463	0.7306	0.972177
ENSG00000103187	COTL1	16	84589202	84686669	717	152	-1.2287	0.89041	0.941079	554	108	-1.1635	0.87768	0.9433	589	117	-1.2699	0.89795	0.972508
ENSG00000148331	ASB6	9	132386883	132439496	244	68	-1.2289	0.89044	0.941079	197	52	-1.3853	0.91702	0.95453	211	56	0.75421	0.22536	0.972177
ENSG00000182230	FAM153B	5	175455712	175551801	157	44	-1.229	0.89046	0.941079	70	19	-1.6085	0.94614	0.965585	70	19	-0.91311	0.81941	0.972177
ENSG00000275356	C7orf77	7	124407346	124465864	197	23	-1.2291	0.89048	0.941079	161	16	-0.5334	0.70312	0.895204	175	19	-0.24674	0.59744	0.972177
ENSG00000004660	CAMKK1	17	3753609	3831337	418	118	-1.2301	0.89068	0.941204	268	73	-0.89048	0.81339	0.924786	284	77	0.68394	0.24701	0.972177
ENSG00000127564	PKMYT1	16	3008101	3065540	306	57	-1.2303	0.8907	0.941204	175	32	-0.53521	0.70375	0.895448	181	33	-1.9503	0.97443	0.985096
ENSG00000258405	ZNF578	19	52921829	53030131	726	108	-1.2317	0.89097	0.941435	522	68	-1.5032	0.9336	0.959538	520	68	0.14722	0.44148	0.972177
ENSG00000109061	MYH1	17	10385624	10456859	167	20	-1.2327	0.89116	0.941582	140	15	0.24827	0.40196	0.769612	149	17	1.7226	0.042479	0.797512
ENSG00000144909	OSBPL11	3	125237702	125349381	436	40	-1.2332	0.89125	0.941623	424	38	-0.96943	0.83384	0.930344	437	40	-0.60045	0.7259	0.972177
ENSG00000167986	DDB1	11	61056919	61135691	149	24	-1.2343	0.89146	0.941713	122	19	-0.98481	0.83764	0.931942	144	24	0.14856	0.44095	0.972177
ENSG00000166974	MAPRE2	18	32521892	32733434	745	107	-1.2344	0.89147	0.941713	641	86	-0.95684	0.83067	0.929361	723	100	1.2835	0.099654	0.877061
ENSG00000112029	FBXO5	6	153281658	153339740	223	29	-1.2346	0.89151	0.941713	201	24	-1.2049	0.88588	0.946284	226	30	-0.86587	0.80672	0.972177
ENSG00000116882	HAO2	1	119876399	119946753	315	56	-1.2349	0.89157	0.941713	241	38	-0.92387	0.82222	0.926151	251	40	0.91336	0.18053	0.952423
ENSG00000136152	COG3	13	46004030	46120833	455	49	-1.235	0.89159	0.941713	431	45	-0.86424	0.80627	0.92282	463	50	-0.65237	0.74292	0.972177
ENSG00000148606	POLR3A	10	79724907	79824298	365	48	-1.2358	0.89173	0.941784	311	37	-0.70525	0.75967	0.911696	362	46	-0.061354	0.52446	0.972177
ENSG00000126581	BECN1	17	40952150	41011310	116	21	-1.2359	0.89176	0.941784	94	14	-1.062	0.85589	0.936643	118	19	1.3991	0.080889	0.868387
ENSG00000228083	IFNA14	9	21229201	21274978	240	29	-1.2373	0.89202	0.941986	155	14	-1.2394	0.8924	0.948026	177	18	0.26975	0.39368	0.972177
ENSG00000115523	GNLY	2	85886414	85935967	240	34	-1.2376	0.89206	0.941986	231	31	-1.4836	0.93104	0.958628	248	35	-0.32993	0.62927	0.972177
ENSG00000248385	TARM1	19	54563149	54619634	332	57	-1.2388	0.89229	0.941986	269	41	-1.2617	0.89647	0.949878	283	44	0.12164	0.45159	0.972177
ENSG00000165792	METTL17	14	21422432	21475194	267	52	-1.2393	0.89239	0.941986	236	44	-1.0338	0.84939	0.935098	272	52	0.54613	0.29249	0.972177
ENSG00000076864	RAP1GAP	1	21912708	22031010	490	109	-1.2397	0.89245	0.941986	460	100	-0.57345	0.71683	0.900206	483	106	-0.85758	0.80444	0.972177
ENSG00000156738	MS4A1	11	60188251	60248225	269	42	-1.2399	0.89249	0.941986	241	36	-0.47622	0.68304	0.887774	267	41	0.41214	0.34012	0.972177
ENSG00000198768	APCDD1L	20	57023503	57125405	425	97	-1.2401	0.89253	0.941986	350	78	-0.96305	0.83224	0.92991	370	83	-0.13207	0.55254	0.972177
ENSG00000173153	ESRRA	11	64037990	64094215	111	25	-1.2406	0.89262	0.941986	98	23	-1.1159	0.86778	0.941027	103	24	0.49234	0.31124	0.972177
ENSG00000171936	OR10H3	19	15817203	15863153	265	25	-1.2406	0.89262	0.941986	248	22	-1.2778	0.89933	0.950497	248	22	0.32133	0.37398	0.972177
ENSG00000111897	SERINC1	6	122754493	122828051	228	31	-1.2406	0.89263	0.941986	164	18	-0.81773	0.79324	0.92027	159	17	0.15056	0.44016	0.972177
ENSG00000205560	CPT1B	22	50997290	51052096	314	57	-1.2414	0.89277	0.941986	301	54	-1.1624	0.87747	0.943262	322	59	0.0006665	0.49973	0.972177
ENSG00000185674	LYG2	2	99848709	99906570	166	29	-1.2414	0.89278	0.941986	152	25	-1.2574	0.89569	0.949572	136	25	1.3046	0.096022	0.877061
ENSG00000126882	FAM78A	9	134123465	134186906	229	44	-1.2417	0.89282	0.941986	180	30	-1.1815	0.88129	0.944558	191	33	-1.1808	0.88116	0.972177
ENSG00000170442	KRT86	12	52607892	52712947	608	92	-1.2419	0.89286	0.941986	490	66	-1.5914	0.94424	0.964712	503	68	0.07687	0.46936	0.972177
ENSG00000198815	FOXJ3	1	42632210	42836548	537	51	-1.2422	0.89291	0.941986	471	41	-1.2674	0.89749	0.950091	523	48	-1.6734	0.95288	0.976774
ENSG00000125841	NRSN2	20	291789	345512	342	71	-1.2424	0.89296	0.941986	221	40	-1.6401	0.94951	0.967523	227	42	-0.07455	0.52971	0.972177
ENSG00000112893	MAN2A1	5	108990156	109213429	965	80	-1.2428	0.89302	0.941986	829	62	-0.24738	0.59769	0.858147	830	62	-0.61638	0.73118	0.972177
ENSG00000154162	CDH12	5	21740870	22888731	4422	324	-1.2431	0.89308	0.941986	3551	247	-1.4277	0.92331	0.955979	3790	276	-0.46896	0.68045	0.972177
ENSG00000145247	OCIAD2	4	48877405	48943815	144	23	-1.2431	0.89309	0.941986	120	17	-1.4286	0.92343	0.956019	125	18	-1.6073	0.946	0.975383
ENSG00000136100	VPS36	13	52976737	53059798	230	24	-1.2437	0.89319	0.941986	195	17	-0.69886	0.75768	0.910966	226	22	-0.36282	0.64163	0.972177
ENSG00000186340	THBS2	6	169605875	169689137	517	111	-1.2437	0.8932	0.941986	442	90	-1.2782	0.89941	0.950497	473	97	-1.0685	0.85735	0.972177
ENSG00000149474	KAT14	20	18087868	18179031	427	73	-1.2439	0.89324	0.941986	343	55	-1.221	0.88897	0.947552	357	59	-0.066441	0.52649	0.972177
ENSG00000134072	CAMK1	3	9789029	9846676	164	32	-1.2444	0.89332	0.941986	152	29	-0.90814	0.8181	0.925323	154	29	-0.51709	0.69745	0.972177
ENSG00000160325	CACFD1	9	136290087	136345909	220	47	-1.2447	0.89337	0.941986	179	34	-1.2605	0.89625	0.949878	195	38	-1.1725	0.8795	0.972177
ENSG00000169181	GSG1L	16	27788850	28109830	1547	249	-1.245	0.89343	0.941986	1231	186	-1.4786	0.93038	0.958408	1281	195	0.68652	0.24619	0.972177
ENSG00000167419	LPO	17	56280787	56355879	202	38	-1.2453	0.89348	0.941986	172	30	-0.76421	0.77763	0.916817	178	29	1.2185	0.11151	0.886037
ENSG00000185414	MRPL30	2	99762542	99826020	176	19	-1.2459	0.8936	0.941986	167	18	-1.434	0.92421	0.956504	158	17	2.1677	0.01509	0.663527
ENSG00000094661	OR1I1	19	15162877	15208944	321	42	-1.2464	0.89369	0.941986	285	35	-1.2431	0.89309	0.94821	293	36	0.00094319	0.49962	0.972177
ENSG00000184032	KRTAP20-2	21	31972583	32017780	150	23	-1.2466	0.89373	0.941986	113	14	-0.49312	0.68904	0.88979	123	16	-1.0691	0.85748	0.972177
ENSG00000148468	FAM171A1	10	15243642	15448058	935	123	-1.2471	0.89382	0.941986	800	97	-1.398	0.91895	0.954887	889	112	-1.1597	0.87692	0.972177
ENSG00000159648	TEPP	16	57975339	58032020	215	46	-1.2472	0.89384	0.941986	178	35	-0.95959	0.83137	0.929502	184	36	-0.014919	0.50595	0.972177
ENSG00000185982	DEFB128	20	158527	205264	257	42	-1.2472	0.89384	0.941986	230	36	-0.88203	0.81112	0.924501	230	36	0.1861	0.42618	0.972177
ENSG00000100567	PSMA3	14	58676523	58748727	132	36	-1.2473	0.89385	0.941986	94	22	-1.6196	0.94734	0.966048	114	25	0.67475	0.24992	0.972177
ENSG00000115944	COX7A2L	2	42567640	42631150	158	25	-1.2482	0.89402	0.941986	148	22	-0.82193	0.79444	0.92027	188	31	0.89286	0.18597	0.955709
ENSG00000151962	RBM46	4	155667424	155759965	303	43	-1.2482	0.89403	0.941986	277	37	-1.3139	0.90557	0.952972	285	38	-0.54848	0.70832	0.972177
ENSG00000166569	CPLX4	18	56952634	57020881	287	43	-1.2483	0.89404	0.941986	250	34	-1.2354	0.89166	0.947825	245	33	-1.2135	0.88753	0.972177
ENSG00000141867	BRD4	19	15338301	15478354	281	57	-1.2483	0.89405	0.941986	186	32	-0.85947	0.80496	0.922605	203	35	0.55013	0.29111	0.972177
ENSG00000112592	TBP	6	170828384	170891958	220	27	-1.249	0.89417	0.941986	197	22	-1.7244	0.95768	0.971042	215	26	1.5898	0.055939	0.822205
ENSG00000230124	ACBD6	1	180247352	180507022	1037	60	-1.2495	0.89426	0.941986	975	73	-0.0084481	0.50337	0.818715	1038	61	1.595	0.055353	0.8218
ENSG00000186930	KRTAP6-2	21	31961005	32006193	143	23	-1.2495	0.89426	0.941986	107	14	-0.4763	0.68307	0.887774	121	17	-1.0201	0.84615	0.972177
ENSG00000174937	OR5M3	11	56226964	56273014	217	28	-1.2496	0.89428	0.941986	200	24	-1.1436	0.8736	0.941794	205	25	-1.2542	0.89512	0.972312
ENSG00000064012	CASP8	2	202063166	202162434	290	46	-1.2496	0.89428	0.941986	287	46	-0.69981	0.75798	0.911006	306	50	0.90977	0.18147	0.952705
ENSG00000147869	CER1	9	14709731	14757715	288	59	-1.2501	0.89437	0.941986	241	45	-1.4828	0.93093	0.958628	241	45	-0.16985	0.56743	0.972177
ENSG00000143294	PRCC	1	156702274	156780609	314	50	-1.2503	0.8944	0.941986	259	38	-1.4444	0.92569	0.957014	274	41	0.68994	0.24512	0.972177
ENSG00000162654	GBP4	1	89636831	89699633	173	25	-1.2507	0.89448	0.941986	168	23	-1.4611	0.928	0.95766	NA	NA	NA	NA	NA
ENSG00000179058	C9orf50	9	132364504	132418055	218	42	-1.2507	0.89448	0.941986	195	35	-1.4272	0.92324	0.955979	219	40	0.86254	0.19419	0.961892
ENSG00000131467	PSME3	17	40950159	41005777	108	20	-1.2509	0.89451	0.941986	89	14	-0.99569	0.8403	0.932862	112	19	1.5088	0.065677	0.857398
ENSG00000198758	EPS8L3	1	110282702	110341644	305	64	-1.251	0.89454	0.941986	265	52	-1.4865	0.93142	0.958739	272	54	0.68204	0.24761	0.972177
ENSG00000122025	FLT3	13	28567411	28717904	797	95	-1.2513	0.89458	0.941986	690	78	-0.64203	0.73957	0.905087	717	83	-0.35247	0.63776	0.972177
ENSG00000104413	ESRP1	8	95618364	95729694	560	55	-1.2514	0.8946	0.941986	510	47	-1.7093	0.95631	0.970437	550	53	-0.23908	0.59448	0.972177
ENSG00000163221	S100A12	1	153336184	153383075	212	30	-1.2518	0.89468	0.941986	154	17	-0.18051	0.57163	0.849285	172	20	1.8121	0.034989	0.776688
ENSG00000136052	SLC41A2	12	105186331	105387476	879	89	-1.2519	0.8947	0.941986	659	59	-0.88745	0.81258	0.924786	744	69	0.13413	0.44665	0.972177
ENSG00000140511	HAPLN3	15	89410519	89473857	360	65	-1.2524	0.89479	0.941986	318	55	-1.2901	0.90149	0.951429	331	58	-0.4485	0.6731	0.972177
ENSG00000167904	TMEM68	8	56641317	56720955	272	25	-1.2525	0.8948	0.941986	231	18	-0.765	0.77786	0.916817	297	27	0.19906	0.42111	0.972177
ENSG00000168878	SFTPB	2	85874440	85930864	249	38	-1.2525	0.89481	0.941986	240	35	-1.4734	0.92967	0.958118	254	39	-0.46432	0.67879	0.972177
ENSG00000134508	CABLES1	18	20679528	20850434	615	119	-1.253	0.89489	0.942012	491	86	-1.2575	0.89571	0.949572	540	95	-1.4955	0.9326	0.973294
ENSG00000065308	TRAM2	6	52352200	52476862	623	105	-1.2533	0.89494	0.942012	552	88	-1.1221	0.8691	0.941333	586	95	-0.88724	0.81252	0.972177
ENSG00000100227	POLDIP3	22	42969727	43045968	421	70	-1.2537	0.89503	0.942012	310	47	-1.1426	0.8734	0.941794	332	50	-1.1044	0.8653	0.972177
ENSG00000148300	REXO4	9	136261182	136318292	293	34	-1.254	0.89508	0.942012	257	27	-1.184	0.8818	0.944829	281	31	-1.8817	0.97006	0.983436
ENSG00000044012	GUCA2B	1	42584092	42631495	143	24	-1.2541	0.89509	0.942012	125	20	-1.393	0.91819	0.954833	135	22	-0.12245	0.54873	0.972177
ENSG00000173714	WFIKKN2	17	48877011	48929709	280	48	-1.256	0.89544	0.942153	206	29	-0.41065	0.65934	0.878295	216	31	-1.0205	0.84626	0.972177
ENSG00000162419	GMEB1	1	28960234	29052115	182	30	-1.256	0.89545	0.942153	160	24	-1.3854	0.91703	0.95453	162	25	-1.5663	0.94136	0.974336
ENSG00000131873	CHSY1	15	101705928	101827137	572	76	-1.256	0.89545	0.942153	492	59	-1.1868	0.88234	0.94488	535	67	-0.22853	0.59038	0.972177
ENSG00000181045	SLC26A11	17	78159200	78237308	451	79	-1.2561	0.89546	0.942153	392	64	-1.0594	0.85529	0.936468	442	75	1.2762	0.10094	0.877615
ENSG00000172689	MS4A10	11	60517821	60578778	266	73	-1.2564	0.89551	0.942153	181	48	-1.0134	0.84457	0.933776	184	45	-0.39737	0.65445	0.972177
ENSG00000183770	FOXL2	3	138653066	138700982	167	25	-1.2565	0.89553	0.942153	160	23	-0.9254	0.82262	0.926181	181	28	0.25024	0.4012	0.972177
ENSG00000241563	CORT	1	10474776	10522060	150	24	-1.257	0.89562	0.942191	136	20	-0.64108	0.73926	0.905087	NA	NA	NA	NA	NA
ENSG00000241839	PLEKHO2	15	65099082	65170201	323	39	-1.2574	0.8957	0.942191	278	30	-1.1084	0.86616	0.940266	346	42	0.54792	0.29187	0.972177
ENSG00000159871	LYPD5	19	44290079	44359808	385	40	-1.2576	0.89572	0.942191	365	36	-0.73015	0.76735	0.913555	410	44	-0.37611	0.64658	0.972177
ENSG00000113194	FAF2	5	175840356	175947075	386	62	-1.2587	0.89592	0.942348	269	37	-1.1962	0.88418	0.94562	328	46	-1.539	0.93809	0.973959
ENSG00000139505	MTMR6	13	25810339	25896704	234	39	-1.2591	0.896	0.942378	192	31	-0.41334	0.66032	0.878548	231	39	-0.68187	0.75234	0.972177
ENSG00000160072	ATAD3B	1	1372139	1454852	456	87	-1.2605	0.89626	0.942445	279	45	-0.36961	0.64416	0.873296	298	49	0.92966	0.17627	0.949373
ENSG00000105419	MEIS3	19	47896375	47957785	306	53	-1.2606	0.89628	0.942445	216	38	-0.62576	0.73426	0.905087	219	39	-1.0888	0.86189	0.972177
ENSG00000165120	SSMEM1	7	129804317	129866684	219	39	-1.2606	0.89628	0.942445	188	31	-1.4036	0.91978	0.955084	198	33	-1.1216	0.86898	0.972177
ENSG00000183303	OR5P2	11	7807521	7853489	402	25	-1.2608	0.89631	0.942445	371	21	-0.79516	0.78674	0.919759	408	26	-0.39204	0.65249	0.972177
ENSG00000179057	IGSF22	11	18715852	18782777	266	58	-1.2611	0.89636	0.942445	245	51	-0.90581	0.81748	0.925167	251	53	0.97047	0.16591	0.938796
ENSG00000187951	ARHGAP11B	15	30883879	30941013	123	27	-1.2611	0.89637	0.942445	68	12	-0.37552	0.64636	0.874423	69	13	-2.6353	0.9958	0.996231
ENSG00000185608	MRPL40	22	19384302	19433600	149	28	-1.2621	0.89654	0.942516	120	20	-0.20393	0.5808	0.853169	122	21	0.62591	0.26569	0.972177
ENSG00000140009	ESR2	14	64683751	64840268	477	57	-1.2628	0.89667	0.942577	450	51	-0.68954	0.75476	0.910237	483	55	-0.1108	0.54411	0.972177
ENSG00000079263	SP140	2	231055445	231187930	576	84	-1.263	0.8967	0.942577	415	52	-0.31285	0.6228	0.866212	465	61	-0.43366	0.66773	0.972177
ENSG00000140521	POLG	15	89849536	89913026	300	62	-1.2634	0.89677	0.942597	231	44	-1.8425	0.9673	0.976456	234	45	1.8425	0.032703	0.770541
ENSG00000120833	SOCS2	12	93928598	93980521	250	48	-1.2639	0.89687	0.942636	223	40	-1.4072	0.92032	0.955322	246	45	-0.25068	0.59897	0.972177
ENSG00000144635	DYNC1LI1	3	32557463	32647373	482	62	-1.2642	0.89692	0.942636	393	48	-1.1454	0.87397	0.941918	432	53	1.6082	0.053891	0.821789
ENSG00000237136	C4orf51	4	146566356	146663949	417	54	-1.2646	0.89699	0.942636	394	49	-0.84521	0.801	0.92199	441	57	-1.6644	0.95198	0.976774
ENSG00000159377	PSMB4	1	151337041	151384412	130	38	-1.2651	0.89707	0.942636	110	31	0.08332	0.4668	0.80335	123	35	0.86248	0.19421	0.961892
ENSG00000145390	USP53	4	120098775	120226673	447	47	-1.2655	0.89716	0.942636	417	41	-0.96479	0.83267	0.929996	460	48	-0.72289	0.76513	0.972177
ENSG00000153495	TEX29	13	111938015	112006594	418	76	-1.2656	0.89718	0.942636	386	67	-1.6676	0.9523	0.968331	403	71	-0.97585	0.83543	0.972177
ENSG00000198398	TMEM207	3	190136444	190202665	318	55	-1.2658	0.8972	0.942636	263	41	-0.79493	0.78667	0.919759	276	43	-0.19308	0.57655	0.972177
ENSG00000100341	PNPLA5	22	44265558	44322893	337	72	-1.2659	0.89722	0.942636	241	51	-0.71871	0.76384	0.912241	256	56	-1.0435	0.85165	0.972177
ENSG00000131471	AOC3	17	40968201	41020147	112	20	-1.2665	0.89734	0.942636	91	14	-0.87328	0.80875	0.92396	109	18	1.0846	0.13904	0.918014
ENSG00000153930	ANKFN1	17	54195836	54570007	1336	133	-1.2666	0.89735	0.942636	1174	116	-1.3588	0.9129	0.954051	1262	127	0.31621	0.37592	0.972177
ENSG00000198887	SMC5	9	72838878	72979789	447	33	-1.2667	0.89737	0.942636	422	30	-1.5404	0.93827	0.961638	460	34	-0.26369	0.60399	0.972177
ENSG00000196268	ZNF493	19	21544921	21620297	341	29	-1.267	0.89742	0.942636	297	22	-0.94564	0.82783	0.928248	344	28	-0.6779	0.75108	0.972177
ENSG00000141040	ZNF287	17	16443626	16507520	241	34	-1.2674	0.89749	0.942656	203	25	-0.79854	0.78772	0.919947	211	27	-1.345	0.91069	0.972508
ENSG00000164615	CAMLG	5	134039170	134097850	102	29	-1.2681	0.89762	0.942739	69	16	-1.5064	0.93402	0.95984	85	21	-0.51571	0.69697	0.972177
ENSG00000140395	WDR61	15	78565575	78626977	230	60	-1.2688	0.89775	0.942744	149	34	-0.36343	0.64186	0.872693	157	37	-2.1963	0.98596	0.990433
ENSG00000196646	ZNF136	19	12238872	12310064	205	30	-1.269	0.89778	0.942744	144	21	-1.0501	0.85315	0.935648	186	22	-0.57582	0.71763	0.972177
ENSG00000218823	PAPOLB	7	4887369	4936625	326	58	-1.2692	0.89781	0.942744	274	46	-0.5189	0.69808	0.893146	289	50	-1.0749	0.85879	0.972177
ENSG00000037757	MRI1	19	13840328	13895096	328	56	-1.2693	0.89783	0.942744	262	40	-1.5274	0.93667	0.960924	270	42	-1.1853	0.88206	0.972177
ENSG00000196182	STK40	1	36795225	36886525	394	57	-1.2697	0.89791	0.942775	309	40	-0.29563	0.61624	0.864481	333	45	1.9174	0.027594	0.746982
ENSG00000051382	PIK3CB	3	138361540	138588780	544	41	-1.2709	0.89811	0.942843	505	35	-1.151	0.87513	0.942528	556	41	-0.62462	0.73389	0.972177
ENSG00000115598	IL1RL2	2	102768433	102866462	435	45	-1.2711	0.89816	0.942843	389	37	-1.3716	0.91491	0.954471	429	43	-0.12874	0.55122	0.972177
ENSG00000171067	C11orf24	11	68018803	68074469	171	28	-1.2714	0.89821	0.942843	162	25	-1.101	0.86455	0.940096	171	28	-2.3076	0.98949	0.992135
ENSG00000171872	KLF17	1	44478987	44610812	598	83	-1.2715	0.89823	0.942843	511	64	-1.3251	0.90743	0.95332	527	68	-0.44726	0.67266	0.972177
ENSG00000095777	MYO3A	10	26188002	26511465	1870	72	-1.2715	0.89823	0.942843	1708	60	-1.3386	0.90964	0.953508	1856	68	-2.4367	0.99259	0.993888
ENSG00000163681	SLMAP	3	57706948	57925597	469	47	-1.2721	0.89833	0.942872	429	40	-1.1645	0.87788	0.943353	521	43	0.036426	0.48547	0.972177
ENSG00000182957	SPATA13	13	24518765	24891212	2217	299	-1.2722	0.89836	0.942872	1965	290	-0.53189	0.7026	0.895097	2109	280	0.2057	0.41851	0.972177
ENSG00000186716	BCR	22	23487402	23670224	908	106	-1.2729	0.89847	0.942934	806	87	-1.8696	0.96923	0.977741	898	100	0.46057	0.32255	0.972177
ENSG00000186204	CYP4F12	19	15748567	15817984	798	71	-1.274	0.89866	0.943078	579	46	-1.3387	0.90967	0.953508	586	47	-0.51328	0.69612	0.972177
ENSG00000138078	PREPL	2	44534746	44624001	403	48	-1.2742	0.89871	0.943078	371	42	-1.8679	0.96911	0.977707	395	46	-0.70904	0.76085	0.972177
ENSG00000116785	CFHR3	1	196708925	196773203	323	31	-1.2753	0.8989	0.943202	267	23	-0.84622	0.80129	0.92199	262	21	-0.20315	0.58049	0.972177
ENSG00000164934	DCAF13	8	104391942	104465681	261	26	-1.2755	0.89893	0.943202	247	23	-1.3643	0.91377	0.954243	279	28	0.49873	0.30898	0.972177
ENSG00000112116	IL17F	6	52091484	52144298	270	50	-1.2759	0.89901	0.943232	214	35	-0.93481	0.82506	0.927117	218	36	-0.46639	0.67953	0.972177
ENSG00000171189	GRIK1	21	30899254	31347282	2018	179	-1.2764	0.89909	0.943262	1586	145	-1.3744	0.91534	0.954487	1791	165	0.54698	0.2922	0.972177
ENSG00000116752	BCAS2	1	115100178	115159265	143	28	-1.2768	0.89917	0.943281	122	21	-1.2073	0.88634	0.946611	143	25	1.3898	0.082295	0.868387
ENSG00000188076	SCGB1C1	11	153101	204575	74	28	-1.2771	0.89921	0.943281	46	13	-1.502	0.93345	0.959491	48	14	-0.124	0.54934	0.972177
ENSG00000122674	CCZ1	7	5903341	5975605	392	94	-1.2776	0.8993	0.943316	272	57	-1.5324	0.93728	0.961126	272	57	-0.14308	0.55689	0.972177
ENSG00000129749	CHRNA10	11	3676817	3727614	225	42	-1.278	0.89938	0.943316	201	35	-1.2133	0.88748	0.947115	218	40	-1.7613	0.9609	0.979088
ENSG00000172262	ZNF131	5	43085985	43186351	444	45	-1.2783	0.89944	0.943316	362	32	-1.3826	0.91661	0.95453	382	35	-0.98922	0.83872	0.972177
ENSG00000144331	ZNF385B	2	180296709	180761232	2156	235	-1.2787	0.8995	0.943316	1894	214	-1.1928	0.88352	0.945573	1968	224	-0.5383	0.70481	0.972177
ENSG00000105698	USF2	19	35724896	35780724	230	35	-1.2789	0.89954	0.943316	199	28	-0.88917	0.81304	0.924786	208	30	-1.529	0.93686	0.97393
ENSG00000143847	PPFIA4	1	202960649	203057864	356	83	-1.279	0.89955	0.943316	228	51	-0.51153	0.69551	0.891924	236	54	-0.38962	0.65159	0.972177
ENSG00000177989	ODF3B	22	50958836	51006008	319	44	-1.2797	0.89967	0.943382	310	42	-1.4961	0.93268	0.959209	329	46	-0.18331	0.57272	0.972177
ENSG00000160392	C19orf47	19	40816967	40889434	216	38	-1.2801	0.89975	0.943382	197	33	-1.5833	0.94332	0.964309	214	37	-0.72179	0.76479	0.972177
ENSG00000147475	ERLIN2	8	37558743	37625319	95	24	-1.2805	0.89982	0.943382	70	15	-1.0613	0.85573	0.936643	96	17	-0.42389	0.66418	0.972177
ENSG00000206104	KRTAP20-3	21	31980183	32025455	140	22	-1.2806	0.89983	0.943382	105	13	-0.53458	0.70353	0.895408	116	15	-1.0886	0.86182	0.972177
ENSG00000128513	POT1	7	124452440	124605037	636	27	-1.2809	0.89989	0.943382	547	19	-0.85303	0.80318	0.922287	587	22	-0.41049	0.65928	0.972177
ENSG00000186723	OR10H1	19	15907817	15953936	282	30	-1.2811	0.89992	0.943382	273	29	-0.91653	0.82031	0.925854	294	31	-0.18117	0.57188	0.972177
ENSG00000099810	MTAP	9	21767635	21951040	758	95	-1.282	0.90007	0.943486	614	70	-0.61059	0.72926	0.904052	669	78	-0.58986	0.72236	0.972177
ENSG00000040633	PHF23	17	7128347	7177825	128	29	-1.2828	0.90022	0.943539	103	21	-2.1631	0.98473	0.987968	110	22	0.058035	0.47686	0.972177
ENSG00000082516	GEMIN5	5	154256976	154352776	249	25	-1.283	0.90025	0.943539	221	20	-1.249	0.89416	0.948912	250	25	-0.66731	0.74771	0.972177
ENSG00000104859	CLASRP	19	45507298	45584214	272	69	-1.2832	0.90029	0.943539	150	36	-0.25988	0.60252	0.859978	178	42	0.17842	0.4292	0.972177
ENSG00000198019	FCGR1B	1	120916128	120970944	11	4	-1.2842	0.90047	0.943539	2	1	-0.14583	0.55797	0.844311	2	1	0.70718	0.23973	0.972177
ENSG00000182389	CACNB4	2	152679285	152990593	1051	81	-1.2844	0.9005	0.943539	969	98	-1.0258	0.84751	0.93448	1073	92	-0.88963	0.81317	0.972177
ENSG00000096968	JAK2	9	4950245	5139948	716	59	-1.2844	0.9005	0.943539	671	53	-1.055	0.85429	0.936107	744	63	-0.12769	0.5508	0.972177
ENSG00000134198	TSPAN2	1	115580632	115667121	453	74	-1.2846	0.90053	0.943539	360	51	-0.72652	0.76624	0.913486	364	52	0.0040332	0.49839	0.972177
ENSG00000243244	STON1	2	48722308	48835654	598	84	-1.2846	0.90053	0.943539	463	56	-1.14	0.87285	0.941718	470	57	-1.4611	0.92801	0.973233
ENSG00000145908	ZNF300	5	150263954	150319545	268	30	-1.2851	0.90063	0.94354	233	23	-1.9179	0.97244	0.98	243	25	1.0033	0.15786	0.934091
ENSG00000144136	SLC20A1	2	113368434	113431402	251	34	-1.2853	0.90065	0.94354	215	26	-1.2129	0.88741	0.947095	254	34	0.24173	0.40449	0.972177
ENSG00000106346	USP42	7	6109550	6211195	411	61	-1.2859	0.90077	0.94354	398	58	-0.96282	0.83218	0.92991	427	64	-1.5447	0.93879	0.973959
ENSG00000106327	TFR2	7	100208039	100275332	149	28	-1.2862	0.90082	0.94354	114	18	-1.0132	0.84452	0.933776	131	22	-1.3851	0.917	0.972508
ENSG00000141232	TOB1	17	48929584	48980339	196	42	-1.2864	0.90085	0.94354	118	20	-0.62024	0.73245	0.905087	122	21	-0.62241	0.73316	0.972177
ENSG00000149100	EIF3M	11	32570313	32634037	254	46	-1.2868	0.90092	0.94354	238	41	-1.7418	0.95923	0.971804	276	50	0.57202	0.28365	0.972177
ENSG00000111275	ALDH2	12	112169691	112257789	241	18	-1.2868	0.90093	0.94354	231	17	-1.2772	0.89924	0.950497	244	18	-1.0653	0.85663	0.972177
ENSG00000125378	BMP4	14	54406454	54458554	177	51	-1.2869	0.90094	0.94354	133	36	-1.208	0.88649	0.946649	133	36	0.38225	0.35114	0.972177
ENSG00000123612	ACVR1C	2	158373279	158520399	340	80	-1.2876	0.90106	0.943612	285	63	-1.6454	0.95005	0.967582	303	67	-0.64371	0.74012	0.972177
ENSG00000276119	OR13C2	9	107356952	107402908	355	25	-1.2897	0.90142	0.943796	345	24	-1.3293	0.90813	0.953412	363	26	0.35124	0.36271	0.972177
ENSG00000232838	PET117	20	18083499	18179016	444	75	-1.2898	0.90144	0.943796	358	57	-1.3031	0.90372	0.952308	372	60	-0.089278	0.53557	0.972177
ENSG00000132205	EMILIN2	18	2811786	2924090	608	163	-1.2907	0.9016	0.943796	471	119	-2.2949	0.98913	0.991228	502	129	-0.53057	0.70214	0.972177
ENSG00000109814	UGDH	4	39490375	39564218	290	40	-1.2915	0.90173	0.943796	270	35	-1.0395	0.85071	0.935333	287	39	-0.18971	0.57523	0.972177
ENSG00000116132	PRRX1	1	170598313	170718541	428	75	-1.2918	0.90178	0.943796	343	54	-1.3568	0.91258	0.954051	404	66	-0.9171	0.82045	0.972177
ENSG00000184787	UBE2G2	21	46178495	46256751	383	58	-1.2919	0.9018	0.943796	329	46	-0.54759	0.70801	0.897397	349	51	-0.98081	0.83666	0.972177
ENSG00000165312	OTUD1	10	23693198	23741310	202	26	-1.292	0.90182	0.943796	186	22	-0.6076	0.72827	0.90396	230	30	1.6794	0.046541	0.810054
ENSG00000151694	ADAM17	2	9619392	9730917	404	54	-1.2921	0.90184	0.943796	334	39	-1.5066	0.93405	0.95984	349	42	0.87905	0.18969	0.957716
ENSG00000118849	RARRES1	3	158404892	158485642	342	47	-1.2923	0.90187	0.943796	286	35	-0.8947	0.81453	0.92487	340	45	0.056556	0.47745	0.972177
ENSG00000181523	SGSH	17	78170515	78229199	361	58	-1.2936	0.90209	0.943796	315	47	-0.99648	0.84049	0.9329	356	56	1.0566	0.14534	0.92655
ENSG00000087085	ACHE	7	100477615	100528754	205	34	-1.2936	0.90209	0.943796	197	32	-0.49713	0.69045	0.88979	207	35	-1.2471	0.89382	0.972312
ENSG00000079950	STX7	6	132768663	132869337	540	75	-1.2937	0.90211	0.943796	518	71	-0.80227	0.7888	0.919997	526	72	-0.49158	0.68849	0.972177
ENSG00000043143	JADE2	5	133825003	133928918	334	63	-1.2938	0.90213	0.943796	302	54	-1.4742	0.92979	0.958188	336	63	-0.54661	0.70768	0.972177
ENSG00000146276	GABRR1	6	89877223	89976007	532	73	-1.2938	0.90213	0.943796	485	63	-1.1993	0.8848	0.945904	511	68	-0.7414	0.77078	0.972177
ENSG00000115339	GALNT3	2	166594313	166685803	258	53	-1.2939	0.90215	0.943796	180	31	-0.7342	0.76859	0.914043	222	42	2.7868	0.0026613	0.47709
ENSG00000137574	TGS1	8	56650791	56748007	322	25	-1.2939	0.90215	0.943796	279	19	-0.75915	0.77612	0.916509	354	27	0.27187	0.39286	0.972177
ENSG00000159640	ACE	17	61519422	61585741	239	56	-1.2939	0.90216	0.943796	157	31	-0.86566	0.80666	0.92282	187	38	-1.7003	0.95546	0.977423
ENSG00000181817	LSM10	1	36849031	36898493	309	32	-1.2944	0.90224	0.943796	274	26	-0.31091	0.62206	0.865775	293	29	1.5627	0.059063	0.830332
ENSG00000104979	C19orf53	19	13850257	13899587	305	48	-1.2947	0.90228	0.943796	253	35	-1.4859	0.93134	0.958739	262	37	-0.93706	0.82563	0.972177
ENSG00000145191	EIF2B5	3	183817810	183873099	159	32	-1.2948	0.90231	0.943796	145	27	-1.578	0.94272	0.964124	148	28	-1.0471	0.85248	0.972177
ENSG00000170160	CCDC144A	17	16558549	16688311	242	48	-1.2955	0.90243	0.943868	157	27	-0.7684	0.77887	0.916818	166	29	0.0030214	0.49879	0.972177
ENSG00000169413	RNASE6	14	21214210	21260626	394	63	-1.2961	0.90253	0.943919	366	56	-1.4701	0.92923	0.957994	381	60	1.2304	0.10928	0.886037
ENSG00000042286	AIFM2	10	71862023	71927832	331	73	-1.2967	0.90263	0.94397	267	55	-1.0513	0.85344	0.935777	276	57	-1.1038	0.86516	0.972177
ENSG00000128000	ZNF780B	19	40524167	40597125	214	26	-1.2982	0.90289	0.944144	186	20	-0.7848	0.78371	0.91863	195	22	0.99097	0.16085	0.936746
ENSG00000133710	SPINK5	5	147408535	147526925	708	52	-1.2985	0.90295	0.944144	688	49	-0.64519	0.7406	0.905169	784	61	1.427	0.076785	0.86679
ENSG00000258659	TRIM34	11	5606174	5675628	409	81	-1.2989	0.90302	0.944144	392	76	-1.3189	0.9064	0.95332	418	82	-0.040859	0.5163	0.972177
ENSG00000136108	CKAP2	13	52994495	53060763	190	22	-1.2994	0.90309	0.944144	158	15	-0.74953	0.77323	0.915502	185	19	-0.36575	0.64272	0.972177
ENSG00000196166	C8orf86	8	38358352	38421180	245	38	-1.2996	0.90314	0.944144	226	33	-1.3985	0.91902	0.954887	266	41	-0.012715	0.50507	0.972177
ENSG00000197653	DNAH10	12	124211786	124430267	991	132	-1.2999	0.90318	0.944144	888	114	-1.1721	0.87942	0.943872	1000	129	1.1363	0.12791	0.903871
ENSG00000169918	OTUD7A	15	31763884	32197875	1868	112	-1.3001	0.90321	0.944144	1588	90	-1.36	0.91308	0.954051	1697	95	-0.99356	0.83978	0.972177
ENSG00000151952	TMEM132D	12	129546271	130423212	4918	578	-1.3002	0.90323	0.944144	4044	501	-1.3996	0.91919	0.954956	4409	512	-0.090646	0.53611	0.972177
ENSG00000164898	FMC1	7	138990196	139041065	198	29	-1.3009	0.90335	0.944144	172	22	-1.4564	0.92736	0.957616	194	27	-0.90137	0.8163	0.972177
ENSG00000097046	CDC7	1	91931338	92001321	309	53	-1.301	0.90336	0.944144	270	44	-0.79403	0.78641	0.919759	NA	NA	NA	NA	NA
ENSG00000139209	SLC38A4	12	47148544	47261205	476	75	-1.3012	0.90341	0.944144	413	61	-1.7091	0.95628	0.970437	432	64	-1.3534	0.91204	0.972508
ENSG00000123342	MMP19	12	56219214	56271767	117	35	-1.3013	0.90341	0.944144	75	21	-0.80425	0.78937	0.919997	79	22	-1.4694	0.92913	0.973233
ENSG00000068784	SRBD1	2	45605819	45873434	999	95	-1.3018	0.90351	0.944195	900	82	-1.4029	0.91968	0.955084	1020	73	-0.41296	0.66018	0.972177
ENSG00000111271	ACAD10	12	112088857	112204911	346	18	-1.3041	0.9039	0.944473	333	17	-1.3761	0.9156	0.954487	356	19	-0.97722	0.83577	0.972177
ENSG00000178597	PSAPL1	4	7422021	7471700	449	108	-1.3042	0.90393	0.944473	364	85	-0.62437	0.73381	0.905087	381	90	0.10477	0.45828	0.972177
ENSG00000146083	RNF44	5	175943700	176000026	319	60	-1.305	0.90406	0.94452	214	36	-1.3785	0.91597	0.954495	231	38	-0.51125	0.69541	0.972177
ENSG00000184984	CHRM5	15	34225446	34367295	678	72	-1.3055	0.90413	0.94452	642	68	-1.4358	0.92447	0.956641	690	75	-0.45625	0.6759	0.972177
ENSG00000167705	RILP	17	1539444	1588392	248	43	-1.3056	0.90415	0.94452	178	26	-0.61198	0.72972	0.904077	179	27	-1.484	0.93109	0.973233
ENSG00000170166	HOXD4	2	176980122	177027951	123	30	-1.3057	0.90418	0.94452	105	23	-1.3956	0.91859	0.954887	121	28	0.70594	0.24011	0.972177
ENSG00000186881	OR13F1	9	107231544	107277503	189	26	-1.3065	0.9043	0.944569	170	22	-0.73847	0.76989	0.914383	196	27	0.09328	0.46284	0.972177
ENSG00000136982	DSCC1	8	120836181	120903170	409	44	-1.3067	0.90434	0.944569	382	39	-1.8846	0.97026	0.978439	404	41	0.99467	0.15995	0.936649
ENSG00000124795	DEK	6	18214400	18299799	304	43	-1.3069	0.90438	0.944569	267	34	-0.84861	0.80195	0.92207	268	34	-0.14851	0.55903	0.972177
ENSG00000180817	PPA1	10	71952586	72028667	377	60	-1.3082	0.9046	0.944734	328	50	-1.1379	0.87242	0.941718	346	53	-0.35844	0.63999	0.972177
ENSG00000078070	MCCC1	3	182723006	182852373	482	59	-1.3085	0.90464	0.944734	413	46	-0.96647	0.8331	0.93	460	54	0.29523	0.38391	0.972177
ENSG00000091704	CPA1	7	129985290	130037949	201	32	-1.3096	0.90483	0.944746	186	28	-0.91948	0.82108	0.925927	185	28	0.44427	0.32843	0.972177
ENSG00000183145	RIPPLY3	21	38343456	38401959	340	44	-1.3101	0.90492	0.944746	298	36	-1.6899	0.95447	0.969414	318	40	-0.71134	0.76156	0.972177
ENSG00000242616	GNG10	9	114388851	114442526	261	39	-1.3102	0.90494	0.944746	260	38	-1.1767	0.88034	0.944163	275	42	0.71841	0.23625	0.972177
ENSG00000211584	SLC48A1	12	48117426	48186536	344	52	-1.3103	0.90495	0.944746	316	45	-0.63769	0.73816	0.905087	320	46	-1.3134	0.90547	0.972508
ENSG00000168310	IRF2	4	185298867	185430734	620	159	-1.3103	0.90495	0.944746	460	108	-1.344	0.91053	0.953597	469	111	-1.5456	0.9389	0.973959
ENSG00000196642	RABL6	9	139667374	139745639	331	39	-1.3104	0.90496	0.944746	281	29	-0.16171	0.56423	0.84669	329	36	0.54603	0.29252	0.972177
ENSG00000198521	ZNF43	19	21977751	22069870	409	69	-1.3106	0.90501	0.944746	368	59	-1.2676	0.89754	0.950091	389	63	0.086668	0.46547	0.972177
ENSG00000197013	ZNF429	19	21653437	21731079	380	28	-1.311	0.90508	0.944765	355	24	-1.4433	0.92554	0.956966	398	30	-0.05288	0.52109	0.972177
ENSG00000128165	ADM2	22	50884985	50934866	216	59	-1.3123	0.9053	0.944876	180	47	-0.92194	0.82172	0.925927	183	48	1.2371	0.10802	0.886037
ENSG00000143321	HDGF	1	156701899	156757240	226	43	-1.3126	0.90533	0.944876	185	33	-1.2935	0.90209	0.951593	199	36	0.28065	0.38949	0.972177
ENSG00000197430	OPALIN	10	98092973	98154092	250	49	-1.3126	0.90534	0.944876	177	29	-0.96207	0.83199	0.92991	180	30	1.9191	0.027483	0.746982
ENSG00000215114	UBXN2B	8	59288823	59374060	328	50	-1.3129	0.9054	0.944885	304	44	-1.2343	0.89146	0.947739	305	44	-1.0075	0.84316	0.972177
ENSG00000274404	GOLGA6L22	15	23559672	23614379	2	1	-1.3153	0.90579	0.945239	NA	NA	NA	NA	NA	NA	NA	NA	NA	NA
ENSG00000172020	GAP43	3	115307151	115450334	545	144	-1.3158	0.90588	0.945247	471	119	-0.57064	0.71588	0.900067	495	126	-1.303	0.9037	0.972508
ENSG00000154146	NRGN	11	124574829	124627102	141	36	-1.316	0.9059	0.945247	132	33	-1.3318	0.90854	0.953462	164	42	-0.5606	0.71247	0.972177
ENSG00000177558	FAM187B	19	35705704	35754628	232	34	-1.3176	0.90618	0.945474	217	30	-0.96819	0.83352	0.930099	224	32	-0.64186	0.73952	0.972177
ENSG00000065357	DGKA	12	56289946	56357811	195	30	-1.3178	0.90622	0.945474	156	23	-1.0956	0.86338	0.939852	161	24	-1.0608	0.85562	0.972177
ENSG00000105672	ETV2	19	36097647	36146007	150	39	-1.3183	0.90629	0.945493	123	29	-0.95634	0.83055	0.929318	140	33	0.70375	0.24079	0.972177
ENSG00000060971	ACAA1	3	38154201	38213733	113	27	-1.3189	0.90641	0.945506	87	19	-0.79774	0.78749	0.919912	91	20	0.84338	0.19951	0.961973
ENSG00000104722	NEFM	8	24735712	24786607	138	32	-1.3195	0.9065	0.945506	121	25	-1.1411	0.87309	0.941718	129	28	-0.50906	0.69465	0.972177
ENSG00000137766	UNC13C	15	54235557	54930806	4208	295	-1.3198	0.90655	0.945506	3312	243	-1.2515	0.89462	0.949154	3454	249	-0.3691	0.64397	0.972177
ENSG00000175262	C1orf127	1	10996530	11077094	460	73	-1.32	0.90658	0.945506	395	58	-0.78466	0.78367	0.91863	NA	NA	NA	NA	NA
ENSG00000198538	ZNF28	19	53290661	53359922	559	95	-1.32	0.90658	0.945506	363	51	-0.99011	0.83894	0.932677	364	51	-0.59502	0.72409	0.972177
ENSG00000140015	KCNH5	14	63163291	63546956	1499	163	-1.3202	0.90661	0.945506	1143	110	-1.3381	0.90958	0.953508	1294	130	-1.1115	0.86682	0.972177
ENSG00000249437	NAIP	5	70254310	70355941	12	8	-1.3225	0.907	0.945724	2	1	-1.5526	0.93975	0.962369	2	1	-0.98128	0.83677	0.972177
ENSG00000151014	NOCT	4	139901913	139977093	187	53	-1.3229	0.90707	0.945724	117	31	-1.4272	0.92324	0.955979	142	31	-1.4939	0.9324	0.973294
ENSG00000178602	OTOS	2	241068446	241115073	362	84	-1.323	0.90708	0.945724	305	66	-1.1983	0.88461	0.945904	331	72	-2.5037	0.99386	0.994726
ENSG00000215343	ZNF705D	8	11911847	11983025	14	6	-1.3231	0.90711	0.945724	2	1	-0.10657	0.54244	0.839724	2	1	-0.81823	0.79339	0.972177
ENSG00000233050	RP11-1236K1.1	8	11911898	11964256	14	6	-1.3231	0.90711	0.945724	2	1	-0.10657	0.54244	0.839724	2	1	-0.81823	0.79339	0.972177
ENSG00000182405	PGBD4	15	34359274	34406591	175	40	-1.3237	0.9072	0.945724	132	28	-1.3461	0.91086	0.953597	135	29	0.22705	0.41019	0.972177
ENSG00000161807	OR7G1	19	9215504	9261439	342	46	-1.3237	0.9072	0.945724	288	34	-0.95576	0.8304	0.929263	301	37	-0.33205	0.63007	0.972177
ENSG00000171954	CYP4F22	19	15584336	15673128	441	96	-1.324	0.90725	0.945724	329	70	-1.018	0.84565	0.933914	331	70	-0.26806	0.60567	0.972177
ENSG00000177663	IL17RA	22	17530849	17606584	389	74	-1.3242	0.90728	0.945724	315	53	-1.0223	0.84669	0.934279	340	59	-1.1795	0.8809	0.972177
ENSG00000170473	PYM1	12	56285197	56356697	213	33	-1.3253	0.90746	0.945804	163	24	-0.96302	0.83223	0.92991	167	25	-1.0087	0.84345	0.972177
ENSG00000185101	ANO9	11	407930	477011	324	51	-1.3255	0.9075	0.945804	271	39	-0.80156	0.7886	0.919997	288	43	-0.51599	0.69707	0.972177
ENSG00000196247	ZNF107	7	64091461	64181960	424	50	-1.3256	0.90751	0.945804	402	45	-1.0016	0.84173	0.933266	448	53	0.30673	0.37952	0.972177
ENSG00000099901	RANBP1	22	20068461	20124880	219	27	-1.3299	0.90823	0.9465	200	22	-1.363	0.91356	0.954186	205	23	1.3147	0.094308	0.877061
ENSG00000081277	PKP1	1	201217580	201312121	470	77	-1.3306	0.90834	0.946507	346	51	-1.3213	0.9068	0.95332	353	52	-1.0823	0.86043	0.972177
ENSG00000174792	C4orf26	4	76446258	76501103	206	38	-1.3309	0.90839	0.946507	177	30	-0.62498	0.73401	0.905087	184	32	-1.8083	0.96472	0.980487
ENSG00000155749	ALS2CR12	2	202143147	202257101	358	39	-1.3341	0.90891	0.946983	346	37	-0.87802	0.81003	0.924322	365	41	-1.1965	0.88425	0.972177
ENSG00000166226	CCT2	12	69944206	70020595	292	44	-1.3343	0.90895	0.946983	220	28	-0.33636	0.6317	0.869415	251	34	2.6659	0.0038386	0.531912
ENSG00000197256	KANK2	19	11264943	11343243	396	69	-1.3349	0.90905	0.946999	321	50	-1.3095	0.90483	0.952608	344	56	-1.1259	0.8699	0.972177
ENSG00000130340	SNX9	6	158102078	158376109	1324	140	-1.3355	0.90915	0.946999	1120	105	-1.3601	0.9131	0.954051	1184	108	-1.1606	0.87709	0.972177
ENSG00000140025	EFCAB11	14	90251499	90456148	861	94	-1.337	0.9094	0.946999	803	85	-1.7032	0.95573	0.970212	824	88	0.60281	0.27332	0.972177
ENSG00000150995	ITPR1	3	4500032	4899524	1928	333	-1.3372	0.90942	0.946999	1520	240	-1.178	0.88061	0.944269	1616	261	-0.88509	0.81195	0.972177
ENSG00000189058	APOD	3	195285573	195346076	390	55	-1.3373	0.90944	0.946999	373	51	-1.4573	0.92748	0.957616	407	58	-0.23248	0.59192	0.972177
ENSG00000119280	C1orf198	1	230962865	231040335	346	58	-1.3376	0.90949	0.946999	297	46	-0.91704	0.82044	0.925854	313	48	1.6868	0.045817	0.810054
ENSG00000168894	RNF181	2	85787391	85834831	180	32	-1.3381	0.90956	0.946999	166	28	-1.5156	0.9352	0.960335	174	30	0.40022	0.3445	0.972177
ENSG00000170743	SYT9	11	7238181	7500276	1389	185	-1.3385	0.90963	0.946999	1276	163	-1.4899	0.93187	0.958739	1365	179	-0.70458	0.75946	0.972177
ENSG00000111860	CEP85L	6	118771935	119066238	1037	69	-1.3391	0.90973	0.946999	955	75	-1.0182	0.84571	0.933914	1074	71	-0.064597	0.52575	0.972177
ENSG00000109321	AREG	4	75275853	75330726	89	17	-1.3394	0.90978	0.946999	82	15	-0.49258	0.68885	0.8897	82	15	0.19294	0.4235	0.972177
ENSG00000131650	KREMEN2	16	2979217	3028384	353	55	-1.3394	0.90979	0.946999	260	33	-0.485	0.68616	0.889318	271	35	-1.0853	0.8611	0.972177
ENSG00000139675	HNRNPA1L2	13	53138750	53227931	384	26	-1.3396	0.90981	0.946999	312	17	-0.74481	0.77181	0.914703	385	25	-0.55314	0.70991	0.972177
ENSG00000184908	CLCNKB	1	16335231	16393821	500	62	-1.3398	0.90984	0.946999	473	57	-1.1572	0.87641	0.943174	500	62	0.33605	0.36842	0.972177
ENSG00000135392	DNAJC14	12	56204744	56259337	112	39	-1.34	0.90987	0.946999	74	24	-0.96544	0.83284	0.93	78	25	-1.8275	0.96619	0.981245
ENSG00000115457	IGFBP2	2	217463127	217539159	310	88	-1.34	0.90988	0.946999	211	56	-0.38342	0.6493	0.875045	189	54	-0.9053	0.81735	0.972177
ENSG00000062282	DGAT2	11	75444778	75522581	240	30	-1.3401	0.90989	0.946999	208	23	-0.64311	0.73992	0.905087	230	27	-0.37068	0.64456	0.972177
ENSG00000105137	SYDE1	19	15183214	15235790	290	54	-1.3403	0.90993	0.946999	247	43	-1.0323	0.84905	0.93497	254	44	1.4081	0.079554	0.868387
ENSG00000072071	ADGRL1	19	14248549	14351997	351	86	-1.3404	0.90994	0.946999	237	49	-0.63057	0.73584	0.905087	249	52	-0.34892	0.63642	0.972177
ENSG00000139343	SNRPF	12	96217709	96270238	209	31	-1.3422	0.91023	0.947247	204	30	-0.82282	0.7947	0.92027	216	33	1.0555	0.1456	0.92655
ENSG00000120693	SMAD9	13	37408968	37529409	434	92	-1.3436	0.91046	0.947433	302	61	-1.0468	0.85241	0.935648	308	62	0.9395	0.17374	0.947336
ENSG00000257315	ZBED6	1	203731651	203779590	208	28	-1.3463	0.9109	0.947837	177	21	-1.4395	0.92499	0.95672	188	23	-0.26634	0.60501	0.972177
ENSG00000176919	C8G	9	139804333	139851426	175	24	-1.3478	0.91113	0.948001	158	20	-1.7513	0.96005	0.972309	174	24	-0.59187	0.72303	0.972177
ENSG00000141401	IMPA2	18	11946427	12040885	658	92	-1.3479	0.91116	0.948001	591	77	-0.97293	0.83471	0.930762	638	86	-0.72633	0.76618	0.972177
ENSG00000042088	TDP1	14	90386944	90521108	611	52	-1.3498	0.91146	0.948181	550	47	-1.4754	0.92994	0.958289	557	48	1.0122	0.15571	0.93192
ENSG00000170915	PAQR8	6	52191926	52282575	438	97	-1.3499	0.91148	0.948181	343	69	-0.79302	0.78612	0.919759	358	73	-0.067284	0.52682	0.972177
ENSG00000111144	LTA4H	12	96384531	96472298	422	80	-1.3502	0.91152	0.948181	375	67	-0.8662	0.80681	0.92282	392	71	2.1863	0.014397	0.650508
ENSG00000137713	PPP2R1B	11	111587632	111672169	151	36	-1.3504	0.91156	0.948181	123	27	-1.158	0.87656	0.943174	153	36	-0.81931	0.7937	0.972177
ENSG00000161682	FAM171A2	17	42421101	42476235	95	33	-1.3506	0.91159	0.948181	71	22	-1.1408	0.87302	0.941718	83	24	-0.6053	0.72751	0.972177
ENSG00000184277	TM2D3	15	102163429	102227594	222	52	-1.3511	0.91167	0.948211	158	30	-1.1522	0.87538	0.942666	160	31	0.081313	0.4676	0.972177
ENSG00000160539	PLPP7	9	134130069	134194649	240	44	-1.3515	0.91173	0.94822	196	31	-1.3856	0.91706	0.95453	211	35	-1.1063	0.86571	0.972177
ENSG00000185519	FAM131C	1	16374264	16435127	426	53	-1.3522	0.91184	0.948281	402	48	-1.1477	0.87446	0.942214	446	57	-0.4687	0.68036	0.972177
ENSG00000173699	SPATA3	2	231825839	231894572	439	75	-1.3529	0.91195	0.948342	326	47	-1.4223	0.92253	0.955979	343	51	-0.22736	0.58993	0.972177
ENSG00000178927	C17orf62	17	80390462	80443707	258	38	-1.3533	0.91203	0.948371	212	30	-1.1789	0.88078	0.94436	236	33	0.46005	0.32274	0.972177
ENSG00000008018	PSMB1	6	170834204	170897417	215	27	-1.3539	0.91212	0.948377	191	21	-1.7519	0.9601	0.972309	210	25	1.5372	0.062128	0.842588
ENSG00000178462	TUBAL3	10	5425061	5481793	244	30	-1.3541	0.91215	0.948377	192	20	-1.1618	0.87735	0.943243	198	21	-0.57771	0.71827	0.972177
ENSG00000072062	PRKACA	19	14192500	14263559	168	34	-1.3543	0.91219	0.948377	130	22	-0.13097	0.5521	0.843202	136	22	0.25477	0.39945	0.972177
ENSG00000196683	TOMM7	7	22842251	22897471	273	33	-1.3553	0.91234	0.948437	265	32	-1.218	0.88839	0.947523	269	32	-0.59651	0.72458	0.972177
ENSG00000077463	SIRT6	19	4164106	4217596	289	67	-1.3561	0.91246	0.948437	223	46	-1.1156	0.86771	0.941007	221	45	0.30157	0.38149	0.972177
ENSG00000103266	STUB1	16	695115	742768	187	26	-1.3566	0.91255	0.948437	155	18	-1.4833	0.931	0.958628	172	22	0.92591	0.17725	0.950301
ENSG00000264364	DYNLL2	17	56125780	56177618	150	43	-1.3567	0.91256	0.948437	102	27	-0.75245	0.77411	0.915968	111	29	-0.71566	0.7629	0.972177
ENSG00000189057	FAM111B	11	58839658	58904888	215	41	-1.3573	0.91266	0.948437	145	23	-1.1042	0.86524	0.940096	183	30	-1.4008	0.91937	0.972772
ENSG00000127530	OR7C1	19	14899943	14981188	443	87	-1.3584	0.91283	0.948437	386	71	-1.9109	0.97199	0.979754	439	80	1.633	0.05123	0.820252
ENSG00000187005	KRTAP21-1	21	32117457	32162696	105	14	-1.3584	0.91283	0.948437	98	13	-1.0067	0.84297	0.933383	129	19	0.055375	0.47792	0.972177
ENSG00000197183	NOL4L	20	31020862	31207875	544	80	-1.3589	0.9129	0.948437	436	58	-1.0731	0.85839	0.937689	465	64	-1.3385	0.90964	0.972508
ENSG00000168439	STIP1	11	63917206	63982020	161	23	-1.359	0.91293	0.948437	146	21	-1.2207	0.8889	0.947533	156	24	-0.97338	0.83482	0.972177
ENSG00000197934	CYYR1-AS1	21	27730954	27951571	933	213	-1.3594	0.91299	0.948437	713	155	-0.83234	0.79739	0.921023	759	164	-1.6733	0.95287	0.976774
ENSG00000175197	DDIT3	12	57900371	57949300	104	20	-1.3595	0.913	0.948437	89	15	-0.79958	0.78802	0.919948	94	17	0.22065	0.41268	0.972177
ENSG00000112031	MTRF1L	6	153298400	153358925	225	40	-1.3595	0.913	0.948437	198	33	-0.99159	0.8393	0.932685	222	39	-1.2225	0.88925	0.972177
ENSG00000174796	THAP6	4	76404654	76478610	244	35	-1.3596	0.91302	0.948437	216	28	-0.86529	0.80656	0.92282	230	31	-0.89454	0.81448	0.972177
ENSG00000197566	ZNF624	17	16514048	16592167	305	34	-1.3597	0.91304	0.948437	265	26	-0.83612	0.79846	0.921392	277	28	-0.159	0.56317	0.972177
ENSG00000151779	NBAS	2	15297032	15736472	1580	94	-1.3598	0.91305	0.948437	1374	74	-1.4586	0.92766	0.957616	1653	79	-0.20348	0.58062	0.972177
ENSG00000106631	MYL7	7	44168463	44215974	167	39	-1.3599	0.91307	0.948437	146	32	-1.756	0.96046	0.972549	147	33	-1.1159	0.86777	0.972177
ENSG00000144749	LRIG1	3	66419221	66586446	685	106	-1.361	0.91324	0.94856	549	80	-0.56162	0.71281	0.899088	588	87	-0.34881	0.63638	0.972177
ENSG00000105697	HAMP	19	35738410	35786046	188	36	-1.3622	0.91343	0.948704	156	27	-1.0226	0.84676	0.934279	166	30	-1.1563	0.87623	0.972177
ENSG00000186399	GOLGA8R	15	30682765	30741479	5	3	-1.3631	0.91357	0.948796	5	3	-0.82704	0.79589	0.920502	5	3	-0.98722	0.83823	0.972177
ENSG00000277556	OR13C5	9	107350738	107396694	357	24	-1.3643	0.91377	0.948951	345	23	-1.3875	0.91736	0.954562	369	26	0.3128	0.37722	0.972177
ENSG00000146281	PM20D2	6	89815047	89885288	306	36	-1.365	0.91387	0.949001	272	30	-0.8974	0.81525	0.92487	286	32	0.0045074	0.4982	0.972177
ENSG00000225781	OR6V1	7	142714438	142760379	162	28	-1.3656	0.91396	0.949008	136	21	-0.68038	0.75187	0.909407	166	26	2.2437	0.012425	0.636132
ENSG00000135047	CTSL	9	90305974	90356384	240	43	-1.3657	0.91398	0.949008	223	38	-1.1012	0.86459	0.940096	237	41	1.9103	0.028048	0.746982
ENSG00000121058	COIL	17	55005560	55073411	240	51	-1.3663	0.91408	0.949059	158	31	-1.773	0.96188	0.973301	168	34	0.45812	0.32343	0.972177
ENSG00000162073	PAQR4	16	2984342	3033485	337	55	-1.3672	0.91421	0.949127	237	32	-0.44031	0.67014	0.881353	247	34	-1.0206	0.84627	0.972177
ENSG00000186393	KRT26	17	38912490	38963411	180	40	-1.3681	0.91437	0.949127	170	36	-1.2437	0.89319	0.94821	186	41	-1.1282	0.87038	0.972177
ENSG00000164631	ZNF12	7	6718064	6781566	348	44	-1.3683	0.9144	0.949127	307	35	-0.73717	0.76949	0.914306	344	42	-0.16116	0.56402	0.972177
ENSG00000130731	METTL26	16	674429	721371	205	31	-1.3688	0.91446	0.949127	173	23	-0.8318	0.79724	0.921023	191	26	-0.11763	0.54682	0.972177
ENSG00000180190	TDRP	8	429790	530781	636	96	-1.3691	0.91452	0.949127	587	86	-1.1673	0.87846	0.943501	673	99	-0.00026178	0.5001	0.972177
ENSG00000179981	TSHZ1	18	72887710	73011905	575	117	-1.3693	0.91455	0.949127	460	87	-1.2198	0.88873	0.947523	519	101	0.2803	0.38962	0.972177
ENSG00000145506	NKD2	5	973941	1048927	379	63	-1.3699	0.91464	0.949127	339	55	-1.1658	0.87814	0.943353	380	64	-0.3223	0.62639	0.972177
ENSG00000134987	WDR36	5	110392870	110476200	398	62	-1.3699	0.91464	0.949127	351	51	-1.0749	0.85879	0.937758	380	57	-0.37298	0.64542	0.972177
ENSG00000099899	TRMT2A	22	20089389	20139818	210	26	-1.37	0.91466	0.949127	180	19	-1.449	0.92633	0.957364	183	20	1.13	0.12924	0.905971
ENSG00000165416	SUGT1	13	53191830	53272433	325	25	-1.3722	0.915	0.949361	251	15	-0.40857	0.65857	0.877972	327	23	-0.20706	0.58202	0.972177
ENSG00000100243	CYB5R3	22	43003846	43080405	424	56	-1.3723	0.91502	0.949361	349	41	-1.3063	0.90427	0.952341	420	51	-1.5447	0.93879	0.973959
ENSG00000184945	AQP12A	2	241596262	241647900	270	42	-1.3725	0.91504	0.949361	253	38	-1.5146	0.93506	0.960335	265	40	-1.4899	0.93187	0.973233
ENSG00000213023	SYT3	19	51115234	51178092	265	74	-1.3729	0.91511	0.94938	207	55	-1.2254	0.88979	0.947605	214	57	-0.52226	0.69926	0.972177
ENSG00000206418	RAB12	18	8574443	8649380	460	73	-1.3742	0.91531	0.949502	360	51	-1.1348	0.87177	0.941672	368	52	0.83652	0.20143	0.964151
ENSG00000238243	OR2W3	1	248023889	248069833	342	59	-1.3744	0.91533	0.949502	316	54	-1.0104	0.84385	0.93354	342	60	-0.53826	0.7048	0.972177
ENSG00000157470	FAM81A	15	59695372	59825751	553	78	-1.3753	0.91548	0.949588	435	54	-1.4276	0.92329	0.955979	454	57	-0.69198	0.75552	0.972177
ENSG00000130700	GATA5	20	61028553	61086026	252	82	-1.3761	0.9156	0.949588	180	56	-1.2277	0.89022	0.947624	197	62	1.7041	0.044184	0.807077
ENSG00000073536	NLE1	17	33448368	33504322	170	45	-1.3765	0.91567	0.949588	123	30	-1.5155	0.93518	0.960335	147	37	-1.396	0.91864	0.972609
ENSG00000081377	CDC14B	9	99242807	99417112	571	51	-1.3765	0.91567	0.949588	506	42	-1.667	0.95224	0.968324	598	53	-0.38385	0.64945	0.972177
ENSG00000139926	FRMD6	14	51920819	52207445	1242	201	-1.3783	0.91594	0.949731	1021	155	-1.799	0.96399	0.974654	1102	169	-1.318	0.90625	0.972508
ENSG00000204128	C2orf72	2	231867281	231924429	289	46	-1.3782	0.91594	0.949731	237	33	-1.5222	0.93602	0.960418	255	36	-0.71669	0.76322	0.972177
ENSG00000135249	RINT1	7	105137532	105218131	402	29	-1.3787	0.91601	0.949731	363	23	-1.317	0.90608	0.953128	385	26	1.0818	0.13968	0.918014
ENSG00000141971	MVB12A	19	17481512	17546141	348	63	-1.3793	0.9161	0.949731	251	39	-1.8324	0.96655	0.976204	272	43	0.97148	0.16565	0.938796
ENSG00000169180	XPO6	16	28099297	28258281	611	44	-1.3794	0.91612	0.949731	554	37	-1.0658	0.85674	0.937151	563	37	0.23158	0.40843	0.972177
ENSG00000170054	SERPINA9	14	94919058	94977670	356	70	-1.3796	0.91615	0.949731	342	66	-0.80159	0.78861	0.919997	354	70	-1.5483	0.93923	0.973959
ENSG00000103269	RHBDL1	16	690666	738268	188	27	-1.3799	0.91619	0.949731	159	20	-1.3017	0.90349	0.952231	174	23	0.62639	0.26553	0.972177
ENSG00000185372	OR2V1	5	180541339	180591557	336	57	-1.3801	0.91622	0.949731	289	45	-0.46479	0.67896	0.885823	301	48	2.6511	0.0040114	0.531912
ENSG00000184925	LCN12	9	139809032	139859957	196	27	-1.3818	0.91648	0.949914	177	22	-1.7651	0.96123	0.972954	188	25	-0.77531	0.78092	0.972177
ENSG00000205328	OR6C65	12	55759313	55805251	211	22	-1.3819	0.9165	0.949914	206	21	-1.005	0.84256	0.933383	222	24	0.68378	0.24706	0.972177
ENSG00000105699	LSR	19	35704290	35768867	287	42	-1.3824	0.91658	0.949929	264	36	-1.0006	0.84148	0.933266	272	38	-0.73334	0.76832	0.972177
ENSG00000179331	RAB39A	11	107764277	107844208	394	57	-1.3827	0.91662	0.949929	262	40	-0.81038	0.79114	0.920197	278	44	-1.9236	0.9728	0.984676
ENSG00000154144	TBRG1	11	124457742	124515822	200	51	-1.3831	0.91668	0.949929	175	42	-1.0216	0.84652	0.934194	193	47	-1.444	0.92563	0.973233
ENSG00000113889	KNG1	3	186400098	186472199	455	58	-1.3833	0.91672	0.949929	446	56	-0.87648	0.80962	0.924322	473	61	-0.30143	0.61846	0.972177
ENSG00000180878	C11orf42	11	6191798	6242365	186	35	-1.3843	0.91687	0.950031	167	29	-2.0388	0.97927	0.984356	173	31	0.28586	0.38749	0.972177
ENSG00000185303	SFTPA2	10	81305608	81355177	324	46	-1.3852	0.917	0.950112	232	26	-1.5202	0.93577	0.960418	235	27	0.019016	0.49241	0.972177
ENSG00000066651	TRMT11	6	126272576	126370422	102	31	-1.3858	0.91709	0.950151	78	22	-0.99751	0.84074	0.9329	87	25	-1.1773	0.88046	0.972177
ENSG00000114423	CBLB	3	105364306	105624354	797	79	-1.3861	0.91714	0.950151	729	68	-1.2238	0.88948	0.947605	774	74	0.17674	0.42986	0.972177
ENSG00000183644	C11orf88	11	111350510	111417756	242	38	-1.3871	0.9173	0.95023	184	25	-0.6166	0.73125	0.905087	200	29	1.2476	0.1061	0.884491
ENSG00000151572	ANO4	12	101098841	101532419	2015	211	-1.3873	0.91732	0.95023	1618	178	-1.9439	0.97405	0.980989	1687	178	1.4663	0.071288	0.860826
ENSG00000021826	CPS1	2	211307406	211553831	814	107	-1.3881	0.91744	0.950257	619	73	-1.6744	0.95297	0.968745	641	76	-0.59174	0.72299	0.972177
ENSG00000090512	FETUB	3	186318758	186380797	335	65	-1.3881	0.91745	0.950257	268	46	-1.0475	0.85257	0.935648	288	51	-0.33096	0.62966	0.972177
ENSG00000089248	ERP29	12	112416152	112471024	130	17	-1.3884	0.9175	0.950257	111	14	-1.0692	0.85751	0.937394	144	20	-1.414	0.92132	0.972932
ENSG00000127191	TRAF2	9	139741341	139831853	262	23	-1.3896	0.91767	0.950337	213	15	-1.3385	0.90963	0.953508	247	19	-0.92933	0.82364	0.972177
ENSG00000069018	TRPC7	5	135538458	135736164	616	65	-1.3896	0.91768	0.950337	551	53	-1.8147	0.96522	0.975436	589	59	0.55875	0.28817	0.972177
ENSG00000125089	SH3TC1	4	8166060	8252830	440	107	-1.3903	0.91779	0.950373	298	66	-1.9394	0.97377	0.980989	329	75	-0.56606	0.71432	0.972177
ENSG00000167656	LY6D	8	143856298	143903008	401	49	-1.3907	0.91784	0.950373	340	38	-1.2837	0.90038	0.95095	356	40	-0.68842	0.75441	0.972177
ENSG00000128191	DGCR8	22	20032755	20109400	301	38	-1.3909	0.91787	0.950373	273	32	-1.1267	0.87007	0.94146	291	36	1.1238	0.13054	0.90652
ENSG00000166228	PCBD1	10	72632037	72683541	244	71	-1.3915	0.91796	0.950383	199	53	-1.1854	0.88207	0.944829	218	60	-1.7334	0.95849	0.9781
ENSG00000150722	PPP1R1C	2	182783968	183006109	832	119	-1.3917	0.918	0.950383	682	88	-1.5071	0.93411	0.959848	697	89	0.47092	0.31885	0.972177
ENSG00000165646	SLC18A2	10	118965584	119048941	317	71	-1.3921	0.91806	0.950383	225	44	-0.94551	0.8278	0.928248	235	47	0.38054	0.35177	0.972177
ENSG00000169016	E2F6	2	11574501	11641303	381	49	-1.3923	0.91809	0.950383	271	27	-1.241	0.8927	0.94805	272	28	-1.3931	0.9182	0.972539
ENSG00000055130	CUL1	7	148360631	148508202	511	91	-1.3928	0.91816	0.950383	376	65	-1.1744	0.87988	0.943976	426	72	-0.57621	0.71776	0.972177
ENSG00000214128	TMEM213	7	138447664	138500769	322	66	-1.3931	0.9182	0.950383	273	51	-1.3316	0.90851	0.953462	289	55	-0.32096	0.62588	0.972177
ENSG00000135917	SLC19A3	2	228539926	228617814	566	71	-1.3933	0.91824	0.950383	468	52	-0.89416	0.81438	0.92487	471	53	0.68082	0.24799	0.972177
ENSG00000234829	IFNA17	9	21217242	21263221	244	31	-1.3944	0.91841	0.950436	151	14	-1.7277	0.95798	0.971105	185	20	-0.32083	0.62583	0.972177
ENSG00000162722	TRIM58	1	247768007	248053440	1868	129	-1.3946	0.91843	0.950436	1753	123	-1.0313	0.84881	0.93497	1888	136	-1.3831	0.91669	0.972508
ENSG00000134769	DTNA	18	32038254	32481808	1545	109	-1.395	0.9185	0.950436	1351	92	-1.1438	0.87365	0.941794	1482	101	-0.038837	0.51549	0.972177
ENSG00000169071	ROR2	9	94474878	94747444	1425	122	-1.3956	0.91858	0.950436	1323	113	-1.0527	0.85376	0.935961	1445	124	-0.0045097	0.5018	0.972177
ENSG00000138434	SSFA2	2	182721472	182805465	192	33	-1.3957	0.9186	0.950436	135	18	0.17707	0.42973	0.784241	136	18	1.8813	0.029965	0.759766
ENSG00000095209	TMEM38B	9	108421806	108548892	548	38	-1.3957	0.9186	0.950436	483	30	-1.2602	0.89619	0.949878	527	35	-1.9333	0.9734	0.984737
ENSG00000106477	CEP41	7	130023612	130116051	292	51	-1.3961	0.91866	0.950445	215	43	-1.4556	0.92725	0.957616	218	43	0.37077	0.3554	0.972177
ENSG00000134970	TMED7	5	114938905	114996876	292	28	-1.3969	0.91878	0.950515	217	18	-1.0929	0.86279	0.939551	249	23	-0.30248	0.61886	0.972177
ENSG00000085662	AKR1B1	7	134117107	134178888	194	41	-1.3981	0.91896	0.950636	164	32	-0.61166	0.72962	0.904052	173	34	1.0515	0.14651	0.928377
ENSG00000185238	PRMT3	11	20374076	20540879	730	72	-1.3984	0.919	0.950636	609	56	-0.88106	0.81086	0.924501	703	67	0.4677	0.32	0.972177
ENSG00000138617	PARP16	15	65540436	65614212	349	47	-1.3991	0.91911	0.950697	267	31	-1.008	0.84327	0.933403	269	32	-0.28255	0.61124	0.972177
ENSG00000174780	SRP72	4	57298370	57379847	313	34	-1.4008	0.91936	0.950902	264	25	-1.2369	0.89194	0.947854	277	27	-1.464	0.9284	0.973233
ENSG00000116473	RAP1A	1	112127405	112266807	550	63	-1.4012	0.91942	0.950911	498	53	-0.8596	0.805	0.922605	545	60	0.72105	0.23544	0.972177
ENSG00000070729	CNGB1	16	57906244	58040020	579	128	-1.4028	0.91967	0.951115	511	108	-0.52129	0.69892	0.893498	537	115	0.65399	0.25656	0.972177
ENSG00000166930	MS4A5	11	60162062	60225265	303	41	-1.4032	0.91972	0.951115	287	37	-0.54143	0.70589	0.89619	327	45	-0.67906	0.75145	0.972177
ENSG00000168646	AXIN2	17	63514681	63592740	362	105	-1.4054	0.92005	0.951402	234	66	-0.47975	0.6843	0.888683	248	69	0.44738	0.3273	0.972177
ENSG00000178053	MLF1	3	158253953	158334249	346	40	-1.4063	0.92018	0.951484	297	31	-0.55015	0.70889	0.897833	316	34	0.64407	0.25976	0.972177
ENSG00000119979	FAM45A	10	120828594	120907496	332	35	-1.4073	0.92033	0.951568	290	27	-0.95866	0.83114	0.929435	345	36	2.1046	0.017662	0.690992
ENSG00000029364	SLC39A9	14	69830096	69939107	312	44	-1.4077	0.92039	0.951568	247	29	-1.4471	0.92607	0.957244	262	32	-1.0471	0.85247	0.972177
ENSG00000136908	DPM2	9	130687374	130735763	155	20	-1.4079	0.92042	0.951568	120	12	-0.85047	0.80247	0.922115	140	16	-0.88648	0.81232	0.972177
ENSG00000111729	CLEC4A	12	8241228	8301203	172	48	-1.4082	0.92047	0.951568	66	18	0.18317	0.42733	0.782886	77	21	-0.10681	0.54253	0.972177
ENSG00000125843	AP5S1	20	3766171	3815954	269	54	-1.4086	0.92052	0.951568	196	35	-1.1694	0.87888	0.943598	198	35	-0.28202	0.61104	0.972177
ENSG00000150593	PDCD4	10	112596553	112669764	217	47	-1.4092	0.9206	0.951598	194	41	-1.0091	0.84354	0.933498	201	42	0.017818	0.49289	0.972177
ENSG00000166669	ATF7IP2	16	10444912	10587495	672	69	-1.4098	0.9207	0.951648	568	53	-0.79309	0.78614	0.919759	641	62	-1.5435	0.93865	0.973959
ENSG00000023171	GRAMD1B	11	123290191	123508478	1013	205	-1.4125	0.9211	0.951919	824	180	-1.4326	0.92402	0.956414	930	201	-0.48225	0.68518	0.972177
ENSG00000105223	PLD3	19	40819302	40894392	226	41	-1.4127	0.92112	0.951919	207	36	-1.716	0.95692	0.970778	223	40	-0.76369	0.77748	0.972177
ENSG00000064607	SUGP2	19	19091697	19179861	357	38	-1.4127	0.92113	0.951919	282	24	-0.80804	0.79047	0.920149	300	27	0.65805	0.25525	0.972177
ENSG00000170100	ZNF778	16	89249111	89312402	405	44	-1.4132	0.9212	0.951919	359	36	-1.3881	0.91744	0.954576	380	39	-1.0615	0.85578	0.972177
ENSG00000166482	MFAP4	17	19276755	19325532	104	19	-1.4133	0.92122	0.951919	95	16	-1.4705	0.92929	0.957994	105	19	0.12682	0.44954	0.972177
ENSG00000143228	NUF2	1	163256723	163335553	387	50	-1.4151	0.92149	0.952026	356	43	-1.2277	0.89022	0.947624	349	41	-0.293	0.61524	0.972177
ENSG00000162438	CTRC	1	15729938	15783153	247	65	-1.4152	0.9215	0.952026	226	57	-1.4632	0.92829	0.95766	255	65	-1.3838	0.91679	0.972508
ENSG00000213281	NRAS	1	115237085	115294515	110	23	-1.4152	0.9215	0.952026	98	19	-0.96722	0.83328	0.93	108	21	-0.32052	0.62571	0.972177
ENSG00000198298	ZNF485	10	44066855	44123352	235	46	-1.4154	0.92153	0.952026	185	35	-1.3753	0.91548	0.954487	199	39	1.4677	0.071098	0.860826
ENSG00000180644	PRF1	10	72347104	72397531	224	40	-1.4162	0.92165	0.952026	213	37	-1.0017	0.84175	0.933266	234	42	0.74417	0.22839	0.972177
ENSG00000177494	ZBED2	3	111301747	111349182	130	32	-1.4163	0.92165	0.952026	123	29	-0.8386	0.79915	0.921715	139	35	-0.236	0.59328	0.972177
ENSG00000172428	COPS9	2	241055980	241110764	420	74	-1.4166	0.92169	0.952026	368	61	-1.3241	0.90726	0.95332	396	67	-2.5983	0.99532	0.995916
ENSG00000110375	UPK2	11	118792008	118839269	240	42	-1.417	0.92175	0.952026	199	31	-0.81558	0.79263	0.920256	219	35	1.2655	0.10284	0.880498
ENSG00000103876	FAH	15	80410233	80488924	407	78	-1.4174	0.92182	0.952026	323	55	-1.3247	0.90737	0.95332	339	59	-0.21236	0.58409	0.972177
ENSG00000145919	BOD1	5	173024148	173078706	198	35	-1.4175	0.92184	0.952026	149	22	-0.84554	0.8011	0.92199	170	27	0.89463	0.18549	0.955709
ENSG00000104695	PPP2CB	8	30633126	30705352	210	30	-1.4181	0.92193	0.952044	193	27	-1.3574	0.91267	0.954051	228	34	-0.054337	0.52167	0.972177
ENSG00000171446	KRT27	17	38923060	38973786	187	43	-1.4184	0.92196	0.952044	175	39	-1.4277	0.9233	0.955979	188	44	-1.4022	0.91957	0.972816
ENSG00000187758	ADH1A	4	100187523	100247185	222	38	-1.42	0.9222	0.952238	213	35	-1.5474	0.93912	0.962098	225	38	-1.0401	0.85086	0.972177
ENSG00000100253	MIOX	22	50890213	50938750	235	69	-1.4214	0.92239	0.952324	197	56	-1.1204	0.86873	0.941333	199	56	0.97608	0.16451	0.938796
ENSG00000179468	OR9A2	7	142713287	142759219	164	28	-1.422	0.92248	0.952324	139	22	-0.71354	0.76224	0.911904	173	27	2.1934	0.014138	0.646036
ENSG00000114520	SNX4	3	125155488	125274058	494	57	-1.422	0.92249	0.952324	458	50	-1.2914	0.90173	0.951574	479	54	-1.7566	0.96051	0.979088
ENSG00000242221	PSG2	19	43558362	43621893	77	6	-1.4234	0.92269	0.952445	44	2	-1.4167	0.92171	0.955979	58	2	-1.0092	0.84357	0.972177
ENSG00000139508	SLC46A3	13	29264217	29328150	248	36	-1.4235	0.92271	0.952445	178	21	-1.5106	0.93456	0.960149	186	23	-1.0102	0.84381	0.972177
ENSG00000175048	ZDHHC14	6	157767557	158108293	1718	189	-1.4248	0.92289	0.952497	1611	168	-0.27709	0.60914	0.861721	1703	178	-0.28452	0.61199	0.972177
ENSG00000112414	ADGRG6	6	142588056	142777403	685	101	-1.4249	0.92291	0.952497	529	81	-0.82434	0.79513	0.920328	573	85	-1.0024	0.84192	0.972177
ENSG00000130803	ZNF317	19	9216056	9284091	483	70	-1.425	0.92293	0.952497	392	51	-1.0979	0.86387	0.939996	405	54	-0.40391	0.65686	0.972177
ENSG00000182013	PNMAL1	19	46959748	47009820	270	44	-1.4253	0.92297	0.952497	241	36	-1.4595	0.92778	0.957616	254	39	-1.0917	0.86252	0.972177
ENSG00000012779	ALOX5	10	45834624	45951569	613	58	-1.426	0.92307	0.952497	589	54	-1.6787	0.95339	0.968958	618	58	-0.63264	0.73652	0.972177
ENSG00000065911	MTHFD2	2	74390690	74452425	237	41	-1.426	0.92307	0.952497	189	30	-1.7592	0.96072	0.972725	217	35	0.55967	0.28785	0.972177
ENSG00000187187	ZNF546	19	40467943	40533514	203	22	-1.4268	0.92318	0.952514	183	18	-1.3051	0.90408	0.952308	206	22	0.77715	0.21854	0.972177
ENSG00000116962	NID1	1	236129130	236263481	644	120	-1.4268	0.92319	0.952514	468	80	-2.0491	0.97978	0.984644	486	83	2.844	0.0022275	0.47709
ENSG00000196171	OR6K2	1	158659468	158705442	257	37	-1.4281	0.92336	0.952583	241	35	-1.5099	0.93447	0.960121	254	38	0.91553	0.17996	0.951846
ENSG00000139618	BRCA2	13	32854617	32983809	421	72	-1.428	0.92336	0.952583	351	55	-2.0985	0.98207	0.986353	375	60	2.0188	0.021753	0.703909
ENSG00000172939	OXSR1	3	38172022	38306979	224	36	-1.429	0.92349	0.952621	197	29	-1.2342	0.89144	0.947739	233	37	0.58711	0.27856	0.972177
ENSG00000122852	SFTPA1	10	81335651	81385199	295	42	-1.429	0.9235	0.952621	213	24	-0.73582	0.76908	0.914043	213	24	0.70888	0.2392	0.972177
ENSG00000130943	PKDREJ	22	46641560	46694277	255	23	-1.4298	0.92361	0.952681	249	22	-1.4698	0.92919	0.957994	285	28	-1.1506	0.87505	0.972177
ENSG00000058262	SEC61A1	3	127735402	127800526	223	15	-1.4303	0.92368	0.9527	174	8	-1.5003	0.93324	0.959413	175	9	-1.3753	0.91548	0.972508
ENSG00000138061	CYP1B1	2	38284746	38338323	260	39	-1.4308	0.92376	0.952729	254	38	-0.58147	0.71954	0.900335	283	45	0.14615	0.4419	0.972177
ENSG00000204178	TMEM57	1	25722388	25836700	289	22	-1.4312	0.92382	0.952738	268	19	-0.77319	0.78029	0.917247	367	33	1.7306	0.041763	0.79634
ENSG00000254206	NPIPB11	16	29382624	29456669	119	38	-1.4326	0.92401	0.95288	66	17	-1.1793	0.88085	0.94436	69	18	0.034946	0.48606	0.972177
ENSG00000163040	CCDC74A	2	132250248	132301239	391	20	-1.4333	0.92412	0.952941	360	17	-1.1126	0.86707	0.940732	384	19	-0.58046	0.7192	0.972177
ENSG00000146842	TMEM209	7	129794555	129880338	307	53	-1.434	0.92421	0.952968	255	40	-1.6172	0.94708	0.965981	273	44	-0.79513	0.78673	0.972177
ENSG00000075234	TTC38	22	46628861	46699905	342	32	-1.4343	0.92425	0.952968	334	30	-1.4235	0.9227	0.955979	386	38	-1.3703	0.91471	0.972508
ENSG00000185821	OR6C76	12	55785038	55830976	185	25	-1.4356	0.92444	0.953111	178	24	-1.2893	0.90136	0.951347	192	27	1.126	0.13008	0.90652
ENSG00000156650	KAT6B	10	76549685	76802380	514	47	-1.4388	0.9249	0.9533	479	41	-1.1207	0.86879	0.941333	521	47	0.55561	0.28924	0.972177
ENSG00000124831	LRRFIP1	2	238501224	238700290	1253	119	-1.4388	0.9249	0.9533	1194	111	-1.3163	0.90597	0.9531	1347	130	-0.9905	0.83903	0.972177
ENSG00000176871	WSB2	12	118460492	118534979	328	74	-1.439	0.92492	0.9533	297	66	-1.4242	0.92281	0.955979	329	74	0.82308	0.20523	0.967319
ENSG00000140983	RHOT2	16	683083	734174	196	30	-1.4389	0.92492	0.9533	164	22	-1.1256	0.86982	0.941333	179	25	0.31997	0.37449	0.972177
ENSG00000166220	TBATA	10	72520995	72580157	364	61	-1.44	0.92506	0.9533	338	55	-0.77256	0.78011	0.917247	373	62	-0.6665	0.74745	0.972177
ENSG00000157895	C12orf43	12	121430835	121489300	260	46	-1.44	0.92507	0.9533	239	40	-1.4033	0.91974	0.955084	246	42	-1.6139	0.94672	0.975595
ENSG00000110422	HIPK3	11	33239406	33388569	400	53	-1.4401	0.92508	0.9533	315	36	-0.92699	0.82303	0.926248	345	43	0.0086868	0.49653	0.972177
ENSG00000154143	PANX3	11	124446453	124500252	212	56	-1.4402	0.92509	0.9533	180	45	-1.3363	0.90928	0.953508	196	49	-0.49381	0.68928	0.972177
ENSG00000259803	SLC22A31	16	89252169	89302757	326	38	-1.4405	0.92513	0.9533	291	31	-1.4789	0.93042	0.958408	311	34	-1.0065	0.84292	0.972177
ENSG00000185052	SLC24A3	20	19158290	19713541	2528	238	-1.4405	0.92514	0.9533	2171	191	-1.3151	0.90576	0.953019	2264	202	-0.8126	0.79178	0.972177
ENSG00000072756	TRNT1	3	3133600	3200919	482	94	-1.4426	0.92543	0.953545	391	85	-1.4883	0.93166	0.958739	412	90	0.36831	0.35632	0.972177
ENSG00000175084	DES	2	220248099	220301461	169	26	-1.4436	0.92558	0.953647	157	24	-1.4556	0.92725	0.957616	176	29	-0.33663	0.6318	0.972177
ENSG00000152670	DDX4	5	54998845	55122975	417	46	-1.4443	0.92568	0.953688	393	41	-1.323	0.90708	0.95332	412	44	0.13686	0.44557	0.972177
ENSG00000112964	GHR	5	42388577	42731980	1102	106	-1.4449	0.92575	0.953688	964	105	-1.2106	0.88697	0.946854	1063	99	-0.06054	0.52414	0.972177
ENSG00000184863	RBM33	7	155402188	155584179	763	60	-1.4455	0.92584	0.953688	690	50	-1.7348	0.95861	0.97137	753	57	1.2852	0.099354	0.877061
ENSG00000009335	UBE3C	7	156896655	157072066	796	72	-1.4457	0.92586	0.953688	725	62	-1.2176	0.88831	0.947523	864	80	0.21001	0.41683	0.972177
ENSG00000100241	SBF1	22	50873429	50948467	374	98	-1.4459	0.9259	0.953688	321	81	-1.2161	0.88804	0.947504	330	83	1.2137	0.11243	0.88727
ENSG00000105695	MAG	19	35747989	35814710	248	52	-1.447	0.92605	0.953688	209	40	-1.5772	0.94262	0.964096	219	42	-0.29273	0.61514	0.972177
ENSG00000049323	LTBP1	2	33137221	33634576	2784	233	-1.4476	0.92614	0.953688	2555	196	-0.80365	0.7892	0.919997	2601	198	0.45288	0.32532	0.972177
ENSG00000154654	NCAM2	21	22335633	22923892	2874	270	-1.4478	0.92616	0.953688	2333	221	-0.24233	0.59574	0.858147	2528	233	2.2135	0.013431	0.639231
ENSG00000139220	PPFIA2	12	81642045	82188109	1745	166	-1.448	0.92619	0.953688	1328	117	-0.90401	0.81701	0.925167	1329	118	-0.33124	0.62977	0.972177
ENSG00000235034	C19orf81	19	51117702	51172567	220	60	-1.4481	0.9262	0.953688	175	45	-1.1856	0.88211	0.944829	182	48	-0.4795	0.68421	0.972177
ENSG00000149269	PAK1	11	77023060	77220108	675	70	-1.4483	0.92623	0.953688	622	61	-1.4155	0.92154	0.955979	664	67	0.10674	0.4575	0.972177
ENSG00000079739	PGM1	1	64023947	64135916	494	86	-1.4484	0.92624	0.953688	452	77	-0.83946	0.79939	0.921773	497	81	-0.81705	0.79305	0.972177
ENSG00000149273	RPS3	11	75075535	75143346	239	45	-1.4502	0.9265	0.953902	205	35	-2.0283	0.97874	0.984082	212	37	0.34673	0.3644	0.972177
ENSG00000169402	RSPH10B2	7	6758732	6848396	220	38	-1.4536	0.92697	0.954331	152	19	-0.49629	0.69016	0.88979	170	23	-0.78062	0.78249	0.972177
ENSG00000012232	EXTL3	8	28523990	28621207	285	58	-1.4539	0.92702	0.954331	181	33	-1.0046	0.84246	0.933383	212	39	-0.63541	0.73742	0.972177
ENSG00000186038	HTR3E	3	183779852	183834783	241	39	-1.4563	0.92735	0.954573	207	32	-1.268	0.8976	0.950098	221	35	-1.5037	0.93367	0.973389
ENSG00000243414	TICAM2	5	114904339	114987142	338	38	-1.4566	0.92739	0.954573	222	25	-0.79368	0.78631	0.919759	268	32	-0.11838	0.54712	0.972177
ENSG00000177694	NAALADL2	3	174542095	175533428	5476	406	-1.4568	0.92741	0.954573	4536	344	-1.3258	0.90755	0.95332	4852	367	0.32781	0.37153	0.972177
ENSG00000171942	OR10H2	19	15803834	15849862	336	26	-1.4581	0.9276	0.954654	295	20	-1.7977	0.96389	0.974629	293	20	0.2592	0.39774	0.972177
ENSG00000144681	STAC	3	36386842	36599499	1103	102	-1.4584	0.92763	0.954654	1007	87	-0.68499	0.75333	0.90956	1028	92	0.20873	0.41733	0.972177
ENSG00000180953	ST20	15	80181182	80251096	407	49	-1.459	0.92772	0.954654	364	41	-1.0234	0.84693	0.934311	415	50	0.070242	0.472	0.972177
ENSG00000231256	C17orf105	17	41822803	41872054	169	28	-1.4591	0.92774	0.954654	160	26	-1.6409	0.94959	0.967551	175	29	-0.94053	0.82653	0.972177
ENSG00000137871	ZNF280D	15	56912374	57061279	423	51	-1.4595	0.92779	0.954654	302	29	-0.94221	0.82696	0.928063	326	33	-0.059326	0.52365	0.972177
ENSG00000165794	SLC39A2	14	21432414	21480034	244	49	-1.4601	0.92787	0.954654	217	41	-0.98454	0.83757	0.931942	246	48	0.48563	0.31362	0.972177
ENSG00000152315	KCNK13	14	90493109	90662201	852	134	-1.4607	0.92795	0.954654	645	90	-0.35397	0.63832	0.87147	680	97	-0.93451	0.82498	0.972177
ENSG00000181904	C5orf24	5	134146370	134205425	114	31	-1.4611	0.928	0.954654	81	19	-1.3384	0.90962	0.953508	98	21	-0.031126	0.51242	0.972177
ENSG00000009307	CSDE1	1	115249534	115335671	176	32	-1.4615	0.92805	0.954654	151	25	-1.1309	0.87095	0.941559	170	30	-0.25005	0.59872	0.972177
ENSG00000092067	CEBPE	14	23576515	23623820	215	67	-1.4616	0.92808	0.954654	140	43	-1.2999	0.90317	0.952112	141	43	-1.2427	0.89301	0.97225
ENSG00000141562	NARF	17	80380611	80456143	380	50	-1.4617	0.92808	0.954654	305	38	-0.97791	0.83594	0.931343	331	41	0.96851	0.1664	0.938796
ENSG00000240505	TNFRSF13B	17	16832398	16910432	457	90	-1.4619	0.92811	0.954654	383	71	-1.0142	0.84475	0.933863	399	75	0.35055	0.36296	0.972177
ENSG00000153814	JAZF1	7	27860192	28255437	1650	216	-1.4631	0.92828	0.954738	1383	176	-0.9518	0.8294	0.929047	1466	185	0.79275	0.21396	0.971372
ENSG00000119471	HSDL2	9	115107189	115244685	600	55	-1.4633	0.92831	0.954738	483	37	-1.1667	0.87833	0.943416	545	46	-0.64752	0.74135	0.972177
ENSG00000102738	MRPS31	13	41293432	41380347	282	33	-1.464	0.92841	0.954738	273	32	-0.91543	0.82002	0.925854	295	35	0.70901	0.23916	0.972177
ENSG00000123219	CENPK	5	64803593	64893995	376	33	-1.4642	0.92843	0.954738	317	24	-1.7082	0.9562	0.970437	341	27	-0.56045	0.71241	0.972177
ENSG00000100302	RASD2	22	35901556	35960048	259	60	-1.4643	0.92845	0.954738	245	57	-1.0837	0.86075	0.938807	273	65	-0.48004	0.6844	0.972177
ENSG00000186866	POFUT2	21	46673843	46742811	306	39	-1.466	0.92867	0.954911	249	27	-1.6394	0.94944	0.967506	289	34	-0.10425	0.54151	0.972177
ENSG00000123268	ATF1	12	51122789	51224943	298	41	-1.4669	0.9288	0.954934	256	32	-1.2038	0.88567	0.946115	292	37	0.63345	0.26322	0.972177
ENSG00000047932	GOPC	6	117871432	117958705	256	35	-1.4671	0.92882	0.954934	232	30	-1.0373	0.8502	0.935174	234	30	0.10872	0.45671	0.972177
ENSG00000151929	BAG3	10	121375859	121447331	328	61	-1.4673	0.92885	0.954934	256	43	-2.0147	0.97803	0.983797	265	46	-0.34628	0.63543	0.972177
ENSG00000169359	SLC33A1	3	155534300	155607248	292	41	-1.4677	0.9289	0.954934	278	38	-1.1057	0.86558	0.940102	292	41	0.029702	0.48815	0.972177
ENSG00000149476	TKFC	11	61065654	61130898	118	19	-1.4692	0.92911	0.955097	95	15	-0.99361	0.83979	0.932812	112	19	0.13928	0.44461	0.972177
ENSG00000133111	RFXAP	13	37358339	37413740	169	54	-1.4697	0.92918	0.955116	99	29	-1.0974	0.86378	0.939996	98	29	1.0089	0.15652	0.93192
ENSG00000110046	ATG2A	11	64652004	64719722	210	31	-1.4707	0.92931	0.955196	184	28	-0.93014	0.82385	0.926446	199	31	0.25193	0.40055	0.972177
ENSG00000153207	AHCTF1	1	246992400	247129726	602	83	-1.4717	0.92945	0.955241	473	60	-2.1866	0.98561	0.988561	504	65	0.12235	0.45131	0.972177
ENSG00000168899	VAMP5	2	85776531	85830511	205	35	-1.472	0.92948	0.955241	190	31	-1.6989	0.95533	0.97002	200	34	0.51	0.30503	0.972177
ENSG00000241644	INMT	7	30756689	30816152	319	74	-1.4729	0.92962	0.955241	271	62	-1.4217	0.92244	0.955979	292	68	-2.3023	0.98934	0.992093
ENSG00000136002	ARHGEF4	2	131559489	131814826	1110	121	-1.4736	0.9297	0.955241	921	118	-1.4392	0.92495	0.95672	1033	111	-0.84661	0.80139	0.972177
ENSG00000089022	MAPKAPK5	12	112245032	112341228	290	21	-1.4737	0.92971	0.955241	274	19	-1.3364	0.90929	0.953508	295	22	-1.3793	0.9161	0.972508
ENSG00000198478	SH3BGRL2	6	80306000	80423369	468	79	-1.4736	0.92971	0.955241	423	68	-1.1712	0.87925	0.943799	426	69	-1.7594	0.96075	0.979088
ENSG00000152454	ZNF256	19	58442201	58494077	174	26	-1.4739	0.92974	0.955241	146	19	-1.351	0.91166	0.953597	171	24	-0.83061	0.7969	0.972177
ENSG00000157741	UBN2	7	138880978	139002982	331	54	-1.4741	0.92977	0.955241	274	41	-1.1749	0.87998	0.943976	287	44	0.1089	0.45664	0.972177
ENSG00000137707	BTG4	11	111328255	111418105	332	54	-1.4744	0.92982	0.955241	246	36	-0.62332	0.73346	0.905087	262	40	0.98799	0.16158	0.937084
ENSG00000124279	FASTKD3	5	7849272	7904150	280	43	-1.475	0.9299	0.95527	245	35	-1.4364	0.92455	0.956641	247	35	1.3412	0.089936	0.876714
ENSG00000184454	NCMAP	1	24847567	24945819	657	64	-1.4758	0.93	0.95532	643	61	-0.11851	0.54717	0.841161	675	66	2.2085	0.013605	0.639231
ENSG00000261667	LY6L	8	144127062	144174895	241	26	-1.4774	0.93021	0.955482	220	22	-0.89669	0.81506	0.92487	243	25	-0.61543	0.73087	0.972177
ENSG00000179407	DNAJB8	3	128171275	128221091	236	62	-1.4789	0.93041	0.955635	205	52	-1.7111	0.95647	0.970482	214	55	-0.79288	0.78608	0.972177
ENSG00000204936	CD177	19	43822825	43877480	285	82	-1.4795	0.93049	0.955664	194	50	-1.9722	0.97571	0.982161	195	50	0.93464	0.17499	0.948983
ENSG00000125878	TCF15	20	574637	625910	296	80	-1.4804	0.93061	0.955701	229	56	-1.6112	0.94643	0.965624	235	58	-0.34221	0.6339	0.972177
ENSG00000104714	ERICH1	8	596733	716226	801	110	-1.4805	0.93063	0.955701	701	90	-1.5464	0.93899	0.96209	744	97	0.57095	0.28402	0.972177
ENSG00000129317	PUS7L	12	44111828	44187620	265	31	-1.481	0.9307	0.955708	233	24	-0.88422	0.81171	0.924521	280	32	0.86309	0.19404	0.961892
ENSG00000084110	HAL	12	96356440	96425143	338	54	-1.4813	0.93074	0.955708	315	48	-1.0772	0.8593	0.937904	340	54	1.0589	0.14482	0.92655
ENSG00000150750	C11orf53	11	111091707	111166973	308	65	-1.4822	0.93086	0.955709	250	47	-1.0434	0.85163	0.935496	263	50	-1.2536	0.895	0.972312
ENSG00000205643	CDPF1	22	46629910	46681193	231	23	-1.4828	0.93093	0.955709	227	22	-1.4767	0.93013	0.958324	256	28	-0.93197	0.82432	0.972177
ENSG00000154447	SH3RF1	4	170005407	170227249	750	102	-1.4827	0.93093	0.955709	512	62	-0.91414	0.81968	0.925735	531	65	0.71454	0.23745	0.972177
ENSG00000135040	NAA35	9	88521009	88648350	360	67	-1.483	0.93096	0.955709	300	51	-1.5713	0.94195	0.963711	333	56	0.04239	0.48309	0.972177
ENSG00000124812	CRISP1	6	49791970	49879809	326	38	-1.4832	0.931	0.955709	269	26	-0.72303	0.76517	0.913262	270	27	1.0965	0.13642	0.91726
ENSG00000089234	BRAP	12	112069950	112158790	233	17	-1.4837	0.93106	0.955717	223	16	-1.5686	0.94163	0.963575	238	17	-1.0127	0.84439	0.972177
ENSG00000186714	CCDC73	11	32613626	32851204	930	71	-1.4848	0.93121	0.955742	867	62	-1.7412	0.95917	0.971804	1005	52	0.15735	0.43748	0.972177
ENSG00000158555	GDPD5	11	75135683	75271991	520	73	-1.4856	0.9313	0.955742	460	60	-1.8499	0.96784	0.976747	477	63	-1.3676	0.91428	0.972508
ENSG00000119720	NRDE2	14	90734398	90833481	384	54	-1.486	0.93136	0.955742	307	38	-1.2859	0.90076	0.950963	307	38	-0.25104	0.59911	0.972177
ENSG00000006468	ETV1	7	13920854	14066050	851	160	-1.4863	0.93141	0.955742	631	111	-1.0592	0.85525	0.936468	679	121	0.664	0.25334	0.972177
ENSG00000074276	CDHR2	5	175934512	176032769	488	86	-1.4871	0.9315	0.955742	339	54	-1.5924	0.94436	0.96473	374	60	-0.49325	0.68908	0.972177
ENSG00000163655	GMPS	3	155553325	155667150	421	33	-1.4876	0.93157	0.955742	408	31	-0.9976	0.84076	0.9329	424	33	-0.10663	0.54246	0.972177
ENSG00000110660	SLC35F2	11	107651717	107764914	651	63	-1.4877	0.93159	0.955742	602	55	-0.97277	0.83467	0.930762	641	61	-0.82527	0.79539	0.972177
ENSG00000168906	MAT2A	2	85731101	85782403	235	36	-1.4878	0.93159	0.955742	208	29	-1.5555	0.94008	0.96247	217	31	0.74308	0.22872	0.972177
ENSG00000203757	OR6K3	1	158676958	158722905	309	34	-1.4885	0.93169	0.955742	298	32	-1.6597	0.95151	0.96821	308	34	0.27882	0.39019	0.972177
ENSG00000101224	CDC25B	20	3732419	3796765	349	80	-1.4891	0.93176	0.955742	246	48	-1.4454	0.92582	0.957095	251	50	0.60676	0.27201	0.972177
ENSG00000167941	SOST	17	41821099	41871156	175	30	-1.4894	0.9318	0.955742	167	27	-1.6828	0.95379	0.969166	182	31	-1.0299	0.84846	0.972177
ENSG00000184350	MRGPRE	11	3239041	3288616	220	44	-1.4894	0.93181	0.955742	176	32	-1.3617	0.91335	0.954148	185	35	-0.077096	0.53073	0.972177
ENSG00000136531	SCN2A	2	165951659	166258820	1063	111	-1.4894	0.93181	0.955742	917	107	-2.1312	0.98346	0.987211	980	114	-0.26298	0.60372	0.972177
ENSG00000198001	IRAK4	12	44117747	44193346	252	31	-1.4898	0.93187	0.955749	222	25	-0.84985	0.8023	0.922115	267	32	0.89343	0.18581	0.955709
ENSG00000144524	COPS7B	2	232611388	232683958	228	34	-1.4903	0.93192	0.955749	186	24	-1.5422	0.93849	0.961666	190	24	-0.3936	0.65306	0.972177
ENSG00000100697	DICER1	14	95542565	95658759	405	59	-1.4919	0.93213	0.955863	311	42	-1.0179	0.84564	0.933914	320	44	-1.2256	0.88982	0.972177
ENSG00000254550	OMP	11	76778886	76824377	208	57	-1.492	0.93215	0.955863	127	33	-0.56457	0.71382	0.899088	128	34	1.4059	0.079881	0.868387
ENSG00000182447	OTOL1	3	161112389	161231740	546	53	-1.4927	0.93225	0.955863	521	49	-1.0852	0.86109	0.939023	522	49	-0.05784	0.52306	0.972177
ENSG00000213079	SCAF8	6	155019512	155292708	846	154	-1.493	0.93228	0.955863	525	80	-1.0994	0.86421	0.940089	559	85	1.5195	0.06432	0.852692
ENSG00000131480	AOC2	17	40961609	41012724	100	19	-1.493	0.93229	0.955863	81	13	-0.9222	0.82179	0.925927	99	17	1.2564	0.10448	0.881869
ENSG00000111907	TPD52L1	6	125439876	125594644	724	98	-1.494	0.93241	0.955933	653	85	-1.768	0.96147	0.973121	703	92	-0.27984	0.6102	0.972177
ENSG00000133114	GPALPP1	13	45528673	45617743	222	36	-1.4948	0.93252	0.955992	180	26	-1.4137	0.92127	0.955929	179	26	-0.80294	0.78899	0.972177
ENSG00000088970	KIZ	20	21071624	21237260	492	47	-1.4957	0.93263	0.956052	378	33	-1.4225	0.92256	0.955979	505	47	-1.207	0.88628	0.972177
ENSG00000161180	CCDC116	22	21952086	22001616	150	31	-1.4964	0.93273	0.956057	128	24	-1.342	0.9102	0.95358	149	29	-0.6468	0.74112	0.972177
ENSG00000107290	SETX	9	135126827	135267113	619	56	-1.4966	0.93275	0.956057	530	42	-1.3538	0.91209	0.953873	590	50	-1.4358	0.92448	0.973147
ENSG00000006744	ELAC2	17	12884929	12956381	424	43	-1.4969	0.93279	0.956057	389	37	-1.0589	0.85518	0.936468	410	40	0.59522	0.27585	0.972177
ENSG00000105676	ARMC6	19	19109387	19178987	273	30	-1.4979	0.93293	0.956147	226	21	-0.78662	0.78425	0.918865	242	23	0.61467	0.26939	0.972177
ENSG00000145780	FEM1C	5	114846605	114915591	248	44	-1.4984	0.93299	0.956155	183	28	-0.68062	0.75194	0.909407	200	31	0.68463	0.24679	0.972177
ENSG00000175485	OR52W1	11	6185454	6231416	177	33	-1.499	0.93306	0.956174	159	28	-2.0189	0.97825	0.983824	165	29	0.24615	0.40278	0.972177
ENSG00000118242	MREG	2	216797314	216913346	604	149	-1.4995	0.93313	0.956193	514	121	-1.7295	0.95814	0.971191	494	114	0.11392	0.45465	0.972177
ENSG00000205323	SARNP	12	56136247	56246540	185	44	-1.502	0.93345	0.956349	136	29	-0.91589	0.82014	0.925854	150	33	-1.2849	0.90059	0.972508
ENSG00000130303	BST2	19	17492238	17551458	308	59	-1.5023	0.93349	0.956349	214	34	-1.9183	0.97247	0.98	234	39	0.82419	0.20492	0.967319
ENSG00000197894	ADH5	4	99982129	100044931	438	29	-1.5031	0.9336	0.956409	432	28	-1.5524	0.93972	0.962369	445	30	-0.67146	0.74903	0.972177
ENSG00000004975	DVL2	17	7118661	7172867	136	30	-1.5095	0.93442	0.957196	108	21	-2.3382	0.99031	0.992141	113	22	0.093813	0.46263	0.972177
ENSG00000149657	LSM14B	20	60662517	60720434	247	43	-1.5107	0.93457	0.957253	144	26	-1.439	0.92493	0.95672	145	26	-1.4629	0.92825	0.973233
ENSG00000174915	PTDSS2	11	415280	501399	455	54	-1.5108	0.93458	0.957253	392	42	-1.3027	0.90366	0.952308	418	47	-0.29604	0.6164	0.972177
ENSG00000113593	PPWD1	5	64824063	64893376	287	28	-1.5124	0.93479	0.957307	240	20	-1.8304	0.96641	0.976204	265	24	-0.52136	0.69894	0.972177
ENSG00000114686	MRPL3	3	131171045	131256860	260	49	-1.5126	0.93481	0.957307	250	46	-1.6113	0.94644	0.965624	290	56	2.0438	0.020486	0.691808
ENSG00000162496	DHRS3	1	12617939	12712820	486	98	-1.5128	0.93483	0.957307	412	78	-0.74221	0.77102	0.914655	453	89	1.3941	0.081651	0.868387
ENSG00000187608	ISG15	1	913847	959920	239	38	-1.5129	0.93484	0.957307	216	32	-1.5713	0.94195	0.963711	258	40	0.76679	0.2216	0.972177
ENSG00000105501	SIGLEC5	19	52104756	52168727	389	88	-1.5154	0.93517	0.957521	321	66	-1.5144	0.93504	0.960335	325	67	0.35131	0.36268	0.972177
ENSG00000198270	TMEM116	12	112359086	112486023	306	28	-1.5163	0.93528	0.957521	260	23	-1.2191	0.8886	0.947523	327	32	-1.9233	0.97278	0.984676
ENSG00000165810	BTNL9	5	180432203	180498523	327	44	-1.5164	0.93529	0.957521	300	38	-1.4148	0.92143	0.955936	381	39	-0.1235	0.54914	0.972177
ENSG00000145945	FAM50B	6	3814632	3861551	216	45	-1.5166	0.93531	0.957521	172	31	-1.2937	0.90211	0.951593	181	34	-0.78031	0.7824	0.972177
ENSG00000251201	TMED7-TICAM2	5	114904339	114996876	424	41	-1.5167	0.93533	0.957521	300	25	-1.0183	0.84574	0.933914	352	33	-0.2486	0.59816	0.972177
ENSG00000140545	MFGE8	15	89431914	89491685	342	53	-1.5169	0.93536	0.957521	319	48	-1.3029	0.9037	0.952308	327	49	-0.67779	0.75105	0.972177
ENSG00000275395	FCGBP	19	40343963	40475910	556	113	-1.5178	0.93547	0.95755	450	86	-2.1748	0.98518	0.988184	477	92	0.77251	0.21991	0.972177
ENSG00000164691	TAGAP	6	159445500	159501184	217	29	-1.5181	0.9355	0.95755	201	25	-0.80428	0.78938	0.919997	217	29	0.67998	0.24826	0.972177
ENSG00000168539	CHRM1	11	62666151	62724012	168	37	-1.519	0.93562	0.95755	155	33	-1.7647	0.9612	0.972954	163	35	-1.2994	0.90309	0.972508
ENSG00000164512	ANKRD55	5	55385507	55564186	766	105	-1.5193	0.93565	0.95755	677	88	-1.4006	0.91934	0.955004	719	94	-0.39751	0.6545	0.972177
ENSG00000179002	TAS1R2	1	19156093	19221155	452	86	-1.5196	0.9357	0.95755	411	75	-1.6622	0.95176	0.968298	438	81	-1.262	0.89653	0.972508
ENSG00000172955	ADH6	4	100113795	100175403	183	29	-1.5197	0.9357	0.95755	184	29	-1.6442	0.94993	0.967582	198	32	-1.3463	0.9109	0.972508
ENSG00000143367	TUFT1	1	151477781	151566059	291	60	-1.5207	0.93583	0.957605	219	41	-0.027888	0.51112	0.822335	226	43	2.6035	0.0046139	0.536478
ENSG00000153283	CD96	3	111225926	111394843	574	102	-1.5213	0.93591	0.957605	494	85	-1.0171	0.84544	0.933914	548	96	0.62847	0.26485	0.972177
ENSG00000159733	ZFYVE28	4	2261324	2455370	1144	132	-1.5213	0.93591	0.957605	1032	107	-1.2285	0.89038	0.947692	1081	109	-0.53114	0.70234	0.972177
ENSG00000087266	SH3BP2	4	2759750	2852823	536	94	-1.5224	0.93604	0.957685	431	70	-1.1553	0.87602	0.943134	449	74	-1.6777	0.9533	0.976774
ENSG00000170454	KRT75	12	52807854	52863110	337	33	-1.5232	0.93614	0.957702	301	27	-2.0476	0.9797	0.984644	316	30	0.79725	0.21265	0.971097
ENSG00000114200	BCHE	3	165480692	165590260	454	52	-1.5233	0.93616	0.957702	434	48	-1.3563	0.91251	0.954051	428	47	-0.34955	0.63666	0.972177
ENSG00000123353	ORMDL2	12	56176806	56224959	104	29	-1.5238	0.93622	0.95771	76	19	-1.0034	0.84217	0.933307	84	22	-1.1213	0.86893	0.972177
ENSG00000137393	RNF144B	6	18242602	18479105	1250	109	-1.5251	0.93638	0.957821	1160	98	-1.5327	0.93733	0.961126	1169	102	-0.7147	0.7626	0.972177
ENSG00000178645	C10orf53	10	50852684	50926956	389	56	-1.5259	0.93649	0.957845	295	37	-1.5978	0.94496	0.965076	307	39	0.45533	0.32444	0.972177
ENSG00000068971	PPP2R5B	11	64657143	64711950	174	26	-1.5261	0.93651	0.957845	150	23	-0.94964	0.82885	0.928657	162	26	0.33728	0.36795	0.972177
ENSG00000118997	DNAH7	2	196592427	196968536	1304	80	-1.5266	0.93656	0.957845	1194	71	-1.3876	0.91736	0.954562	1271	75	-0.35879	0.64012	0.972177
ENSG00000132406	TMEM128	4	4227269	4284965	392	51	-1.527	0.93662	0.957854	340	40	-1.373	0.91512	0.954471	352	42	-0.57763	0.71824	0.972177
ENSG00000067900	ROCK1	18	18519701	18726812	286	42	-1.5282	0.93677	0.957954	205	25	-1.4252	0.92295	0.955979	336	33	0.97738	0.16419	0.938796
ENSG00000197323	TRIM33	1	114925399	115088781	580	65	-1.529	0.93686	0.957993	495	50	-1.8324	0.96656	0.976204	547	57	-0.14888	0.55917	0.972177
ENSG00000103313	MEFV	16	3282028	3341648	193	40	-1.5298	0.93697	0.958052	172	33	-1.8482	0.96771	0.976669	184	37	1.4509	0.073402	0.860826
ENSG00000116885	OSCP1	1	36873507	36951086	430	41	-1.5306	0.93706	0.958075	390	34	-0.53935	0.70518	0.895837	412	38	0.60407	0.2729	0.972177
ENSG00000101098	RIMS4	20	43370445	43473979	344	77	-1.5312	0.93714	0.958075	200	47	-1.9702	0.97559	0.982114	206	48	-1.1275	0.87023	0.972177
ENSG00000150455	TIRAP	11	126117800	126174828	164	31	-1.5326	0.93731	0.958075	152	27	-1.8409	0.96718	0.976442	156	28	-0.94122	0.8267	0.972177
ENSG00000119535	CSF3R	1	36921644	36983915	303	66	-1.5327	0.93732	0.958075	257	52	-0.54328	0.70653	0.896689	280	58	0.71973	0.23585	0.972177
ENSG00000148082	SHC3	9	91610686	91828682	839	113	-1.5327	0.93732	0.958075	742	93	-1.0878	0.86165	0.939134	785	100	-1.4858	0.93133	0.973233
ENSG00000130038	CRACR2A	12	3712122	3897366	918	155	-1.533	0.93736	0.958075	768	120	-1.9221	0.9727	0.980095	790	125	1.3454	0.089247	0.874396
ENSG00000133056	PIK3C2B	1	204381756	204498943	381	50	-1.5338	0.93746	0.958075	350	45	-1.6884	0.95434	0.969346	382	51	0.15347	0.43901	0.972177
ENSG00000151360	ALLC	2	3670786	3760261	605	103	-1.5338	0.93746	0.958075	520	83	-0.82156	0.79434	0.92027	566	92	0.64943	0.25803	0.972177
ENSG00000135902	CHRND	2	233355870	233411375	226	55	-1.5363	0.93777	0.958286	193	44	-1.6178	0.94715	0.965981	198	45	1.7758	0.037881	0.786631
ENSG00000136110	LECT1	13	53267399	53348947	328	55	-1.5375	0.93791	0.958323	247	35	-0.76573	0.77808	0.916817	267	39	-1.0889	0.86191	0.972177
ENSG00000143486	EIF2D	1	206754974	206820904	261	65	-1.5392	0.93812	0.958485	201	47	-0.4691	0.6805	0.886487	225	55	0.90066	0.18388	0.955521
ENSG00000161800	RACGAP1	12	50372945	50460586	266	27	-1.5401	0.93824	0.958552	245	23	-1.6458	0.95009	0.967582	265	26	-0.59863	0.72529	0.972177
ENSG00000173706	HEG1	3	124674554	124809802	501	90	-1.5406	0.93829	0.958552	410	67	-1.6318	0.94863	0.966948	450	76	0.8227	0.20534	0.967319
ENSG00000058673	ZC3H11A	1	203729665	203833256	450	49	-1.5411	0.93835	0.95856	366	34	-1.3483	0.91122	0.953597	392	37	-0.50056	0.69166	0.972177
ENSG00000101680	LAMA1	18	6931743	7152813	1267	228	-1.5415	0.93841	0.958567	898	184	-2.0668	0.98062	0.985273	927	190	1.9199	0.027438	0.746982
ENSG00000189068	VSTM1	19	54534079	54602207	459	76	-1.542	0.93846	0.958567	405	63	-1.3785	0.91597	0.954495	430	69	0.16749	0.43349	0.972177
ENSG00000110074	FOXRED1	11	126103935	126158027	139	27	-1.5427	0.93855	0.958605	131	25	-1.7005	0.95548	0.970119	133	25	-1.051	0.85338	0.972177
ENSG00000139515	PDX1	13	28459168	28510451	279	33	-1.544	0.93871	0.958716	179	18	-1.0263	0.84764	0.934535	186	19	-0.79654	0.78714	0.972177
ENSG00000255307	OR52B2	11	6180585	6226556	189	36	-1.5449	0.93881	0.958765	165	28	-2.0802	0.98125	0.985852	171	30	0.21087	0.41649	0.972177
ENSG00000146383	TAAR6	6	132856461	132902498	269	52	-1.5461	0.93896	0.958865	254	47	-2.6277	0.9957	0.995862	262	49	1.616	0.053049	0.820252
ENSG00000263063	RP11-388C12.1	17	80661785	80709324	290	38	-1.5469	0.93905	0.9589	272	34	-0.18539	0.57354	0.849916	291	38	2.0602	0.019692	0.690992
ENSG00000139496	NUP58	13	25840222	25926561	233	51	-1.5474	0.93912	0.9589	175	37	-0.90662	0.8177	0.925167	209	43	-0.69351	0.756	0.972177
ENSG00000205277	MUC12	7	100577904	100672230	227	43	-1.5477	0.93915	0.9589	207	37	-1.3967	0.91874	0.954887	229	42	-1.8228	0.96583	0.980934
ENSG00000259571	BLID	11	121976062	122021923	180	34	-1.5507	0.93952	0.959224	160	28	-1.2162	0.88805	0.947504	165	30	-0.92733	0.82312	0.972177
ENSG00000064313	TAF2	8	120733014	120880074	566	53	-1.5521	0.93968	0.959302	522	46	-1.7421	0.95925	0.971804	565	52	1.2823	0.099864	0.877061
ENSG00000153093	ACOXL	2	111455150	111885799	1396	139	-1.5522	0.9397	0.959302	1261	118	-1.0583	0.85503	0.936468	1381	133	0.0021418	0.49915	0.972177
ENSG00000129518	EAPP	14	34975135	35043943	249	35	-1.5535	0.93985	0.959402	246	35	-1.5822	0.9432	0.964294	259	37	0.31975	0.37458	0.972177
ENSG00000158122	AAED1	9	99393109	99452603	218	28	-1.5567	0.94023	0.959737	199	24	-1.3402	0.9099	0.95358	238	31	-0.87744	0.80988	0.972177
ENSG00000110777	POU2AF1	11	111212976	111285348	309	39	-1.5572	0.94029	0.959745	286	34	-1.5883	0.94389	0.964421	318	40	0.56918	0.28462	0.972177
ENSG00000170923	OR7G2	19	9202945	9248982	336	40	-1.5578	0.94036	0.959761	298	32	-1.1802	0.88105	0.944466	325	37	-0.30638	0.62034	0.972177
ENSG00000174667	OR7D4	19	9314526	9360547	210	40	-1.5582	0.94041	0.959761	179	31	-1.4609	0.92798	0.95766	196	36	-1.5893	0.94401	0.974925
ENSG00000127472	PLA2G5	1	20351157	20428394	363	61	-1.5601	0.94063	0.959933	280	41	-0.65733	0.74452	0.906479	266	38	1.0792	0.14026	0.918215
ENSG00000136371	MTHFS	15	80125889	80224627	540	61	-1.5611	0.94075	0.960002	497	53	-1.381	0.91637	0.95453	547	60	0.2004	0.42058	0.972177
ENSG00000149782	PLCB3	11	63983995	64046924	155	35	-1.5627	0.94093	0.96008	143	32	-1.3452	0.91072	0.953597	152	36	-0.9638	0.83243	0.972177
ENSG00000131459	GFPT2	5	179717698	179815341	605	96	-1.5626	0.94093	0.96008	556	84	-1.2783	0.89942	0.950497	619	97	0.27681	0.39096	0.972177
ENSG00000164506	STXBP5	6	147490494	147721612	673	86	-1.5644	0.94114	0.960241	516	57	-1.9896	0.97668	0.982825	547	63	-0.81274	0.79182	0.972177
ENSG00000143318	CASQ1	1	160125285	160181676	253	79	-1.5661	0.94133	0.960381	191	55	-1.5195	0.93568	0.960418	207	60	1.0226	0.15325	0.930651
ENSG00000008513	ST3GAL1	8	134457091	134619697	870	200	-1.5673	0.94148	0.960481	740	159	-1.4232	0.92266	0.955979	797	175	-1.2535	0.89498	0.972312
ENSG00000109084	TMEM97	17	26611121	26665711	92	28	-1.5696	0.94175	0.960651	72	19	-0.44535	0.67197	0.882437	74	19	0.87968	0.18952	0.957716
ENSG00000146592	CREB5	7	28303940	28875511	2566	358	-1.5721	0.94204	0.960878	2124	292	-1.4279	0.92334	0.955979	2186	303	-0.57441	0.71715	0.972177
ENSG00000105447	GRWD1	19	48914030	48967164	203	43	-1.5738	0.94224	0.960878	180	36	-1.1618	0.87733	0.943243	193	39	0.48414	0.31414	0.972177
ENSG00000058799	YIPF1	1	54307392	54390487	409	59	-1.5742	0.94228	0.960878	318	40	-1.5557	0.94011	0.96247	316	40	-0.11674	0.54647	0.972177
ENSG00000171873	ADRA1D	20	4191278	4264659	372	61	-1.5743	0.94229	0.960878	287	42	-1.1612	0.87722	0.943243	292	43	-0.7031	0.759	0.972177
ENSG00000182934	SRPRA	11	126122814	126173877	149	28	-1.5748	0.94234	0.960878	139	25	-1.8275	0.96619	0.976085	143	26	-0.86495	0.80647	0.972177
ENSG00000151835	SACS	13	23892962	24042867	695	120	-1.5747	0.94234	0.960878	583	98	-1.1429	0.87346	0.941794	642	112	-0.34615	0.63538	0.972177
ENSG00000122375	OPN4	10	88379314	88436217	305	41	-1.5748	0.94235	0.960878	284	36	-1.7944	0.96362	0.97441	300	39	-0.76337	0.77738	0.972177
ENSG00000187026	KRTAP21-2	21	32109269	32154520	128	13	-1.5752	0.94239	0.960878	123	12	-0.88501	0.81193	0.924543	149	17	-0.12009	0.5478	0.972177
ENSG00000170291	ELP5	17	7120372	7173259	134	29	-1.5763	0.94253	0.960925	108	21	-2.3382	0.99031	0.992141	113	22	0.093813	0.46263	0.972177
ENSG00000175879	HOXD8	2	176959422	177007423	143	39	-1.5765	0.94254	0.960925	120	30	-1.2229	0.88932	0.947605	136	35	1.04	0.14916	0.929446
ENSG00000113083	LOX	5	121388890	121449206	201	46	-1.578	0.94272	0.961051	155	31	-1.1007	0.86448	0.940096	163	33	0.76888	0.22098	0.972177
ENSG00000141542	RAB40B	17	80604943	80691598	545	76	-1.5787	0.9428	0.961051	512	69	-0.38042	0.64818	0.874893	526	72	1.4546	0.072894	0.860826
ENSG00000129295	LRRC6	8	133574201	133722863	498	64	-1.5789	0.94282	0.961051	424	51	-1.0965	0.86357	0.939947	464	55	-1.9874	0.97656	0.986038
ENSG00000129204	USP6	17	4996687	5088327	288	46	-1.5805	0.943	0.961182	270	41	-1.3284	0.90798	0.953363	293	47	-0.1779	0.5706	0.972177
ENSG00000198892	SHISA4	1	201822797	201871715	123	30	-1.5814	0.9431	0.961231	104	24	-1.344	0.91053	0.953597	151	24	-1.1688	0.87875	0.972177
ENSG00000174928	C3orf33	3	155470401	155559076	408	57	-1.5823	0.94321	0.96129	390	53	-1.9121	0.97207	0.979781	428	60	-0.72691	0.76636	0.972177
ENSG00000115486	GGCX	2	85761978	85823657	242	36	-1.5839	0.94339	0.96142	225	32	-1.7935	0.96355	0.97441	238	35	0.58662	0.27873	0.972177
ENSG00000122188	LAX1	1	203699284	203755500	231	47	-1.5846	0.94347	0.961448	174	29	-1.1795	0.8809	0.94436	184	32	-0.90224	0.81654	0.972177
ENSG00000114742	WDR48	3	39058477	39148155	382	48	-1.5857	0.94359	0.961517	365	44	-1.2659	0.89723	0.950091	383	47	0.21903	0.41331	0.972177
ENSG00000124788	ATXN1	6	16289343	16796721	2088	297	-1.5865	0.94368	0.961556	1841	284	-1.7029	0.95571	0.970212	1904	293	-0.35069	0.63709	0.972177
ENSG00000151849	CENPJ	13	25446412	25532027	513	57	-1.5875	0.9438	0.961625	472	50	-1.6336	0.94883	0.967022	510	55	-1.1424	0.87335	0.972177
ENSG00000143479	DYRK3	1	206773881	206833229	239	58	-1.588	0.94386	0.961633	177	41	-0.24706	0.59757	0.858147	194	46	0.62206	0.26695	0.972177
ENSG00000163075	CFAP221	2	120267008	120424237	381	62	-1.5896	0.94404	0.961761	294	40	-0.87929	0.81038	0.924378	302	42	-0.78744	0.78449	0.972177
ENSG00000132703	APCS	1	159522616	159568661	209	34	-1.5901	0.94409	0.961761	200	31	-1.4631	0.92828	0.95766	204	32	-1.4302	0.92367	0.97312
ENSG00000100721	TCL1A	14	96166304	96215533	276	47	-1.5921	0.94432	0.961943	258	42	-1.3686	0.91444	0.954471	286	48	0.098907	0.46061	0.972177
ENSG00000277594	DDX52	17	35962363	36038493	176	54	-1.5929	0.94441	0.961981	117	36	-0.85723	0.80434	0.922605	133	39	-1.1416	0.8732	0.972177
ENSG00000125846	ZNF133	20	18233872	18307640	333	53	-1.5943	0.94456	0.961996	271	40	-0.87214	0.80844	0.923927	286	43	-0.39641	0.6541	0.972177
ENSG00000153827	TRIP12	2	230621098	230821763	503	79	-1.5947	0.94461	0.961996	352	48	-1.35	0.91149	0.953597	356	48	0.53925	0.29486	0.972177
ENSG00000166986	MARS	12	57846736	57920438	183	31	-1.5953	0.94467	0.961996	164	26	-1.3601	0.9131	0.954051	174	28	0.39873	0.34504	0.972177
ENSG00000123992	DNPEP	2	220228180	220299730	244	36	-1.5956	0.94472	0.961996	222	33	-1.5918	0.94429	0.964712	247	39	-0.29567	0.61626	0.972177
ENSG00000145284	SCD5	4	83540690	83755010	1143	125	-1.5963	0.94479	0.961996	1072	112	-1.7042	0.95583	0.97026	1139	123	-1.2015	0.88522	0.972177
ENSG00000133678	TMEM254	10	81803402	81862307	325	43	-1.5964	0.9448	0.961996	273	33	-1.6542	0.95095	0.967867	291	35	-0.52587	0.70051	0.972177
ENSG00000129515	SNX6	14	35020615	35134366	472	61	-1.5966	0.94482	0.961996	450	57	-1.5409	0.93833	0.961638	489	64	0.29474	0.3841	0.972177
ENSG00000080910	CFHR2	1	196877888	196938356	261	42	-1.5968	0.94485	0.961996	213	33	-0.84235	0.8002	0.92199	207	30	1.1907	0.11689	0.892209
ENSG00000172016	REG3A	2	79374132	79421880	217	43	-1.5982	0.945	0.961996	172	30	-1.1378	0.87239	0.941718	180	29	0.79299	0.21389	0.971372
ENSG00000177990	DPY19L2	12	63942693	64097354	957	85	-1.5983	0.94501	0.961996	872	73	-1.4794	0.93048	0.958416	897	76	-0.42346	0.66402	0.972177
ENSG00000075643	MOCOS	18	33732480	33858685	623	114	-1.5984	0.94502	0.961996	441	72	-2.334	0.9902	0.992139	458	76	1.3838	0.08321	0.868387
ENSG00000166987	MBD6	12	57880463	57933931	113	16	-1.5986	0.94505	0.961996	96	12	-0.79925	0.78793	0.919948	103	14	0.14658	0.44173	0.972177
ENSG00000216588	IGSF23	19	45081911	45150081	389	84	-1.6	0.9452	0.962095	286	57	-0.99172	0.83933	0.932685	293	59	-1.5119	0.93473	0.973488
ENSG00000185385	OR7A17	19	14981238	15027167	262	54	-1.6011	0.94532	0.962164	220	42	-2.1914	0.98579	0.988688	221	42	1.7548	0.039647	0.795269
ENSG00000107581	EIF3A	10	120784541	120875959	287	32	-1.6019	0.94541	0.962203	246	25	-0.92549	0.82264	0.926181	299	34	1.9037	0.028472	0.746982
ENSG00000185479	KRT6B	12	52830435	52880910	383	28	-1.6028	0.94551	0.962252	351	24	-2.0489	0.97976	0.984644	366	26	1.0504	0.14677	0.929063
ENSG00000011451	WIZ	19	15522318	15595767	204	61	-1.6085	0.94614	0.96284	132	35	-1.0209	0.84635	0.934063	145	40	1.832	0.033475	0.770541
ENSG00000221937	TAS2R40	7	142884172	142930143	108	23	-1.6093	0.94623	0.962878	77	13	-1.3038	0.90385	0.952308	79	14	0.64401	0.25978	0.972177
ENSG00000116748	AMPD1	1	115205719	115273239	170	38	-1.6117	0.94648	0.962954	153	32	-0.91181	0.81907	0.925534	162	34	0.1671	0.43365	0.972177
ENSG00000187642	PERM1	1	900579	952473	276	48	-1.6119	0.9465	0.962954	248	41	-1.8825	0.97012	0.978405	285	48	0.55643	0.28896	0.972177
ENSG00000166224	SGPL1	10	72540704	72650946	479	62	-1.6121	0.94652	0.962954	424	51	-1.023	0.84685	0.934279	477	61	-0.55686	0.71119	0.972177
ENSG00000163743	RCHY1	4	76394247	76474884	243	35	-1.612	0.94652	0.962954	213	28	-1.1413	0.87312	0.941718	228	32	-0.67275	0.74945	0.972177
ENSG00000115652	UXS1	2	106699759	106845795	563	65	-1.6125	0.94657	0.962954	395	50	-2.1366	0.98368	0.987281	419	55	-0.73817	0.76979	0.972177
ENSG00000156973	PDE6D	2	232587147	232680974	293	37	-1.6129	0.94662	0.962954	244	27	-1.7107	0.95643	0.970482	248	27	-0.39454	0.65341	0.972177
ENSG00000024422	EHD2	19	48181601	48256391	350	76	-1.6134	0.94667	0.962954	298	61	-1.5794	0.94288	0.964191	316	66	0.6821	0.24759	0.972177
ENSG00000154920	EME1	17	48415581	48468820	255	25	-1.6152	0.94686	0.963094	242	23	-1.8594	0.96851	0.977316	254	25	0.70811	0.23944	0.972177
ENSG00000163053	SLC16A14	2	230889690	230968715	418	69	-1.6172	0.94708	0.963265	339	52	-2.0383	0.97924	0.984356	346	54	-1.0416	0.85121	0.972177
ENSG00000130177	CDC16	13	114965320	115048150	452	44	-1.6204	0.94742	0.963535	430	40	-0.44762	0.67279	0.882963	524	47	1.0004	0.15855	0.934317
ENSG00000136444	RSAD1	17	48521190	48573336	191	33	-1.6206	0.94745	0.963535	157	24	-1.0353	0.84973	0.93516	166	26	-0.53038	0.70207	0.972177
ENSG00000168538	TRAPPC11	4	184545420	184644747	573	96	-1.622	0.9476	0.963634	441	67	-0.63417	0.73701	0.905087	443	67	1.7684	0.038495	0.790545
ENSG00000177943	MAMDC4	9	139711819	139765251	125	35	-1.6227	0.94767	0.963653	83	19	-0.93381	0.8248	0.926994	99	24	-0.55246	0.70968	0.972177
ENSG00000142173	COL6A2	21	47483033	47562763	508	113	-1.6234	0.94775	0.963681	352	71	-2.1714	0.98505	0.988107	365	74	-0.95573	0.8304	0.972177
ENSG00000160216	AGPAT3	21	45250116	45417475	784	118	-1.6247	0.94788	0.96376	574	77	-1.8843	0.97024	0.978439	606	83	-0.91449	0.81977	0.972177
ENSG00000114850	SSR3	3	156247929	156307973	256	31	-1.6278	0.94821	0.964042	240	28	-1.9898	0.97669	0.982825	268	32	0.13958	0.4445	0.972177
ENSG00000213626	LBH	2	30419397	30492899	310	68	-1.6289	0.94834	0.964121	279	58	-1.9917	0.9768	0.982825	308	66	1.0262	0.15239	0.930651
ENSG00000105810	CDK6	7	92224235	92500941	504	85	-1.6344	0.94892	0.964658	450	73	-1.2631	0.89672	0.949878	479	78	-1.0114	0.84408	0.972177
ENSG00000146425	DYNLT1	6	159047506	159100804	189	34	-1.6351	0.94899	0.964676	177	31	-1.3652	0.91391	0.95426	190	34	0.57961	0.28109	0.972177
ENSG00000161031	PGLYRP2	19	15569456	15625315	255	53	-1.637	0.94919	0.964826	176	35	-1.39	0.91774	0.954576	178	35	1.2492	0.10579	0.883192
ENSG00000196586	MYO6	6	76423893	76639254	650	63	-1.6377	0.94926	0.964844	554	49	-1.1093	0.86635	0.940362	568	50	0.73812	0.23022	0.972177
ENSG00000259332	ST20-MTHFS	15	80125889	80250448	644	72	-1.6419	0.94969	0.965099	584	61	-1.3645	0.91379	0.954243	650	71	0.20632	0.41827	0.972177
ENSG00000083093	PALB2	16	23604481	23687678	291	31	-1.6418	0.94969	0.965099	273	27	-0.27776	0.6094	0.86189	287	29	1.9907	0.023258	0.716091
ENSG00000197465	GYPE	4	144782019	144861716	424	42	-1.642	0.9497	0.965099	272	30	-1.6833	0.95384	0.969166	440	32	0.57505	0.28263	0.972177
ENSG00000203859	HSD3B2	1	119922554	119975662	234	32	-1.6443	0.94995	0.965224	213	28	-1.1226	0.86919	0.941333	232	31	1.6465	0.04983	0.820252
ENSG00000163098	BIRC8	19	53782854	53829875	364	97	-1.6446	0.94997	0.965224	277	67	-1.5215	0.93593	0.960418	287	70	0.043142	0.48279	0.972177
ENSG00000274109	HNRNPCL2	1	13172960	13219326	17	4	-1.6449	0.95	0.965224	17	4	-1.2754	0.89892	0.950497	17	4	-0.91669	0.82035	0.972177
ENSG00000211452	DIO1	1	54324860	54386763	316	45	-1.6462	0.95014	0.965313	254	32	-1.6184	0.94721	0.965981	254	32	-0.11245	0.54477	0.972177
ENSG00000180061	TMEM150B	19	55813653	55880416	286	57	-1.6468	0.9502	0.965318	265	51	-1.5802	0.94297	0.964204	290	57	-1.4589	0.9277	0.973233
ENSG00000027697	IFNGR1	6	137508621	137575981	197	54	-1.6473	0.95025	0.965318	144	37	-1.4362	0.92452	0.956641	151	38	0.86304	0.19406	0.961892
ENSG00000137491	SLCO2B1	11	74827032	74927445	398	46	-1.6494	0.95047	0.965454	385	44	-1.1488	0.87468	0.942353	411	49	1.5117	0.065309	0.857398
ENSG00000070985	TRPM5	11	2415745	2479275	345	82	-1.6501	0.95054	0.965454	262	58	-1.7306	0.95824	0.971208	270	61	-0.76268	0.77717	0.972177
ENSG00000236287	ZBED5	11	10864251	10914620	240	40	-1.6501	0.95054	0.965454	202	31	-1.8391	0.96705	0.976442	238	38	-0.67541	0.75029	0.972177
ENSG00000083123	BCKDHB	6	80781344	81065987	1122	63	-1.6522	0.95075	0.965614	1056	59	-2.2304	0.98714	0.989719	1232	76	1.2333	0.10874	0.886037
ENSG00000074706	IPCEF1	6	154465618	154712900	1154	165	-1.6539	0.95093	0.965743	1026	139	-0.89539	0.81471	0.92487	1058	146	0.37905	0.35232	0.972177
ENSG00000114279	FGF12	3	191847033	192480388	2910	315	-1.6566	0.9512	0.965805	2367	236	-1.4873	0.93153	0.958739	2561	262	0.010801	0.49569	0.972177
ENSG00000139351	SYCP3	12	102112426	102168474	197	38	-1.6569	0.95123	0.965805	165	30	-1.8411	0.9672	0.976442	200	37	-0.89983	0.8159	0.972177
ENSG00000142405	NLRP12	19	54286838	54362657	456	114	-1.657	0.95124	0.965805	327	71	-0.83267	0.79748	0.921035	369	83	-1.2566	0.89556	0.972468
ENSG00000081913	PHLPP1	18	60347672	60657676	709	74	-1.6576	0.9513	0.965805	653	65	-1.4631	0.92828	0.95766	661	65	-0.72997	0.7673	0.972177
ENSG00000134851	TMEM165	4	56227080	56302342	291	38	-1.6576	0.9513	0.965805	277	35	-1.6179	0.94716	0.965981	313	41	-0.43461	0.66808	0.972177
ENSG00000181938	GINS3	16	58391298	58450048	281	56	-1.6583	0.95137	0.965805	210	38	-0.59535	0.7242	0.902057	206	37	0.61928	0.26787	0.972177
ENSG00000145287	PLAC8	4	84001201	84070911	247	61	-1.6586	0.9514	0.965805	174	43	-0.98919	0.83871	0.932614	192	47	-1.2463	0.89368	0.972312
ENSG00000175893	ZDHHC21	9	14601069	14728480	757	112	-1.6587	0.95141	0.965805	689	97	-1.6625	0.9518	0.968298	728	104	0.38082	0.35167	0.972177
ENSG00000163515	RETNLB	3	108464486	108511130	213	40	-1.6598	0.95152	0.965864	190	34	-2.5295	0.99429	0.994722	200	37	0.031492	0.48744	0.972177
ENSG00000181396	OGFOD3	17	80337086	80411513	324	65	-1.6616	0.9517	0.965994	250	47	-1.6472	0.95025	0.967582	264	50	0.36468	0.35767	0.972177
ENSG00000204442	FAM155A	13	107810879	108554460	3850	473	-1.6624	0.95179	0.966032	3230	381	-1.3726	0.91506	0.954471	3351	394	1.2187	0.11148	0.886037
ENSG00000145833	DDX46	5	134059461	134176811	219	43	-1.664	0.95194	0.966055	158	27	-1.6659	0.95214	0.968324	189	32	0.13332	0.44697	0.972177
ENSG00000168491	CCDC110	4	186356336	186427913	389	76	-1.6643	0.95197	0.966055	324	58	-1.4703	0.92926	0.957994	334	61	-0.34543	0.63511	0.972177
ENSG00000268964	ERVV-2	19	53512991	53564380	166	43	-1.6653	0.95208	0.966114	128	31	-1.4273	0.92326	0.955979	140	34	2.0014	0.022674	0.71361
ENSG00000169136	ATF5	19	50396959	50447193	224	53	-1.6711	0.95265	0.966639	182	39	-0.96193	0.83196	0.92991	191	42	-0.60854	0.72859	0.972177
ENSG00000183779	ZNF703	8	37518301	37566396	89	23	-1.6722	0.95276	0.966642	66	14	-1.093	0.86281	0.939551	91	15	1.3136	0.094489	0.877061
ENSG00000138379	MSTN	2	190910426	190962455	222	43	-1.6724	0.95278	0.966642	212	40	-1.1301	0.87078	0.941559	229	44	0.13103	0.44788	0.972177
ENSG00000118689	FOXO3	6	108846026	109015972	450	65	-1.6735	0.95289	0.966642	374	49	-1.2201	0.88879	0.947523	386	51	-0.053768	0.52144	0.972177
ENSG00000129493	HEATR5A	14	31750994	31924788	544	68	-1.6738	0.95291	0.966642	466	57	-1.5977	0.94495	0.965076	605	75	-0.6874	0.75409	0.972177
ENSG00000172519	OR10H5	19	15869859	15915806	201	26	-1.6741	0.95294	0.966642	187	22	-0.90166	0.81638	0.925167	203	25	0.30956	0.37845	0.972177
ENSG00000166847	DCTN5	16	23617687	23695068	277	27	-1.6743	0.95297	0.966642	258	24	-0.42983	0.66634	0.88042	274	26	1.7876	0.036921	0.782708
ENSG00000134202	GSTM3	1	110266554	110318660	208	45	-1.6749	0.95302	0.966642	199	42	-1.7059	0.95599	0.970369	210	45	1.2783	0.10057	0.877061
ENSG00000128271	ADORA2A	22	24784565	24848328	196	36	-1.6762	0.95315	0.966721	185	33	-1.2027	0.88546	0.946055	200	35	-1.4163	0.92166	0.972932
ENSG00000100632	ERH	14	69836840	69900021	182	33	-1.6784	0.95336	0.966881	146	22	-1.581	0.94306	0.964204	157	25	-0.94224	0.82697	0.972177
ENSG00000154380	ENAH	1	225664534	225875845	581	53	-1.6827	0.95378	0.967253	505	42	-1.9607	0.97505	0.981711	573	51	-0.81373	0.7921	0.972177
ENSG00000170289	CNGB3	8	87576163	87790903	938	131	-1.6835	0.95387	0.967289	811	106	-1.9189	0.9725	0.98	884	118	-0.44195	0.67074	0.972177
ENSG00000149124	GLYAT	11	58466230	58534447	349	36	-1.6842	0.95392	0.967289	289	26	-1.8222	0.96579	0.975747	313	28	-0.79034	0.78533	0.972177
ENSG00000139971	C14orf37	14	58460808	58653847	740	101	-1.685	0.95401	0.967327	628	79	-1.2098	0.88683	0.946805	656	83	1.2579	0.10421	0.881869
ENSG00000118640	VAMP8	2	85769614	85819156	186	28	-1.686	0.9541	0.967365	177	26	-1.9289	0.97313	0.980421	185	28	0.43303	0.3325	0.972177
ENSG00000128654	MTX2	2	177099123	177212753	355	60	-1.6873	0.95423	0.967444	294	45	-0.82748	0.79602	0.920526	289	43	1.6727	0.047191	0.812124
ENSG00000105122	RASAL3	19	15552435	15610382	213	53	-1.6896	0.95445	0.967614	131	29	-1.5179	0.93548	0.960418	135	31	1.8882	0.029498	0.756169
ENSG00000169660	HEXDC	17	80341240	80410516	306	63	-1.6903	0.95452	0.967632	236	45	-1.6005	0.94526	0.965275	248	48	0.40416	0.34305	0.972177
ENSG00000125863	MKKS	20	10375428	10449887	334	31	-1.6915	0.95463	0.96769	277	21	-0.85348	0.8033	0.922287	292	24	0.33402	0.36918	0.972177
ENSG00000103316	CRYM	16	21259839	21349404	275	52	-1.6969	0.95514	0.96803	166	25	-1.4896	0.93184	0.958739	162	24	-0.55463	0.71043	0.972177
ENSG00000100558	PLEK2	14	67843700	67913828	299	58	-1.697	0.95515	0.96803	251	46	-0.64099	0.73923	0.905087	276	51	0.19371	0.4232	0.972177
ENSG00000169926	KLF13	15	31584083	31680102	351	85	-1.6975	0.9552	0.96803	219	51	-0.94367	0.82733	0.928126	226	53	0.5762	0.28224	0.972177
ENSG00000141627	DYM	18	46557846	47022172	1746	89	-1.6981	0.95525	0.96803	1570	76	-0.97831	0.83604	0.931343	1760	82	0.70273	0.24111	0.972177
ENSG00000155275	TRMT44	4	8407532	8488282	415	59	-1.6981	0.95525	0.96803	304	36	-1.6064	0.94591	0.965585	320	38	0.73535	0.23106	0.972177
ENSG00000167363	FN3K	17	80658452	80719073	364	45	-1.6983	0.95528	0.96803	346	42	-0.26494	0.60447	0.860172	369	46	1.8771	0.030255	0.761067
ENSG00000165617	DACT1	14	59065786	59125039	204	41	-1.7003	0.95547	0.968134	172	32	-2.2336	0.98725	0.989775	194	36	1.1694	0.12112	0.892732
ENSG00000105438	KDELR1	19	48875827	48929810	201	48	-1.701	0.95553	0.968134	161	36	-1.0277	0.84797	0.934675	186	42	-1.2633	0.89677	0.972508
ENSG00000115221	ITGB6	2	160946182	161145349	813	95	-1.7011	0.95554	0.968134	658	69	-0.79801	0.78757	0.919912	666	70	-0.18953	0.57516	0.972177
ENSG00000182107	TMEM30B	14	61734088	61783530	141	32	-1.7029	0.95571	0.968227	133	30	-1.4688	0.92905	0.957994	133	30	-0.98968	0.83884	0.972177
ENSG00000196724	ZNF418	19	58423252	58481795	207	33	-1.7034	0.95576	0.968227	176	25	-1.5795	0.94289	0.964191	207	32	-0.7335	0.76837	0.972177
ENSG00000163625	WDFY3	4	85580690	85922544	663	99	-1.7037	0.95579	0.968227	378	42	-1.3902	0.91777	0.954576	378	42	1.0324	0.15094	0.92971
ENSG00000071994	PDCD2	6	170874660	170928780	169	27	-1.7052	0.95592	0.968283	148	21	-2.1326	0.98352	0.987217	164	25	1.0353	0.15027	0.92971
ENSG00000158525	CPA5	7	129949630	130018571	300	46	-1.7055	0.95595	0.968283	246	33	-1.4611	0.92801	0.95766	243	32	0.95368	0.17012	0.945518
ENSG00000175984	DENND2C	1	115117155	115247732	356	48	-1.7084	0.95622	0.968503	323	40	-1.4576	0.92752	0.957616	347	44	1.1258	0.13013	0.90652
ENSG00000128713	HOXD11	2	176936721	176986563	177	45	-1.7099	0.95635	0.968582	145	36	-1.125	0.86971	0.941333	149	37	2.2092	0.013579	0.639231
ENSG00000205502	C2CD4B	15	62445734	62493359	179	28	-1.7105	0.95642	0.9686	145	20	-0.57865	0.71859	0.900206	144	20	-0.75745	0.77561	0.972177
ENSG00000121207	LRAT	4	155630163	155684270	133	25	-1.7135	0.95669	0.96882	116	20	-1.6708	0.95262	0.968494	121	21	1.3624	0.086533	0.870936
ENSG00000163624	CDS1	4	85469057	85582493	351	57	-1.7143	0.95677	0.968848	207	27	-1.595	0.94464	0.964909	206	27	0.15994	0.43646	0.972177
ENSG00000175711	B3GNTL1	17	80890009	81044686	1186	123	-1.716	0.95692	0.968946	1105	108	-0.68097	0.75206	0.909432	1188	119	-0.88655	0.81234	0.972177
ENSG00000236398	TAS2R39	7	142845512	142891528	124	23	-1.7182	0.95712	0.969096	91	13	-1.3424	0.91026	0.95358	90	12	0.15975	0.43654	0.972177
ENSG00000244414	CFHR1	1	196753861	196811319	291	36	-1.723	0.95755	0.969478	221	23	-1.1577	0.87651	0.943174	203	18	-0.5599	0.71223	0.972177
ENSG00000141052	MYOCD	17	12534207	12682266	704	140	-1.7257	0.9578	0.969645	574	106	-1.3956	0.91858	0.954887	602	110	-0.13169	0.55239	0.972177
ENSG00000017260	ATP2C1	3	130534327	130745556	679	99	-1.7259	0.95782	0.969645	478	62	-0.60918	0.7288	0.904008	540	72	0.15155	0.43977	0.972177
ENSG00000108826	MRPL27	17	48435228	48485562	235	28	-1.7271	0.95793	0.969685	223	25	-2.2429	0.98755	0.990022	238	28	1.2782	0.10059	0.877061
ENSG00000173457	PPP1R14B	11	64001951	64049413	113	27	-1.7284	0.95804	0.969685	102	24	-1.4701	0.92924	0.957994	110	27	-1.0176	0.84557	0.972177
ENSG00000141449	GREB1L	18	18787203	19115384	511	55	-1.7284	0.95804	0.969685	405	39	-1.2817	0.90003	0.950725	534	52	1.3104	0.095029	0.877061
ENSG00000136141	LRCH1	13	47092296	47337176	979	115	-1.7287	0.95807	0.969685	856	93	-1.7928	0.9635	0.97441	919	102	-0.79879	0.78779	0.972177
ENSG00000123329	ARHGAP9	12	57856038	57917756	152	25	-1.7314	0.95831	0.969875	134	20	-1.4097	0.92069	0.955545	143	23	0.31402	0.37675	0.972177
ENSG00000002330	BAD	11	64027300	64087176	113	27	-1.7337	0.95851	0.970024	97	24	-1.4238	0.92275	0.955979	103	25	0.40837	0.3415	0.972177
ENSG00000148734	NPFFR1	10	72004713	72078450	391	80	-1.7352	0.95865	0.970113	337	64	-1.4196	0.92214	0.955979	357	70	-0.90644	0.81765	0.972177
ENSG00000128714	HOXD13	2	176922532	176970666	199	47	-1.7364	0.95876	0.970125	146	33	-0.92635	0.82287	0.926181	151	35	2.2101	0.013548	0.639231
ENSG00000135549	PKIB	6	122758062	123057518	978	107	-1.7369	0.95879	0.970125	771	75	-1.9423	0.97395	0.980989	757	73	-0.16099	0.56395	0.972177
ENSG00000174279	EVX2	2	176934835	176983690	181	45	-1.7371	0.95882	0.970125	144	35	-1.1053	0.86549	0.940102	148	36	2.1855	0.014426	0.650508
ENSG00000172457	OR9G4	11	56500304	56546287	198	35	-1.7383	0.95892	0.970173	177	29	-1.6154	0.94689	0.965922	186	32	0.18605	0.4262	0.972177
ENSG00000133247	KMT5C	19	55816221	55869489	221	45	-1.74	0.95907	0.970249	202	39	-1.6915	0.95463	0.96947	221	45	-1.3305	0.90832	0.972508
ENSG00000119318	RAD23B	9	110010517	110104475	510	70	-1.7403	0.9591	0.970249	426	53	-2.3632	0.99094	0.992556	478	60	-1.1742	0.87984	0.972177
ENSG00000141622	RNF165	18	43871772	44051159	719	160	-1.7414	0.9592	0.970264	546	115	-2.2505	0.98779	0.990209	598	126	1.393	0.081813	0.868387
ENSG00000265354	TIMM23	10	51582080	51658386	39	19	-1.7417	0.95922	0.970264	27	12	-0.83573	0.79835	0.921323	26	11	-1.5423	0.9385	0.973959
ENSG00000134775	FHOD3	18	33842677	34370019	2198	231	-1.7442	0.95944	0.97042	1824	205	-1.6034	0.94558	0.965495	2026	205	0.71236	0.23812	0.972177
ENSG00000196950	SLC39A10	2	196442798	196612426	555	87	-1.7447	0.95948	0.97042	411	59	-1.535	0.93761	0.961126	438	64	0.012411	0.49505	0.972177
ENSG00000144218	AFF3	2	100152326	100794037	2089	150	-1.7508	0.96001	0.97086	1857	149	-1.7202	0.9573	0.970843	2058	144	0.48596	0.3135	0.972177
ENSG00000124588	NQO2	6	2965067	3029997	583	83	-1.7509	0.96002	0.97086	489	70	-1.9493	0.97437	0.981174	514	76	-1.4255	0.923	0.972985
ENSG00000150048	CLEC1A	12	10213012	10286655	417	44	-1.7545	0.96032	0.97111	396	40	-1.9775	0.976	0.982386	412	43	0.26589	0.39516	0.972177
ENSG00000107672	NSMCE4A	10	123706603	123769743	289	30	-1.7561	0.96047	0.971209	259	24	-1.4499	0.92645	0.957423	264	25	0.054662	0.4782	0.972177
ENSG00000054148	PHPT1	9	139708256	139755490	110	30	-1.7589	0.9607	0.97138	70	15	-1.1115	0.86682	0.940661	86	20	-0.23103	0.59135	0.972177
ENSG00000160226	C21orf2	21	45738827	45794285	314	58	-1.7594	0.96075	0.97138	251	42	-1.4017	0.91949	0.955052	279	48	0.29607	0.38359	0.972177
ENSG00000167985	SDHAF2	11	61162514	61224239	143	23	-1.7603	0.96082	0.97138	123	18	-2.1302	0.98342	0.987211	128	19	-0.6587	0.74496	0.972177
ENSG00000185897	FFAR3	19	35814249	35861391	234	82	-1.7606	0.96085	0.97138	177	58	-2.0984	0.98206	0.986353	184	60	-0.23638	0.59343	0.972177
ENSG00000178084	HTR3C	3	183735835	183788461	244	47	-1.7623	0.96099	0.971468	234	44	-1.7994	0.96402	0.974654	252	49	-1.6162	0.94698	0.9756
ENSG00000067365	METTL22	16	8680497	8750079	286	44	-1.7643	0.96116	0.971554	236	32	-1.7247	0.95771	0.971042	266	38	-0.34207	0.63385	0.972177
ENSG00000128607	KLHDC10	7	129675349	129785560	396	71	-1.7645	0.96118	0.971554	306	48	-1.981	0.9762	0.982493	346	54	0.61929	0.26786	0.972177
ENSG00000169116	PARM1	4	75823285	75985325	505	77	-1.769	0.96155	0.971852	325	43	-1.3328	0.90871	0.953508	372	50	0.12811	0.44903	0.972177
ENSG00000144647	POMGNT2	3	43110721	43182575	350	56	-1.7693	0.96158	0.971852	280	41	-0.26498	0.60449	0.860172	338	41	1.6344	0.051084	0.820252
ENSG00000105443	CYTH2	19	48937465	48995571	214	36	-1.7706	0.96169	0.97191	197	31	-1.2719	0.89829	0.950393	206	33	0.56457	0.28618	0.972177
ENSG00000086232	EIF2AK1	7	6051878	6133860	408	58	-1.7792	0.9624	0.972574	398	56	-1.8879	0.97048	0.978607	411	59	-0.49962	0.69133	0.972177
ENSG00000197591	OR11L1	1	247994230	248040198	322	49	-1.7857	0.96293	0.97302	304	45	-1.2184	0.88847	0.947523	326	50	-0.92768	0.82321	0.972177
ENSG00000248329	APELA	4	165763156	165828676	409	73	-1.7862	0.96296	0.97302	390	69	-1.7331	0.95846	0.971302	416	72	-1.5398	0.9382	0.973959
ENSG00000171813	PWWP2B	10	134175702	134241363	317	63	-1.7866	0.963	0.97302	264	47	-1.4533	0.92692	0.957616	278	51	0.28724	0.38696	0.972177
ENSG00000171634	BPTF	17	65786644	65990494	725	55	-1.7874	0.96307	0.973038	610	47	-1.7199	0.95727	0.970843	636	50	-1.1553	0.87601	0.972177
ENSG00000086848	ALG9	11	111642919	111777305	250	33	-1.789	0.96319	0.973106	220	26	-1.4261	0.92308	0.955979	273	37	-1.7113	0.95648	0.977868
ENSG00000126266	FFAR1	19	35806645	35854764	238	82	-1.7906	0.96332	0.973128	177	57	-2.3518	0.99066	0.99235	185	59	-0.15639	0.56214	0.972177
ENSG00000196169	KIF19	17	72287351	72361959	368	83	-1.7908	0.96334	0.973128	300	64	-1.8478	0.96769	0.976669	311	67	0.22089	0.41259	0.972177
ENSG00000128709	HOXD9	2	176952413	176999645	157	41	-1.7913	0.96337	0.973128	130	32	-1.3193	0.90646	0.95332	140	35	2.2101	0.013547	0.639231
ENSG00000108829	LRRC59	17	48448594	48509914	283	36	-1.7928	0.9635	0.973206	270	33	-2.5701	0.99492	0.99519	290	37	1.6181	0.052825	0.820252
ENSG00000137628	DDX60	4	169127442	169274958	691	70	-1.7965	0.96379	0.973392	656	64	-2.2251	0.98696	0.989592	695	70	-1.3146	0.90568	0.972508
ENSG00000261371	PECAM1	17	62386775	62439856	129	23	-1.8025	0.96426	0.973811	108	17	-1.0757	0.85897	0.937822	111	18	1.1982	0.11542	0.890593
ENSG00000232434	C9orf172	9	139700733	139751884	124	29	-1.8031	0.96431	0.973811	82	15	-1.0617	0.85582	0.936643	109	21	-0.14453	0.55746	0.972177
ENSG00000204347	BTBD17	17	72342555	72392958	212	56	-1.804	0.96438	0.973828	184	46	-1.6661	0.95216	0.968324	198	51	-0.32536	0.62755	0.972177
ENSG00000150779	TIMM8B	11	111945524	111992522	95	19	-1.8064	0.96457	0.973923	72	12	-1.2982	0.90288	0.951969	82	15	-0.14875	0.55913	0.972177
ENSG00000143797	MBOAT2	2	8986701	9178876	436	50	-1.8066	0.96458	0.973923	373	38	-2.2535	0.98788	0.990245	372	37	-0.035868	0.51431	0.972177
ENSG00000142634	EFHD2	1	15701391	15766839	349	66	-1.8096	0.96482	0.974112	312	55	-2.2034	0.98622	0.989065	335	61	-0.65429	0.74354	0.972177
ENSG00000167916	KRT24	17	38844243	38895002	192	48	-1.8148	0.96523	0.974457	131	29	-1.7813	0.96257	0.973829	154	35	0.28471	0.38793	0.972177
ENSG00000121380	BCL2L14	12	12188873	12262629	485	104	-1.8154	0.96527	0.974457	386	75	-1.2412	0.89273	0.94805	398	78	1.1229	0.13074	0.90652
ENSG00000166265	CYYR1	21	27828528	27980603	685	126	-1.816	0.96532	0.974457	529	95	-1.5552	0.94006	0.96247	551	99	-1.2692	0.89782	0.972508
ENSG00000164185	ZNF474	5	121430215	121499266	204	52	-1.8179	0.96546	0.974545	138	31	-0.80433	0.7894	0.919997	152	36	1.11	0.1335	0.912198
ENSG00000256162	SMLR1	6	131113545	131168275	270	52	-1.8194	0.96558	0.974613	242	45	-1.9404	0.97384	0.980989	266	51	0.43294	0.33253	0.972177
ENSG00000154227	CERS3	15	100930600	101119925	1250	98	-1.8207	0.96567	0.974651	1165	91	-1.7925	0.96347	0.97441	1270	101	-0.54086	0.7057	0.972177
ENSG00000180113	TDRD6	6	46620612	46682056	114	26	-1.8242	0.96594	0.974803	86	18	-0.97176	0.83442	0.930653	86	18	-0.91017	0.81863	0.972177
ENSG00000118162	KPTN	19	47968398	48022521	133	25	-1.8243	0.96595	0.974803	108	18	-0.96363	0.83238	0.929954	118	20	-0.76543	0.77799	0.972177
ENSG00000182324	KCNJ14	19	48923964	48979367	213	39	-1.8247	0.96598	0.974803	191	33	-1.3421	0.91021	0.95358	201	35	0.45802	0.32347	0.972177
ENSG00000105464	GRIN2D	19	48863132	48958188	363	76	-1.8262	0.96609	0.974861	294	58	-1.3198	0.90655	0.95332	325	64	-0.35259	0.6378	0.972177
ENSG00000063322	MED29	19	39846893	39901203	164	33	-1.8272	0.96616	0.974878	157	31	-1.9451	0.97412	0.980989	160	32	-0.89616	0.81492	0.972177
ENSG00000012124	CD22	19	35785069	35848264	292	85	-1.8291	0.96631	0.974976	229	64	-2.546	0.99455	0.994928	239	64	0.26671	0.39485	0.972177
ENSG00000255561	FDXACB1	11	111734780	111785181	108	16	-1.83	0.96638	0.974994	94	13	-1.3901	0.91775	0.954576	105	15	-1.7787	0.96236	0.979368
ENSG00000141560	FN3KRP	17	80639582	80695893	379	47	-1.8315	0.96649	0.975018	357	43	-0.49255	0.68883	0.8897	370	45	1.6959	0.044949	0.808809
ENSG00000182591	KRTAP11-1	21	32242963	32288874	176	45	-1.8318	0.96651	0.975018	144	33	-0.632	0.73631	0.905087	143	33	-0.089086	0.53549	0.972177
ENSG00000134852	CLOCK	4	56284068	56448076	797	48	-1.838	0.96697	0.975343	750	42	-1.647	0.95022	0.967582	798	47	-0.45823	0.67661	0.972177
ENSG00000198690	FAN1	15	31156703	31245311	299	46	-1.8383	0.96699	0.975343	252	35	-1.5968	0.94484	0.96506	284	42	1.2823	0.099872	0.877061
ENSG00000196872	KIAA1211L	2	99400309	99587684	614	63	-1.8405	0.96715	0.975451	549	53	-1.4721	0.92951	0.958111	563	56	0.67237	0.25067	0.972177
ENSG00000167992	VWCE	11	61015758	61097788	178	28	-1.843	0.96733	0.975556	148	21	-1.3956	0.91858	0.954887	181	28	-0.10919	0.54347	0.972177
ENSG00000154493	C10orf90	10	128103566	128248444	627	126	-1.8434	0.96736	0.975556	494	91	-1.3667	0.91413	0.954315	553	103	-0.12363	0.5492	0.972177
ENSG00000129521	EGLN3	14	34383421	34455284	345	76	-1.8475	0.96766	0.975805	274	56	-2.0101	0.97779	0.98361	292	61	0.24781	0.40214	0.972177
ENSG00000170178	HOXD12	2	176929530	176975488	187	45	-1.8524	0.96801	0.976105	140	33	-1.1036	0.86512	0.940096	141	33	2.3111	0.010413	0.600283
ENSG00000165959	CLMN	14	95638276	95821245	857	128	-1.8532	0.96807	0.976112	774	110	-1.4573	0.92749	0.957616	800	115	-0.93083	0.82403	0.972177
ENSG00000167840	ZNF232	17	4999029	5061411	202	36	-1.8552	0.96822	0.97621	191	33	-1.52	0.93574	0.960418	209	38	0.015501	0.49382	0.972177
ENSG00000132109	TRIM21	11	4396127	4449926	407	41	-1.8565	0.96831	0.976247	336	29	-1.5842	0.94342	0.964358	337	29	0.93076	0.17599	0.949364
ENSG00000181333	HEPHL1	11	93719378	93857374	457	56	-1.861	0.96863	0.976493	417	49	-1.6524	0.95078	0.967788	510	66	-1.3285	0.908	0.972508
ENSG00000204851	PNMAL2	19	46984448	47034169	254	54	-1.8614	0.96866	0.976493	205	39	-1.6867	0.95417	0.96927	205	40	-1.0104	0.84385	0.972177
ENSG00000139624	CERS5	12	50513581	50596154	195	26	-1.8636	0.96881	0.976525	169	20	-1.7252	0.95776	0.971042	209	28	0.68153	0.24777	0.972177
ENSG00000015532	XYLT2	17	48388393	48450512	307	40	-1.8637	0.96882	0.976525	281	34	-1.7524	0.96015	0.972309	299	38	0.033239	0.48674	0.972177
ENSG00000182004	SNRPE	1	203795740	203850280	230	28	-1.8641	0.96885	0.976525	191	20	-1.7939	0.96358	0.97441	201	22	-0.68511	0.75336	0.972177
ENSG00000186867	QRFPR	4	122239797	122337181	606	71	-1.8728	0.96945	0.977076	580	66	-1.9096	0.97191	0.979727	593	68	-1.173	0.8796	0.972177
ENSG00000179820	MYADM	19	54334611	54389689	262	83	-1.8738	0.96952	0.977093	168	53	-1.0925	0.86269	0.939551	190	59	-0.15138	0.56016	0.972177
ENSG00000169876	MUC17	7	100628364	100712140	311	50	-1.8755	0.96964	0.977161	285	43	-1.8612	0.96864	0.977394	318	51	-0.34182	0.63376	0.972177
ENSG00000159267	HLCS	21	38113189	38397545	1268	108	-1.8772	0.96975	0.977175	1041	87	-2.0315	0.9789	0.984189	1141	99	-1.2199	0.88875	0.972177
ENSG00000181963	OR52K2	11	4435525	4481591	309	66	-1.8773	0.96976	0.977175	226	45	-1.2319	0.89101	0.947739	233	47	0.62248	0.26681	0.972177
ENSG00000149260	CAPN5	11	76742992	76847201	470	93	-1.8811	0.97002	0.977383	330	63	-1.0295	0.84838	0.934891	334	64	1.0843	0.13911	0.918014
ENSG00000196503	ARL9	4	57336375	57400149	237	33	-1.8827	0.97013	0.977441	205	26	-1.7611	0.96089	0.972824	227	30	-1.1893	0.88285	0.972177
ENSG00000128710	HOXD10	2	176946492	176994670	166	44	-1.8842	0.97023	0.977488	140	35	-1.2962	0.90255	0.951888	148	38	2.3297	0.0099103	0.600283
ENSG00000106462	EZH2	7	148494464	148616441	404	80	-1.8915	0.97072	0.977905	312	56	-1.2392	0.89236	0.948026	362	61	-0.83676	0.79863	0.972177
ENSG00000187266	EPOR	19	11477881	11530018	170	31	-1.8919	0.97075	0.977905	125	19	-1.9443	0.97407	0.980989	132	21	-0.45683	0.6761	0.972177
ENSG00000165355	FBXO33	14	39855577	39936704	342	41	-1.8936	0.97086	0.97796	313	36	-1.4877	0.93159	0.958739	321	37	-0.14329	0.55697	0.972177
ENSG00000136244	IL6	7	22731766	22781621	231	39	-1.8943	0.97091	0.97796	225	37	-2.033	0.97898	0.984215	244	42	-1.3713	0.91486	0.972508
ENSG00000090006	LTBP4	19	41064072	41145725	266	51	-1.8974	0.97111	0.978108	237	43	-2.1714	0.98505	0.988107	248	46	-1.281	0.8999	0.972508
ENSG00000187033	SAMD7	3	169594360	169666963	358	47	-1.9001	0.97129	0.978236	326	40	-1.7517	0.96009	0.972309	373	49	-1.0083	0.84336	0.972177
ENSG00000102763	VWA8	13	42130961	42570221	1584	133	-1.9031	0.97148	0.978337	1310	107	-1.3337	0.90885	0.953508	1352	106	-0.48682	0.68681	0.972177
ENSG00000137720	C11orf1	11	111714948	111764798	89	16	-1.9033	0.9715	0.978337	78	12	-1.4378	0.92476	0.956697	97	17	-1.8061	0.96455	0.980487
ENSG00000149532	CPSF7	11	61160120	61232464	168	25	-1.9041	0.97155	0.978337	144	19	-2.303	0.98936	0.991405	151	21	-0.74992	0.77335	0.972177
ENSG00000086300	SNX10	7	26296515	26423949	558	88	-1.9069	0.97173	0.978465	442	64	-1.8737	0.96951	0.97795	463	68	-1.9798	0.97614	0.985957
ENSG00000125247	TMTC4	13	101246090	101362103	428	47	-1.9087	0.97185	0.978533	350	34	-1.7172	0.95703	0.970808	363	36	0.81332	0.20802	0.967534
ENSG00000141179	PCTP	17	53793340	53930522	589	60	-1.9113	0.97202	0.97865	530	50	-1.5345	0.93755	0.961126	560	54	-1.2855	0.90069	0.972508
ENSG00000119121	TRPM6	9	77327411	77538010	808	129	-1.9187	0.97249	0.97907	725	112	-0.98096	0.83669	0.931424	812	127	-0.0338	0.51348	0.972177
ENSG00000213799	ZNF845	19	53802002	53868122	443	109	-1.923	0.97276	0.979285	318	71	-1.5157	0.93521	0.960335	330	75	-0.49084	0.68823	0.972177
ENSG00000133026	MYH10	17	8367523	8569094	574	68	-1.9238	0.97281	0.979285	404	42	-1.6071	0.94599	0.965585	470	53	1.9029	0.02853	0.746982
ENSG00000186352	ANKRD37	4	186282840	186331529	207	44	-1.9262	0.97296	0.979383	165	32	-1.6252	0.94795	0.966415	188	38	-0.76943	0.77918	0.972177
ENSG00000186951	PPARA	22	46511458	46649653	771	140	-1.9318	0.97331	0.979682	538	90	-2.3801	0.99135	0.992855	562	95	0.59575	0.27567	0.972177
ENSG00000101255	TRIB3	20	321447	388203	432	111	-1.9374	0.97365	0.979971	330	79	-1.8349	0.96674	0.976332	349	85	-0.56701	0.71464	0.972177
ENSG00000116898	MRPS15	1	36911362	36965040	268	49	-1.9419	0.97393	0.980199	238	40	-0.92744	0.82315	0.92627	254	44	-0.0022499	0.5009	0.972177
ENSG00000187054	TMPRSS11A	4	68766019	68864232	452	53	-1.9556	0.97474	0.980961	416	46	-1.0526	0.85374	0.935961	507	60	0.88743	0.18742	0.956822
ENSG00000174640	SLCO2A1	3	133641540	133783920	684	145	-1.9645	0.97526	0.981431	582	119	-1.1239	0.86948	0.941333	637	131	0.38386	0.35054	0.972177
ENSG00000107611	CUBN	10	16855965	17206816	1880	194	-1.9662	0.97536	0.981478	1641	166	-2.1634	0.98475	0.987968	1727	179	-1.0877	0.86163	0.972177
ENSG00000173269	MMRN2	10	88685297	88752425	312	60	-1.9685	0.9755	0.981565	262	49	-2.0244	0.97854	0.983934	296	56	0.67332	0.25037	0.972177
ENSG00000103034	NDRG4	16	58462549	58557523	432	123	-1.9753	0.97588	0.98184	308	87	-0.86111	0.80541	0.922708	316	89	-0.9947	0.84006	0.972177
ENSG00000105402	NAPA	19	47980891	48053515	172	30	-1.9753	0.97588	0.98184	134	23	-1.4651	0.92856	0.957831	164	27	-0.84624	0.80129	0.972177
ENSG00000006712	PAF1	19	39866269	39916835	136	36	-1.9769	0.97598	0.981887	126	33	-2.0519	0.97991	0.984687	133	35	-0.26922	0.60612	0.972177
ENSG00000113851	CRBN	3	3181317	3256401	474	63	-1.9791	0.9761	0.981954	372	55	-1.5582	0.94041	0.962617	377	56	0.51439	0.30349	0.972177
ENSG00000109771	LRP2BP	4	186275032	186353297	301	52	-1.9842	0.97638	0.982183	246	38	-1.7527	0.96017	0.972309	275	45	-0.74701	0.77247	0.972177
ENSG00000135951	TSGA10	2	99603724	99806187	631	40	-1.9913	0.97678	0.982531	592	35	-1.6067	0.94594	0.965585	533	31	2.0562	0.019882	0.690992
ENSG00000155026	RSPH10B	7	5955777	6045322	247	66	-1.994	0.97692	0.982575	194	46	-2.211	0.98648	0.989272	196	47	0.11879	0.45272	0.972177
ENSG00000135537	LACE1	6	108581098	108856751	790	95	-1.9941	0.97693	0.982575	658	72	-1.5024	0.93351	0.959499	671	74	0.84643	0.19866	0.961973
ENSG00000109762	SNX25	4	186095773	186295120	849	82	-1.996	0.97703	0.982622	757	68	-1.9926	0.97685	0.982825	805	74	-0.89001	0.81327	0.972177
ENSG00000128016	ZFP36	19	39862487	39910052	134	34	-1.9979	0.97714	0.982646	126	31	-2.1467	0.98409	0.987574	127	31	-0.99935	0.84119	0.972177
ENSG00000078269	SYNJ2	6	158367888	158530208	790	113	-1.9984	0.97716	0.982646	634	84	-1.6658	0.95212	0.968324	676	91	-0.66381	0.74659	0.972177
ENSG00000204450	TRIM64	11	89666672	89717240	23	12	-2.0038	0.97746	0.982894	6	3	-1.0675	0.85713	0.9372	7	4	-0.10558	0.54204	0.972177
ENSG00000132972	RNF17	13	25303301	25464059	784	89	-2.0052	0.97753	0.982911	624	65	-2.2831	0.98879	0.990942	649	68	-1.0746	0.85873	0.972177
ENSG00000173267	SNCG	10	88682504	88733017	220	48	-2.0104	0.9778	0.983068	181	39	-2.2636	0.9882	0.990512	209	44	1.2195	0.11133	0.886037
ENSG00000150768	DLAT	11	111860538	111945002	201	30	-2.012	0.97789	0.983068	176	24	-1.2266	0.89002	0.947605	226	33	1.1232	0.13068	0.90652
ENSG00000138449	SLC40A1	2	190415316	190483478	236	40	-2.0123	0.9779	0.983068	210	34	-1.8009	0.96414	0.974668	225	38	-0.67164	0.74909	0.972177
ENSG00000205856	C22orf42	22	32534993	32590510	362	48	-2.0122	0.9779	0.983068	302	36	-1.3136	0.9055	0.952972	339	44	-0.10393	0.54139	0.972177
ENSG00000170955	PRKCDBP	11	6330176	6376740	191	46	-2.0153	0.97806	0.983142	170	39	-1.611	0.94641	0.965624	188	43	0.8053	0.21032	0.969815
ENSG00000122566	HNRNPA2B1	7	26219547	26275413	181	32	-2.0156	0.97808	0.983142	146	23	-1.1612	0.87722	0.943243	149	23	-0.63899	0.73859	0.972177
ENSG00000105967	TFEC	7	115565202	115834950	918	96	-2.0237	0.9785	0.983511	795	77	-1.1164	0.86787	0.941053	858	85	-0.94527	0.82774	0.972177
ENSG00000118156	ZNF541	19	48013942	48110994	256	45	-2.026	0.97862	0.983564	218	36	-1.851	0.96791	0.976764	257	43	-1.2365	0.89186	0.972177
ENSG00000164363	SLC6A18	5	1190470	1256304	425	103	-2.0269	0.97866	0.983564	350	80	-1.793	0.96351	0.97441	365	84	2.6768	0.0037164	0.531912
ENSG00000079819	EPB41L2	6	131150487	131419462	1154	83	-2.0314	0.97889	0.983742	1063	77	-1.6838	0.95389	0.969166	1135	85	1.1689	0.12123	0.892732
ENSG00000223569	USP17L15	4	9201111	9248060	3	2	-2.0333	0.97899	0.983789	3	2	-2.3418	0.9904	0.992177	3	2	-0.81902	0.79361	0.972177
ENSG00000171773	NXNL1	19	17556234	17606725	252	42	-2.0345	0.97905	0.983796	212	31	-1.7779	0.96229	0.973599	214	32	-0.36607	0.64284	0.972177
ENSG00000187556	NANOS3	19	13953063	14001571	194	46	-2.0375	0.9792	0.983893	152	32	-1.2683	0.89765	0.950098	159	35	1.708	0.043815	0.804157
ENSG00000177476	OR2G3	1	247733888	247779817	242	47	-2.0396	0.97931	0.983946	227	43	-1.3207	0.9067	0.95332	240	46	-1.8559	0.96826	0.982262
ENSG00000237110	TAAR9	6	132824427	132870475	291	42	-2.0407	0.97936	0.983946	286	41	-1.8995	0.97125	0.979169	290	42	-0.33506	0.63121	0.972177
ENSG00000087008	ACOX3	4	8358009	8477452	684	90	-2.0445	0.97955	0.984084	521	60	-1.9921	0.97682	0.982825	553	65	1.112	0.13308	0.91161
ENSG00000169214	OR6F1	1	247865131	247911057	183	29	-2.0463	0.97963	0.984087	180	28	-1.6444	0.94995	0.967582	204	34	-0.72951	0.76715	0.972177
ENSG00000182450	KCNK4	11	64023774	64077503	99	26	-2.0468	0.97966	0.984087	87	23	-1.5733	0.94218	0.963743	92	24	0.21036	0.41669	0.972177
ENSG00000159166	LAD1	1	201339966	201403669	299	84	-2.0493	0.97978	0.984154	194	50	-1.3814	0.91642	0.95453	202	53	0.13436	0.44656	0.972177
ENSG00000157999	ANKRD61	7	6036007	6086183	266	40	-2.0536	0.97999	0.984311	261	38	-2.4476	0.99281	0.993889	261	38	-0.15416	0.56126	0.972177
ENSG00000149257	SERPINH1	11	75238101	75293849	301	58	-2.0554	0.98008	0.984321	249	44	-2.1366	0.98369	0.987281	260	47	-0.26873	0.60593	0.972177
ENSG00000146574	CCZ1B	7	6828566	6900926	269	86	-2.0566	0.98014	0.984321	121	35	-1.6482	0.95034	0.967587	135	38	0.0040086	0.4984	0.972177
ENSG00000052723	SIKE1	1	115302100	115358308	145	36	-2.057	0.98016	0.984321	125	29	-2.0892	0.98165	0.986093	135	32	-0.053013	0.52114	0.972177
ENSG00000107186	MPDZ	9	13095700	13314660	679	116	-2.0667	0.98062	0.98473	373	56	-1.8699	0.96925	0.977741	380	58	-0.79407	0.78642	0.972177
ENSG00000105497	ZNF175	19	52039531	52102991	324	64	-2.0704	0.98079	0.984847	314	61	-1.5847	0.94348	0.964366	336	67	1.482	0.06917	0.860826
ENSG00000109854	HTATIP2	11	20350231	20415329	342	59	-2.073	0.98091	0.984914	303	49	-1.7458	0.95957	0.972022	363	55	-0.063405	0.52528	0.972177
ENSG00000106305	AIMP2	7	6013882	6073465	320	49	-2.0877	0.98159	0.985543	301	44	-2.5644	0.99483	0.995154	306	46	-0.014016	0.50559	0.972177
ENSG00000122512	PMS2	7	6002870	6083737	374	56	-2.0914	0.98175	0.98565	351	51	-2.4745	0.99333	0.994198	355	52	-0.10581	0.54213	0.972177
ENSG00000128276	RFPL3	22	32715872	32767148	466	60	-2.0995	0.98211	0.985958	427	53	-1.5731	0.94215	0.963743	446	56	0.053636	0.47861	0.972177
ENSG00000169302	STK32A	5	146579526	146777418	1133	116	-2.1027	0.98225	0.986045	993	113	-1.0022	0.84188	0.933266	1047	102	1.9904	0.023273	0.716091
ENSG00000184954	OR6C70	12	55852984	55898922	304	41	-2.1055	0.98238	0.986121	290	38	-1.8945	0.97092	0.978944	311	42	1.018	0.15433	0.931537
ENSG00000079332	SAR1A	10	71899960	71965285	283	42	-2.1086	0.98251	0.986141	240	33	-1.3073	0.90445	0.952371	255	35	-0.79333	0.78621	0.972177
ENSG00000090924	PLEKHG2	19	39868222	39929055	196	48	-2.1097	0.98256	0.986141	166	39	-2.4545	0.99295	0.993975	183	44	-0.13776	0.55479	0.972177
ENSG00000048162	NOP16	5	175800940	175850763	173	45	-2.1097	0.98256	0.986141	129	29	-2.6714	0.99622	0.996274	133	30	-1.0856	0.86117	0.972177
ENSG00000167754	KLK5	19	51436559	51491344	291	79	-2.117	0.98287	0.986399	234	58	-2.3102	0.98956	0.991551	248	62	-0.077832	0.53102	0.972177
ENSG00000214285	NPS	10	129312613	129360935	376	55	-2.1266	0.98327	0.986709	348	50	-1.3836	0.91676	0.95453	359	52	0.98317	0.16276	0.938796
ENSG00000188626	GOLGA8M	15	28933917	28999922	84	18	-2.1278	0.98332	0.986709	58	10	-1.3409	0.91002	0.95358	58	10	-2.2719	0.98845	0.991579
ENSG00000012660	ELOVL5	6	53122196	53248977	475	46	-2.1281	0.98334	0.986709	391	32	-1.7095	0.95632	0.970437	427	37	-0.79183	0.78577	0.972177
ENSG00000150773	PIH1D2	11	111924734	111979895	119	22	-2.1344	0.98359	0.986906	96	16	-1.535	0.9376	0.961126	114	20	0.36834	0.35631	0.972177
ENSG00000156521	TYSND1	10	71887737	71941496	253	42	-2.1615	0.98467	0.987883	214	32	-1.3604	0.91314	0.954051	220	34	-1.196	0.88416	0.972177
ENSG00000177398	UMODL1	21	43448068	43573105	917	172	-2.1682	0.98493	0.98809	791	140	-2.6903	0.99643	0.99643	809	144	1.3304	0.091688	0.877061
ENSG00000177992	SPATA31E1	9	90462772	90513814	299	38	-2.1718	0.98507	0.988176	296	37	-2.0422	0.97943	0.984453	318	42	0.73951	0.2298	0.972177
ENSG00000170276	HSPB2	11	111748460	111794817	103	18	-2.1766	0.98525	0.98828	89	13	-1.6598	0.95152	0.96821	104	18	-1.5895	0.94402	0.974925
ENSG00000167107	ACSF2	17	48468519	48562200	386	59	-2.1776	0.98528	0.98828	330	47	-2.4183	0.9922	0.99344	349	51	1.079	0.14029	0.918215
ENSG00000169894	MUC3A	7	100512086	100621617	278	59	-2.1804	0.98538	0.988326	265	55	-1.6513	0.95066	0.967785	298	64	-2.4933	0.99367	0.994644
ENSG00000175416	CLTB	5	175809456	175878570	240	58	-2.1947	0.98591	0.988804	175	37	-2.4012	0.99183	0.993178	207	44	-1.6418	0.94969	0.976298
ENSG00000182050	MGAT4C	12	86363037	87267681	2992	129	-2.1989	0.98606	0.988887	2679	106	-1.828	0.96623	0.976085	2728	111	0.82043	0.20598	0.967319
ENSG00000148671	ADIRF	10	88693188	88740666	228	45	-2.2002	0.9861	0.988887	186	35	-2.1259	0.98325	0.987108	214	40	1.026	0.15243	0.930651
ENSG00000256713	PGA5	11	60973644	61028929	57	20	-2.2082	0.98639	0.989124	47	17	-2.1433	0.98396	0.987498	54	20	-0.62845	0.73514	0.972177
ENSG00000205327	OR6C68	12	55851162	55897100	295	39	-2.2122	0.98652	0.989201	281	36	-1.95	0.97441	0.981174	300	40	0.94525	0.17227	0.946183
ENSG00000072134	EPN2	17	19105690	19250028	294	31	-2.2214	0.98684	0.989468	216	18	-1.6909	0.95457	0.969462	238	22	0.81293	0.20813	0.967534
ENSG00000173264	GPR137	11	64016781	64066972	97	27	-2.2232	0.9869	0.989474	85	23	-1.8206	0.96567	0.975679	92	26	0.061234	0.47559	0.972177
ENSG00000146385	TAAR8	6	132838832	132884860	291	43	-2.2309	0.98716	0.989681	286	42	-2.5199	0.99413	0.994636	291	42	0.36369	0.35805	0.972177
ENSG00000204370	SDHD	11	111922548	111976525	119	22	-2.2353	0.9873	0.989768	98	16	-1.6623	0.95177	0.968298	114	20	0.45406	0.32489	0.972177
ENSG00000100626	GALNT16	14	69691681	69831190	602	117	-2.2401	0.98746	0.989874	487	86	-2.1149	0.98278	0.986901	534	93	-0.49997	0.69145	0.972177
ENSG00000163171	CDC42EP3	2	37859025	37934678	422	75	-2.2444	0.9876	0.989961	382	64	-1.773	0.96189	0.973301	398	68	-1.2344	0.89147	0.972177
ENSG00000141469	SLC14A1	18	43269088	43342485	481	54	-2.2621	0.98815	0.990458	463	51	-2.0038	0.97746	0.983385	500	58	-0.57833	0.71848	0.972177
ENSG00000166912	MTMR10	15	31210854	31318807	397	50	-2.2658	0.98827	0.990481	350	40	-1.8155	0.96527	0.975436	392	48	1.1802	0.11896	0.892732
ENSG00000122565	CBX3	7	26205831	26263227	209	33	-2.2662	0.98828	0.990481	169	23	-1.4593	0.92776	0.957616	172	24	-0.48432	0.68592	0.972177
ENSG00000108641	B9D1	17	19230563	19316495	206	32	-2.2824	0.98877	0.990918	177	25	-2.1122	0.98267	0.986848	197	30	0.2658	0.3952	0.972177
ENSG00000168875	SOX14	3	137448134	137495176	142	28	-2.2918	0.98904	0.991135	112	20	-1.8009	0.96414	0.974668	128	24	2.1789	0.014668	0.655956
ENSG00000183654	2022-03-11	5	16057474	16214897	586	77	-2.294	0.9891	0.991141	514	64	-2.0522	0.97993	0.984687	538	66	-1.791	0.96336	0.97968
ENSG00000257008	GPR142	17	72328532	72379104	203	60	-2.2959	0.98916	0.991148	168	47	-1.5871	0.94376	0.964385	180	52	-0.68941	0.75472	0.972177
ENSG00000135775	COG2	1	230743202	230839731	408	87	-2.299	0.98925	0.991184	344	68	-1.7724	0.96183	0.973301	355	71	0.34727	0.3642	0.972177
ENSG00000271425	NBPF10	1	145258371	145378684	4	2	-2.3074	0.98948	0.991361	2	1	-0.55971	0.71216	0.899088	2	1	-0.26686	0.60521	0.972177
ENSG00000128594	LRRC4	7	127657124	127706002	133	35	-2.3212	0.98986	0.991688	92	25	-1.1821	0.88141	0.944577	102	26	0.02948	0.48824	0.972177
ENSG00000154553	PDLIM3	4	186411814	186491712	410	75	-2.3326	0.99017	0.991944	325	56	-2.1609	0.98465	0.987968	353	62	-0.1318	0.55243	0.972177
ENSG00000128739	SNRPN	15	25033794	25233730	1213	243	-2.3352	0.99023	0.99195	948	181	-1.2126	0.88737	0.947095	981	186	1.0339	0.1506	0.92971
ENSG00000166292	TMEM100	17	53786988	53844482	208	38	-2.3469	0.99053	0.992197	175	28	-1.7012	0.95554	0.970126	185	31	-0.24368	0.59626	0.972177
ENSG00000186212	SOWAHB	4	77806082	77854002	186	34	-2.3497	0.99061	0.992223	164	27	-1.9782	0.97604	0.982386	171	29	-0.16953	0.56731	0.972177
ENSG00000050730	TNIP3	4	122042563	122183624	569	70	-2.3558	0.99076	0.99232	549	66	-2.5959	0.99528	0.995496	574	69	-0.31733	0.6245	0.972177
ENSG00000197273	GUCA2A	1	42618362	42665395	146	31	-2.3663	0.99102	0.992526	132	27	-2.3789	0.99132	0.992855	146	31	-1.5591	0.94051	0.974336
ENSG00000109846	CRYAB	11	111769350	111817473	112	26	-2.375	0.99122	0.992673	98	21	-2.2745	0.98853	0.990735	116	26	0.34678	0.36438	0.972177
ENSG00000188051	TMEM221	19	17536318	17594376	279	53	-2.3895	0.99156	0.992959	217	36	-1.8974	0.97111	0.979082	218	36	-0.67985	0.7517	0.972177
ENSG00000150764	DIXDC1	11	111762868	111903374	305	43	-2.3995	0.99179	0.993136	266	35	-1.7123	0.95658	0.97054	344	48	0.85227	0.19703	0.961973
ENSG00000149300	C11orf52	11	111754601	111807595	128	26	-2.4314	0.99248	0.993769	109	20	-2.0943	0.98188	0.98627	129	25	-0.47965	0.68426	0.972177
ENSG00000150776	C11orf57	11	111909968	111965874	126	23	-2.4339	0.99253	0.993769	108	18	-1.6528	0.95082	0.967788	131	24	0.53278	0.29709	0.972177
ENSG00000106648	GALNTL5	7	151618464	151727019	616	117	-2.4469	0.9928	0.993985	469	80	-2.4437	0.99273	0.993863	501	88	1.3104	0.095034	0.877061
ENSG00000177489	OR2G2	1	247716662	247762615	223	46	-2.4616	0.99308	0.994212	212	43	-1.6564	0.95118	0.967994	227	47	-1.7933	0.96354	0.979799
ENSG00000050344	NFE2L3	7	26156847	26236757	318	65	-2.4669	0.99319	0.994268	244	44	-1.8192	0.96556	0.975622	260	48	-0.037118	0.5148	0.972177
ENSG00000186523	FAM86B1	4	9120022	9177220	149	22	-2.4796	0.99342	0.994444	100	10	-2.039	0.97928	0.984356	100	10	0.17027	0.4324	0.972177
ENSG00000186910	SERPINA11	14	94898801	94954122	338	53	-2.4893	0.9936	0.99457	331	51	-1.9418	0.97392	0.980989	344	54	-1.2342	0.89144	0.972177
ENSG00000176294	OR4N2	14	20260608	20306531	35	6	-2.4933	0.99367	0.994586	14	1	-0.48826	0.68732	0.889416	15	2	1.3325	0.091353	0.877061
ENSG00000103569	AQP9	15	58395374	58488110	492	93	-2.5185	0.99411	0.994973	362	64	-2.521	0.99415	0.994636	390	70	0.51622	0.30285	0.972177
ENSG00000177463	NR2C2	3	14954091	15100780	541	80	-2.529	0.99428	0.995089	437	60	-1.2619	0.89651	0.949878	465	62	0.94077	0.17341	0.947336
ENSG00000111670	GNPTAB	12	102129275	102259645	454	66	-2.5365	0.9944	0.995155	390	52	-2.2173	0.9867	0.989385	485	67	-1.3364	0.90929	0.972508
ENSG00000171681	ATF7IP	12	14483566	14665864	695	71	-2.5512	0.99463	0.995331	581	54	-2.0886	0.98163	0.986093	594	56	-1.621	0.94749	0.97565
ENSG00000155304	HSPA13	21	15733436	15790509	230	34	-2.5571	0.99472	0.995367	215	31	-1.8782	0.96982	0.978209	255	38	-1.4749	0.92989	0.973233
ENSG00000118194	TNNT2	1	201318136	201381836	342	76	-2.572	0.99494	0.995534	219	45	-1.6886	0.95435	0.969346	229	48	-0.11913	0.54741	0.972177
ENSG00000166484	MAPK7	17	19246034	19296857	120	24	-2.6022	0.99537	0.995682	103	20	-2.6607	0.9961	0.996208	114	23	0.18302	0.42739	0.972177
ENSG00000138944	KIAA1644	22	44629545	44762470	833	204	-2.6088	0.99546	0.995682	664	161	-1.9208	0.97262	0.980068	701	170	-0.90897	0.81832	0.972177
ENSG00000249104	USP17L17	4	9210605	9257197	2	1	-2.6134	0.99552	0.995682	2	1	-2.4865	0.99355	0.994198	2	1	-0.75142	0.7738	0.972177
ENSG00000250844	USP17L18	4	9215356	9261948	2	1	-2.6134	0.99552	0.995682	2	1	-2.4865	0.99355	0.994198	2	1	-0.75142	0.7738	0.972177
ENSG00000248920	USP17L19	4	9220104	9266696	2	1	-2.6134	0.99552	0.995682	2	1	-2.4865	0.99355	0.994198	2	1	-0.75142	0.7738	0.972177
ENSG00000250745	USP17L20	4	9224850	9271442	2	1	-2.6134	0.99552	0.995682	2	1	-2.4865	0.99355	0.994198	2	1	-0.75142	0.7738	0.972177
ENSG00000249811	USP17L21	4	9229598	9276190	2	1	-2.6134	0.99552	0.995682	2	1	-2.4865	0.99355	0.994198	2	1	-0.75142	0.7738	0.972177
ENSG00000248933	USP17L22	4	9234345	9280937	2	1	-2.6134	0.99552	0.995682	2	1	-2.4865	0.99355	0.994198	2	1	-0.75142	0.7738	0.972177
ENSG00000188037	CLCN1	7	142978219	143059097	209	58	-2.6798	0.99632	0.996428	165	41	-2.1074	0.98246	0.986691	165	43	1.1847	0.11806	0.892732
ENSG00000120903	CHRNA2	8	27307278	27371813	337	53	-2.7499	0.99702	0.997074	322	50	-2.4994	0.99378	0.994374	355	55	0.97388	0.16506	0.938796
ENSG00000120915	EPHX2	8	27313519	27412439	511	74	-2.7878	0.99735	0.99735	476	67	-2.3823	0.9914	0.992855	546	76	0.39541	0.34627	0.972177

### Sheet: Supp Table 8
Supplementary Table 8: Results from gene-based analysis of multi-population MVP OSA GWAS, BMI-adj analysis
					Sex combined					Male					Female
Ensembl ID	Gene Name	CHR	Start	Stop	N SNP	N params	Z	P-value	FDR-BH	N SNP	N params	Z	P-value	FDR-BH	N SNP	N params	Z	P-value	FDR-BH
ENSG00000196531	NACA	12	57096211	57154326	120	23	5.9549	1.3008e-09	1.36186e-05	104	18	5.3428	4.5754e-08	0.000152263	114	21	1.4975	0.067137	0.894982
ENSG00000117461	PIK3R3	1	46495812	46677167	424	48	5.8822	2.0238e-09	1.36186e-05	362	36	5.1151	1.5678e-07	0.000240696	372	37	1.9414	0.026107	0.788474
ENSG00000140386	SCAPER	15	76630526	77232796	1630	70	5.8673	2.2144e-09	1.36186e-05	1405	56	5.9622	1.2444e-09	2.29256e-05	1599	75	-0.96213	0.83201	0.971213
ENSG00000110958	PTGES3	12	57047125	57117138	184	31	5.813	3.0673e-09	1.41479e-05	168	27	5.3105	5.467e-08	0.000152263	179	30	1.6299	0.051558	0.875733
ENSG00000198056	PRIM1	12	57115364	57181146	134	28	5.7524	4.3985e-09	1.62305e-05	115	22	5.1663	1.1936e-07	0.000219049	128	25	1.7728	0.038128	0.83522
ENSG00000086015	MAST2	1	46234269	46511796	681	34	5.473	2.213e-08	5.93616e-05	594	25	4.7031	1.2814e-06	0.000644616	602	25	2.2556	0.012047	0.716806
ENSG00000117906	RCN2	15	77188962	77252601	190	46	5.4698	2.2522e-08	5.93616e-05	155	35	5.5858	1.1631e-08	7.1426e-05	170	39	-0.50303	0.69253	0.971213
ENSG00000140374	ETFA	15	76498628	76638810	463	51	5.4167	3.0354e-08	6.24061e-05	350	35	5.7088	5.6894e-09	5.24079e-05	362	37	-0.84697	0.80149	0.971213
ENSG00000115970	THADA	2	43447975	43858185	1551	88	5.3968	3.3916e-08	6.24061e-05	1369	72	5.2621	7.1192e-08	0.000163946	1484	82	0.042553	0.48303	0.971213
ENSG00000165219	GAPVD1	9	127989073	128137290	368	42	5.3447	4.528e-08	6.24061e-05	305	31	4.9445	3.817e-07	0.000370108	360	39	0.9673	0.1667	0.971213
ENSG00000159592	GPBP1L1	1	46082976	46188782	278	17	5.3355	4.7651e-08	6.24061e-05	251	13	4.8196	7.1916e-07	0.000456865	279	16	1.605	0.054242	0.875733
ENSG00000159596	TMEM69	1	46118847	46170110	122	12	5.3303	4.903e-08	6.24061e-05	111	9	4.8267	6.9413e-07	0.000456865	127	12	1.6225	0.052343	0.875733
ENSG00000197429	IPP	1	46149996	46251485	279	17	5.3286	4.9479e-08	6.24061e-05	249	13	4.7446	1.0445e-06	0.000620736	267	15	1.6803	0.04645	0.862152
ENSG00000025423	HSD17B6	12	57111237	57191574	200	34	5.3002	5.785e-08	6.24061e-05	176	27	4.7069	1.2577e-06	0.000644616	191	30	1.7821	0.03737	0.832702
ENSG00000159588	CCDC17	1	46075716	46125424	141	12	5.2969	5.8908e-08	6.24061e-05	130	10	4.8433	6.3847e-07	0.000456865	143	12	1.517	0.064631	0.894982
ENSG00000120860	CCDC53	12	102396717	102490902	248	44	5.296	5.9176e-08	6.24061e-05	205	32	5.2007	9.9289e-08	0.000203245	204	32	-1.3851	0.91698	0.973133
ENSG00000132780	NASP	1	46014660	46094578	188	23	5.2946	5.9623e-08	6.24061e-05	167	19	4.8362	6.6169e-07	0.000456865	183	21	0.88124	0.18909	0.971213
ENSG00000110955	ATP5B	12	57021959	57074852	140	24	5.2908	6.0884e-08	6.24061e-05	128	21	4.8697	5.5889e-07	0.000429018	134	23	1.4175	0.078175	0.921973
ENSG00000075188	NUP37	12	102457967	102549025	268	42	5.2422	7.9317e-08	7.62336e-05	222	30	5.1492	1.3079e-07	0.000219049	230	32	-1.1619	0.87736	0.971213
ENSG00000105991	HOXA1	7	27122612	27170625	128	31	5.2347	8.2638e-08	7.62336e-05	102	22	4.2975	8.6359e-06	0.00265165	104	22	2.9469	0.0016051	0.538843
ENSG00000064726	BTBD1	15	83675175	83771106	275	44	5.1965	1.0151e-07	8.91838e-05	248	37	5.3001	5.7854e-08	0.000152263	255	39	-1.3098	0.90487	0.972054
ENSG00000181827	RFX7	15	56369479	56570728	739	56	5.1601	1.2342e-07	0.000100569	621	41	4.693	1.3464e-06	0.000644616	642	43	1.5952	0.055333	0.875733
ENSG00000105997	HOXA3	7	27135803	27214805	214	39	5.1571	1.2537e-07	0.000100569	186	31	4.1726	1.5057e-05	0.00374858	201	34	2.6739	0.003749	0.620291
ENSG00000159556	ISL2	15	76594065	76644817	159	30	5.1073	1.6337e-07	0.000125591	130	23	5.4292	2.8309e-08	0.000130384	138	25	-0.7546	0.77476	0.971213
ENSG00000136404	TM6SF1	15	83741301	83816111	158	35	5.0929	1.7634e-07	0.000130139	135	27	5.0041	2.8056e-07	0.00032307	138	28	-1.041	0.85107	0.971213
ENSG00000105996	HOXA2	7	27129973	27177394	125	28	5.0699	1.9899e-07	0.000141206	103	21	4.0934	2.1255e-05	0.00461789	109	22	2.9337	0.0016748	0.538843
ENSG00000147481	SNTG1	8	50787349	51716171	4024	134	5.0523	2.1829e-07	0.00014588	3788	139	4.9008	4.7725e-07	0.000415182	4110	148	-0.0012896	0.50051	0.971213
ENSG00000185480	PARPBP	12	102478956	102601298	372	46	5.0496	2.2139e-07	0.00014588	303	32	5.0041	2.8058e-07	0.00032307	308	33	-1.3822	0.91654	0.973133
ENSG00000139970	RTN1	14	60052694	60372557	982	100	5.0279	2.4796e-07	0.00015562	889	85	4.5695	2.4439e-06	0.00102327	1013	76	0.35691	0.36058	0.971213
ENSG00000171222	SCAND1	20	34531539	34578281	128	21	5.024	2.5304e-07	0.00015562	110	16	4.7221	1.1672e-06	0.000644616	126	19	0.12644	0.44969	0.971213
ENSG00000169594	BNC1	15	83914655	83988468	147	28	4.968	3.3822e-07	0.000201295	119	20	4.6118	1.9962e-06	0.000855256	134	24	0.38176	0.35132	0.971213
ENSG00000044574	HSPA5	9	127987127	128038666	147	31	4.9167	4.4e-07	0.000253688	113	21	4.701	1.2946e-06	0.000644616	132	26	1.4114	0.07907	0.921973
ENSG00000183395	PMCH	12	102580237	102626614	151	29	4.9062	4.6427e-07	0.000259569	125	22	5.0324	2.4213e-07	0.000318626	130	23	-1.4481	0.9262	0.97355
ENSG00000106004	HOXA5	7	27170671	27227309	139	34	4.8988	4.8208e-07	0.000261599	124	28	4.1058	2.0142e-05	0.00452274	137	32	1.7097	0.043657	0.85107
ENSG00000197576	HOXA4	7	27158126	27205399	133	24	4.8807	5.285e-07	0.000278595	119	20	4.0081	3.0602e-05	0.00593453	131	23	2.1762	0.014769	0.721335
ENSG00000277494	GPIHBP1	8	144260068	144309044	273	47	4.8274	6.917e-07	0.000345439	205	31	4.0928	2.1306e-05	0.00461789	208	32	0.36985	0.35575	0.971213
ENSG00000122592	HOXA7	7	27183335	27231296	127	34	4.8271	6.9275e-07	0.000345439	114	29	4.2206	1.2185e-05	0.00309759	126	33	1.2969	0.097326	0.935449
ENSG00000166503	RP11-382A20.3	15	83796804	83911770	289	28	4.7792	8.8005e-07	0.000427287	258	23	4.4453	4.3885e-06	0.00164999	284	26	0.06451	0.47428	0.971213
ENSG00000152518	ZFP36L2	2	43439541	43488745	157	43	4.7397	1.0702e-06	0.000506287	135	35	4.7695	9.235e-07	0.000567121	141	36	-0.31446	0.62342	0.971213
ENSG00000161960	EIF4A1	17	7441024	7492324	186	36	4.7262	1.1439e-06	0.000527624	163	29	4.9826	3.1368e-07	0.000339937	170	31	0.77261	0.21988	0.971213
ENSG00000136933	RABEPK	9	127927821	128006438	286	39	4.7015	1.2911e-06	0.000580995	253	31	4.2406	1.1148e-05	0.00293399	322	40	0.49803	0.30923	0.971213
ENSG00000131686	CA6	1	8970893	9045151	485	126	4.6847	1.4016e-06	0.000615703	360	87	4.2865	9.0747e-06	0.00274071	362	87	0.1931	0.42344	0.971213
ENSG00000106006	HOXA6	7	27175202	27222393	119	29	4.6773	1.4534e-06	0.00062361	108	25	3.8975	4.8589e-05	0.00821243	119	28	1.6231	0.052281	0.875733
ENSG00000253293	HOXA10	7	27200210	27254880	156	45	4.6671	1.5277e-06	0.000640592	136	38	4.7108	1.2337e-06	0.000644616	156	43	0.15939	0.43668	0.971213
ENSG00000161956	SENP3	17	7430309	7485287	231	44	4.6527	1.6383e-06	0.000671703	202	37	4.955	3.617e-07	0.000370108	214	40	1.037	0.14987	0.971213
ENSG00000158195	WASF2	1	27720734	27851678	367	46	4.6388	1.7523e-06	0.000702825	309	34	5.0345	2.3952e-07	0.000318626	314	35	-0.64161	0.73944	0.971213
ENSG00000076108	BAZ2A	12	56979380	57065600	191	33	4.6204	1.9148e-06	0.000751661	161	25	4.2406	1.1144e-05	0.00293399	181	30	0.95199	0.17055	0.971213
ENSG00000149646	CNBD2	20	34521529	34628622	326	39	4.6111	2.0027e-06	0.000768135	286	31	4.4832	3.6764e-06	0.00143254	317	35	-0.44066	0.67027	0.971213
ENSG00000151575	TEX9	15	56501207	56749032	1102	67	4.604	2.0721e-06	0.000768135	981	70	4.0651	2.401e-05	0.00502655	1014	56	1.352	0.088184	0.930589
ENSG00000129226	CD68	17	7447805	7495429	151	32	4.6023	2.0892e-06	0.000768135	135	27	4.8223	7.097e-07	0.000456865	141	29	0.4135	0.33962	0.971213
ENSG00000078399	HOXA9	7	27192057	27240149	118	38	4.5989	2.1233e-06	0.000768135	105	33	4.3561	6.6211e-06	0.00230152	119	36	0.37355	0.35437	0.971213
ENSG00000142599	RERE	1	8402464	8912699	1459	98	4.5927	2.1882e-06	0.00077639	1145	71	4.4244	4.8344e-06	0.00178128	1308	84	-0.89178	0.81374	0.971213
ENSG00000099995	SF3A1	22	30717977	30787931	260	30	4.5774	2.3543e-06	0.000819563	208	20	4.3871	5.7437e-06	0.00207483	218	21	0.47921	0.3159	0.971213
ENSG00000186047	DLEU7	13	51276759	51452885	796	123	4.5686	2.4554e-06	0.000838928	683	99	4.886	5.1455e-07	0.000415182	741	110	-0.9225	0.82187	0.971213
ENSG00000187860	CCDC157	22	30717627	30782818	244	27	4.528	2.9776e-06	0.000998849	194	17	4.3214	7.753e-06	0.00250585	203	19	0.43068	0.33335	0.971213
ENSG00000152977	ZIC1	3	147092181	147144506	120	26	4.5075	3.2794e-06	0.00108045	102	20	3.9728	3.5519e-05	0.00660976	99	19	1.6274	0.051829	0.875733
ENSG00000174950	CD164L2	1	27695596	27744823	103	26	4.4961	3.4612e-06	0.00112034	91	21	4.8845	5.1833e-07	0.000415182	96	22	-0.87798	0.81002	0.971213
ENSG00000119414	PPP6C	9	127898852	127987218	324	34	4.4854	3.6392e-06	0.00115764	297	29	3.9794	3.4541e-05	0.00649336	393	39	0.41255	0.33997	0.971213
ENSG00000142733	MAP3K6	1	27671670	27728558	147	42	4.4753	3.8152e-06	0.00119306	122	32	4.9302	4.1075e-07	0.000378362	143	39	-1.1375	0.87233	0.971213
ENSG00000035115	SH3YL1	2	208136	299820	213	23	4.4636	4.0302e-06	0.00123929	196	19	3.9555	3.8182e-05	0.00692545	204	21	1.3432	0.089597	0.930589
ENSG00000163263	C1orf189	1	154161561	154213841	123	24	4.4575	4.1457e-06	0.0012539	116	22	4.3735	6.1132e-06	0.00216584	116	22	0.4216	0.33666	0.971213
ENSG00000169609	C15orf40	15	83647715	83716050	202	40	4.445	4.3947e-06	0.00130778	178	32	4.6126	1.9886e-06	0.000855256	186	35	-1.5274	0.93667	0.975041
ENSG00000099992	TBC1D10A	22	30677979	30757955	245	37	4.4315	4.679e-06	0.00137028	177	21	4.3051	8.3459e-06	0.00260604	183	23	0.62069	0.2674	0.971213
ENSG00000181638	ZFP41	8	144293991	144354875	299	58	4.4225	4.8776e-06	0.00140612	241	44	4.544	2.7597e-06	0.00112982	263	48	-1.2316	0.89096	0.971213
ENSG00000162624	LHX8	1	75559119	75637218	242	50	4.3614	6.4614e-06	0.00183404	179	33	3.5616	0.00018427	0.0205746	204	39	2.6631	0.0038717	0.620291
ENSG00000214078	CPNE1	20	34203953	34287878	240	25	4.3578	6.5688e-06	0.00183628	223	21	3.7866	7.6346e-05	0.0114351	243	25	1.0928	0.13725	0.971213
ENSG00000100296	THOC5	22	29894156	29984749	379	44	4.3326	7.3687e-06	0.00202914	291	28	4.1099	1.9792e-05	0.00450158	302	30	-0.00123	0.50049	0.971213
ENSG00000174099	MSRB3	12	65637423	65870687	747	86	4.328	7.5238e-06	0.00204138	551	56	4.6902	1.3646e-06	0.000644616	579	60	-0.48337	0.68558	0.971213
ENSG00000143727	ACP1	2	229869	288283	129	16	4.3101	8.1599e-06	0.00218189	122	14	3.8753	5.3248e-05	0.00875882	124	15	1.1291	0.12942	0.971213
ENSG00000163568	AIM2	1	159018790	159081685	162	28	4.2977	8.6294e-06	0.00227446	150	25	4.3446	6.9757e-06	0.00237988	174	31	-0.59256	0.72326	0.971213
ENSG00000134419	RPS15A	16	18784277	18836656	127	22	4.2849	9.1416e-06	0.00233889	87	11	3.9499	3.9095e-05	0.00692545	94	12	-0.70463	0.75948	0.971213
ENSG00000128918	ALDH1A2	15	58235622	58393121	555	64	4.2848	9.1455e-06	0.00233889	356	32	3.9518	3.8781e-05	0.00692545	360	33	0.69464	0.24364	0.971213
ENSG00000143569	UBAP2L	1	154157427	154253986	217	33	4.2796	9.3615e-06	0.00233889	198	28	4.1581	1.6044e-05	0.00394105	197	28	0.47695	0.3167	0.971213
ENSG00000129255	MPDU1	17	7451965	7501530	141	31	4.2772	9.4647e-06	0.00233889	128	27	4.48	3.7324e-06	0.00143254	137	30	0.35021	0.36309	0.971213
ENSG00000143549	TPM3	1	154117780	154199611	151	29	4.2761	9.5077e-06	0.00233889	134	24	4.2461	1.0875e-05	0.00293399	139	26	0.93846	0.174	0.971213
ENSG00000143612	C1orf43	1	154169183	154228273	142	25	4.2713	9.7151e-06	0.00235847	131	22	4.1197	1.8969e-05	0.00436832	131	22	0.45914	0.32307	0.971213
ENSG00000013503	POLR3B	12	106716436	106913976	803	79	4.2572	1.0352e-05	0.00248045	613	51	4.2484	1.0766e-05	0.00293399	614	51	-0.47404	0.68226	0.971213
ENSG00000180694	TMEM64	8	91624223	91693133	258	31	4.2505	1.0664e-05	0.00250021	234	26	4.3359	7.2587e-06	0.0024314	267	31	-1.4713	0.92939	0.974012
ENSG00000181773	GPR3	1	27684148	27732318	110	32	4.249	1.0735e-05	0.00250021	94	26	4.7008	1.2955e-06	0.000644616	109	30	-1.7013	0.95555	0.978275
ENSG00000142748	FCN3	1	27685601	27736315	115	33	4.2468	1.0841e-05	0.00250021	98	26	4.6809	1.4282e-06	0.000657793	108	29	-1.437	0.92465	0.97355
ENSG00000244462	RBM12	20	34226847	34287878	180	21	4.2328	1.1539e-05	0.00262057	168	18	3.6617	0.00012526	0.0158687	179	20	1.0915	0.13753	0.971213
ENSG00000161955	TNFSF13	17	7426609	7474925	220	41	4.2307	1.1647e-05	0.00262057	190	33	4.6147	1.9684e-06	0.000855256	202	37	1.0762	0.14092	0.971213
ENSG00000174963	ZIC4	3	147093835	147159596	141	28	4.2012	1.3276e-05	0.00295111	124	22	3.6854	0.00011417	0.015132	121	21	1.5469	0.060947	0.883869
ENSG00000138083	SIX3	2	45134037	45183216	231	42	4.195	1.3645e-05	0.00299703	214	37	3.6198	0.00014743	0.0174499	231	41	0.79122	0.21441	0.971213
ENSG00000100003	SEC14L2	22	30757930	30831291	270	40	4.1819	1.4452e-05	0.00308794	227	30	4.044	2.627e-05	0.005204	242	34	-0.20065	0.57952	0.971213
ENSG00000129214	SHBG	17	7482382	7546700	194	32	4.1814	1.4487e-05	0.00308794	178	27	4.0479	2.5845e-05	0.00517546	206	34	0.62934	0.26456	0.971213
ENSG00000103942	HOMER2	15	83507729	83689905	558	70	4.1802	1.4561e-05	0.00308794	497	58	4.3269	7.5616e-06	0.00248763	540	65	-0.76654	0.77832	0.971213
ENSG00000136895	GARNL3	9	129951750	130165828	522	65	4.137	1.7594e-05	0.00366891	503	62	3.9899	3.3045e-05	0.00634154	586	70	0.86938	0.19232	0.971213
ENSG00000189292	FAM150B	2	269561	324002	154	35	4.1313	1.8039e-05	0.00366891	135	28	3.4324	0.0002991	0.028258	142	31	0.94575	0.17214	0.971213
ENSG00000106819	ASPN	9	95208487	95279844	174	20	4.1305	1.8096e-05	0.00366891	153	15	3.5467	0.00019507	0.0212649	158	16	0.87069	0.19196	0.971213
ENSG00000170540	ARL6IP1	16	18792991	18847894	127	19	4.1257	1.8483e-05	0.00370665	88	9	3.7658	8.2999e-05	0.0121356	95	11	-0.63595	0.7376	0.971213
ENSG00000164587	RPS14	5	149812712	149864351	289	50	4.0659	2.3926e-05	0.00474661	237	38	2.9504	0.0015868	0.0745803	243	39	2.0186	0.021765	0.761805
ENSG00000073969	NSF	17	44633035	44844830	147	25	4.0473	2.5906e-05	0.00503305	115	16	3.6624	0.00012493	0.0158687	128	19	1.19	0.11703	0.954883
ENSG00000239282	GATSL3	22	30671106	30720616	131	35	4.0446	2.6202e-05	0.00503305	96	23	4.1349	1.7754e-05	0.00414028	96	23	0.80642	0.21	0.971213
ENSG00000250571	GLI4	8	144298524	144369101	383	57	4.0444	2.6225e-05	0.00503305	321	44	4.2776	9.4475e-06	0.00280728	354	48	-0.53832	0.70482	0.971213
ENSG00000138587	MNS1	15	56710929	56792335	367	64	4.0423	2.6461e-05	0.00503305	321	52	3.8865	5.0856e-05	0.00844072	327	53	0.6377	0.26183	0.971213
ENSG00000134569	LRP4	11	46868268	46975173	246	33	4.039	2.6841e-05	0.00505323	233	31	3.6595	0.00012638	0.0158687	230	31	0.22218	0.41209	0.971213
ENSG00000099999	RNF215	22	30764801	30818302	195	34	4.0365	2.7129e-05	0.00505586	165	26	3.9118	4.5804e-05	0.00788078	175	29	-0.098161	0.5391	0.971213
ENSG00000132793	LPIN3	20	39934495	39999222	201	40	4.0269	2.826e-05	0.00520948	173	31	3.8514	5.8716e-05	0.00948881	181	33	0.87087	0.19191	0.971213
ENSG00000180210	F2	11	46705743	46771056	151	27	4.0247	2.8518e-05	0.00520948	145	25	3.6588	0.0001267	0.0158687	148	26	0.18369	0.42713	0.971213
ENSG00000196233	LCOR	10	98557017	98734198	452	51	4.0156	2.9649e-05	0.00536298	344	33	3.3408	0.00041775	0.0340379	389	39	2.3286	0.0099402	0.674255
ENSG00000196233	LCOR	10	98557017	98734198	452	51	4.0156	2.9649e-05	0.00536298	344	33	3.3408	0.00041775	0.0340379	87	11	0.74265	0.22885	0.971213
ENSG00000101493	ZNF516	18	74059637	74242146	850	153	4.0121	3.0096e-05	0.00539098	720	121	3.8333	6.3211e-05	0.0100391	766	130	-0.63964	0.7388	0.971213
ENSG00000162040	HS3ST6	16	1951464	2003231	302	48	4.0018	3.143e-05	0.0055758	210	28	4.0531	2.5274e-05	0.00517302	215	29	-1.6803	0.95355	0.978275
ENSG00000129245	FXR2	17	7484548	7553215	245	29	3.9964	3.2155e-05	0.00565009	228	25	3.7913	7.492e-05	0.0113135	256	31	0.62739	0.2652	0.971213
ENSG00000090447	TFAP4	16	4297187	4358001	246	47	3.9747	3.5229e-05	0.00613184	169	26	3.7017	0.00010708	0.0146129	206	34	0.012802	0.49489	0.971213
ENSG00000188483	IER5L	9	131927831	131975540	139	39	3.9714	3.5721e-05	0.00615547	121	33	4.07	2.3507e-05	0.00497781	142	37	-1.1116	0.86684	0.971213
ENSG00000125995	ROMO1	20	34252232	34298902	138	20	3.9694	3.6032e-05	0.00615547	127	17	3.4213	0.00031157	0.0288445	137	19	0.92402	0.17774	0.971213
ENSG00000124181	PLCG1	20	39731159	39814359	172	38	3.9603	3.7423e-05	0.00633087	134	27	3.6583	0.00012693	0.0158687	139	29	0.55349	0.28996	0.971213
ENSG00000137166	FOXP4	6	41479164	41580122	462	90	3.9583	3.7745e-05	0.00633087	361	63	4.024	2.8614e-05	0.00560804	386	68	-0.26655	0.60509	0.971213
ENSG00000162374	ELAVL4	1	50478686	50679442	344	63	3.9521	3.8727e-05	0.00643706	321	58	4.5072	3.2852e-06	0.00131572	332	60	-0.59315	0.72346	0.971213
ENSG00000129244	ATP1B2	17	7519254	7571089	231	29	3.9489	3.9263e-05	0.00644232	207	24	3.7445	9.0379e-05	0.0129074	209	24	0.62049	0.26747	0.971213
ENSG00000143013	LMO4	1	87759151	87824606	303	67	3.9477	3.9457e-05	0.00644232	212	42	3.473	0.00025738	0.0252219	216	43	2.8991	0.0018712	0.547192
ENSG00000120341	SEC16B	1	177882825	177974188	433	78	3.9442	4.0032e-05	0.00644755	403	70	3.551	0.00019187	0.0211666	431	76	0.2004	0.42058	0.971213
ENSG00000141504	SAT2	17	7519552	7566194	204	24	3.9433	4.0188e-05	0.00644755	182	19	3.6936	0.00011057	0.0148425	184	19	0.65956	0.25477	0.971213
ENSG00000100916	BRMS1L	14	36260524	36351169	288	43	3.9391	4.0901e-05	0.00650537	253	35	3.466	0.00026412	0.0255057	256	36	0.69272	0.24424	0.971213
ENSG00000109452	INPP4B	4	142939181	143802604	3632	235	3.9344	4.1707e-05	0.00655819	3099	183	4.0505	2.5552e-05	0.00517302	3449	205	0.93903	0.17386	0.971213
ENSG00000119487	MAPKAP1	9	128189673	128504513	840	82	3.9045	4.7205e-05	0.00731876	733	70	4.0877	2.1788e-05	0.00466745	868	83	0.26165	0.3968	0.971213
ENSG00000149179	C11orf49	11	46923240	47195932	551	57	3.8921	4.9688e-05	0.00763953	514	53	3.4193	0.0003139	0.0289149	527	53	0.33349	0.36938	0.971213
ENSG00000160838	LRRC71	1	156855400	156912881	237	36	3.8882	5.0499e-05	0.00770005	218	32	4.2728	9.6531e-06	0.00282284	239	37	-0.42872	0.66594	0.971213
ENSG00000184601	C14orf180	14	105011056	105066184	369	46	3.886	5.0957e-05	0.0077062	354	43	3.8303	6.3998e-05	0.0100772	386	49	-0.68994	0.75488	0.971213
ENSG00000092607	TBX15	1	119415666	119567179	617	69	3.8795	5.2326e-05	0.00771605	522	53	3.3401	0.00041879	0.0340379	630	70	0.51407	0.3036	0.971213
ENSG00000198162	MAN1A2	1	117875085	118078320	731	62	3.879	5.2442e-05	0.00771605	572	43	3.4047	0.00033123	0.0296226	572	43	1.8389	0.032962	0.815113
ENSG00000088926	F11	4	187152099	187220835	323	52	3.8789	5.2465e-05	0.00771605	299	46	3.9693	3.6044e-05	0.00664039	333	54	0.55046	0.291	0.971213
ENSG00000170396	ZNF804A	2	185428093	185814214	1354	84	3.8778	5.2695e-05	0.00771605	1203	73	4.053	2.5286e-05	0.00517302	1280	79	0.43781	0.33076	0.971213
ENSG00000156265	MAP3K7CL	21	30414659	30558210	566	61	3.8645	5.5652e-05	0.00802904	482	48	3.2916	0.00049803	0.0377098	514	53	0.7682	0.22118	0.971213
ENSG00000144339	TMEFF2	2	192760615	193094645	1158	192	3.8628	5.6049e-05	0.00802904	805	140	3.2188	0.00064368	0.0440837	855	149	1.5759	0.057525	0.875733
ENSG00000005073	HOXA11	7	27210776	27259835	152	42	3.8624	5.6138e-05	0.00802904	130	34	4.2336	1.15e-05	0.00298401	148	39	-0.19709	0.57812	0.971213
ENSG00000075914	EXOSC7	3	44982741	45064160	214	31	3.8475	5.9656e-05	0.00836812	196	27	4.1437	1.7087e-05	0.00410091	217	31	-0.41025	0.65919	0.971213
ENSG00000156232	WHAMM	15	83441959	83513613	216	37	3.8454	6.0169e-05	0.00836812	196	31	3.6966	0.00010924	0.014798	221	37	0.41365	0.33956	0.971213
ENSG00000186628	FSD2	15	83416827	83509850	272	43	3.8453	6.0204e-05	0.00836812	248	36	3.7104	0.00010347	0.0144101	274	42	0.38543	0.34996	0.971213
ENSG00000170959	DCDC1	11	30875150	31049233	470	55	3.8448	6.0323e-05	0.00836812	417	45	3.4799	0.00025081	0.0247538	329	33	2.0354	0.020907	0.760166
ENSG00000170959	DCDC1	11	30875150	31049233	470	55	3.8448	6.0323e-05	0.00836812	417	45	3.4799	0.00025081	0.0247538	476	53	0.99863	0.15899	0.971213
ENSG00000244005	NFS1	20	34246610	34322287	246	23	3.834	6.3046e-05	0.00868059	227	20	3.4114	0.00032313	0.0292348	251	23	0.46498	0.32097	0.971213
ENSG00000089177	KIF16B	20	16242742	16589079	1717	160	3.8283	6.4515e-05	0.00881705	1500	130	3.4226	0.00031013	0.0288445	1554	135	-1.0839	0.86079	0.971213
ENSG00000164344	KLKB1	4	187113502	187189625	375	48	3.8265	6.4996e-05	0.00881747	348	42	4.143	1.714e-05	0.00410091	400	52	-0.34559	0.63517	0.971213
ENSG00000117245	KIF17	1	20980475	21079317	440	103	3.8175	6.7402e-05	0.00907713	380	85	3.5907	0.0001649	0.0188693	399	90	-0.19253	0.57634	0.971213
ENSG00000175216	CKAP5	11	46755084	46902859	300	37	3.8132	6.8577e-05	0.00916845	289	36	3.3692	0.00037687	0.0324443	280	34	0.18092	0.42821	0.971213
ENSG00000106823	ECM2	9	95245829	95333374	273	29	3.8023	7.168e-05	0.00951436	235	21	3.1444	0.000832	0.0523138	257	25	0.48104	0.31524	0.971213
ENSG00000158125	XDH	2	31547188	31672611	574	107	3.7957	7.3614e-05	0.00966898	512	92	3.3779	0.00036517	0.0317336	544	98	0.95408	0.17002	0.971213
ENSG00000132792	CTNNBL1	20	36287357	36510531	687	76	3.7948	7.3893e-05	0.00966898	527	50	3.2607	0.00055573	0.0401521	581	57	0.050958	0.47968	0.971213
ENSG00000156261	CCT8	21	30418647	30481010	195	34	3.7921	7.47e-05	0.00970574	152	24	3.4109	0.00032372	0.0292348	161	26	0.39324	0.34707	0.971213
ENSG00000137872	SEMA6D	15	47441403	48076420	2590	181	3.7853	7.6763e-05	0.00990404	2174	144	3.0239	0.0012478	0.0666316	2277	155	0.037208	0.48516	0.971213
ENSG00000076053	RBM7	11	114236283	114289636	179	40	3.7818	7.7853e-05	0.00997492	123	22	4.3112	8.1176e-06	0.00257846	148	28	-0.40451	0.65708	0.971213
ENSG00000117298	ECE1	1	21533740	21707034	761	115	3.7766	7.9478e-05	0.0101129	680	98	4.2189	1.2274e-05	0.00309759	732	109	-0.24307	0.59603	0.971213
ENSG00000127483	HP1BP3	1	21059170	21148808	254	35	3.7722	8.0901e-05	0.0102234	220	28	3.3002	0.00048309	0.0369293	220	28	0.48618	0.31342	0.971213
ENSG00000121680	PEX16	11	45921220	45974674	142	35	3.761	8.4631e-05	0.0106173	105	23	3.6298	0.0001418	0.0171867	113	26	1.3319	0.09144	0.935449
ENSG00000100314	CABP7	22	30081344	30137822	250	53	3.7585	8.5458e-05	0.0106173	175	32	4.2534	1.0526e-05	0.00293399	188	36	-1.5238	0.93623	0.975041
ENSG00000184117	NIPSNAP1	22	29940797	30012326	314	37	3.7577	8.5744e-05	0.0106173	239	22	3.5586	0.00018643	0.0206904	245	24	-0.36265	0.64157	0.971213
ENSG00000134574	DDB2	11	47201493	47270769	176	28	3.7403	9.191e-05	0.0113049	170	26	3.2427	0.00059204	0.0416339	182	29	0.12758	0.44924	0.971213
ENSG00000129993	CBFA2T3	16	88931263	89078568	1039	141	3.7363	9.3362e-05	0.0114075	664	94	3.5205	0.0002154	0.0226761	708	100	0.79776	0.21251	0.971213
ENSG00000203727	SAMD5	6	147794807	148068677	1476	163	3.7324	9.4845e-05	0.0115124	1353	139	3.4657	0.00026443	0.0255057	1417	153	1.0733	0.14157	0.971213
ENSG00000076984	MAP2K7	19	7933665	7989363	187	44	3.7219	9.8864e-05	0.0119218	160	35	3.6101	0.00015306	0.0178043	167	36	-0.2613	0.60307	0.971213
ENSG00000174306	ZHX3	20	39797089	39963766	384	45	3.7119	0.00010286	0.0123232	345	37	3.3061	0.00047303	0.036311	356	39	1.4935	0.067658	0.896735
ENSG00000179915	NRXN1	2	50135643	51294674	5212	326	3.7087	0.00010417	0.0123996	4445	280	3.6783	0.00011742	0.0154516	4826	313	1.5236	0.06381	0.894982
ENSG00000115159	GPD2	2	157256965	157452915	473	54	3.7032	0.00010645	0.0125131	404	44	3.7295	9.5945e-05	0.0134931	421	47	-0.36722	0.64327	0.971213
ENSG00000154511	FAM69A	1	93288286	93462079	426	39	3.7031	0.00010648	0.0125131	389	33	3.7753	7.9894e-05	0.0118464	402	35	0.02868	0.48856	0.971213
ENSG00000120071	KANSL1	17	44097282	44337740	1330	15	3.6975	0.00010886	0.0127118	1212	12	3.6634	0.00012445	0.0158687	1251	13	-0.86791	0.80728	0.971213
ENSG00000163815	CLEC3B	3	45032759	45087563	189	22	3.6928	0.00011092	0.0127924	179	20	3.8223	6.6102e-05	0.0103203	200	24	-0.70314	0.75902	0.971213
ENSG00000163812	ZDHHC3	3	44946753	45052674	274	34	3.6924	0.00011106	0.0127924	247	28	4.1032	2.0376e-05	0.00452274	272	33	-0.36508	0.64247	0.971213
ENSG00000225190	PLEKHM1	17	43503266	43603146	340	30	3.6911	0.00011163	0.0127924	265	19	3.3531	0.00039962	0.0331631	280	21	-0.47764	0.68355	0.971213
ENSG00000120088	CRHR1	17	43662710	43923194	1454	21	3.6893	0.00011244	0.0128057	1336	15	3.7617	8.4386e-05	0.0121457	1390	15	-1.143	0.87348	0.971213
ENSG00000061656	SPAG4	20	34168776	34218967	135	24	3.6762	0.00011839	0.0134006	119	19	3.1762	0.00074608	0.0489147	145	25	0.45054	0.32616	0.971213
ENSG00000234776	C11orf94	11	45918085	45963833	130	34	3.6739	0.00011942	0.0134348	93	22	3.6196	0.00014751	0.0174499	96	23	1.4573	0.072523	0.907054
ENSG00000165905	LARGE2	11	45908172	45960647	170	44	3.6599	0.00012614	0.0141047	125	30	3.3879	0.00035217	0.0307489	128	31	1.4729	0.070383	0.90226
ENSG00000167258	CDK12	17	37582739	37731398	369	29	3.6584	0.00012691	0.0141054	343	25	3.015	0.0012848	0.0674355	394	31	1.2099	0.11316	0.953009
ENSG00000166165	CKB	14	103975995	104024196	163	30	3.6481	0.0001321	0.0145943	131	21	3.1649	0.00077568	0.0499663	149	26	0.56577	0.28577	0.971213
ENSG00000197912	SPG7	16	89539802	89634174	422	36	3.6426	0.00013493	0.0148182	355	26	3.6263	0.00014378	0.0173128	439	37	-0.54207	0.70611	0.971213
ENSG00000174373	RALGAPA1	14	35997558	36313432	828	78	3.6402	0.0001362	0.0148247	764	68	2.9718	0.0014802	0.0727193	791	71	0.97963	0.16363	0.971213
ENSG00000114209	PDCD10	3	167391692	167487693	237	31	3.638	0.00013738	0.0148247	178	20	3.5474	0.00019449	0.0212649	182	20	-0.10284	0.54096	0.971213
ENSG00000175220	ARHGAP1	11	46688625	46757215	148	27	3.638	0.0001374	0.0148247	144	26	3.3176	0.00045391	0.0355846	149	27	0.15838	0.43708	0.971213
ENSG00000082438	COBLL1	2	165526695	165733678	761	76	3.6323	0.00014044	0.0150646	699	66	3.5306	0.00020732	0.0221002	757	74	-0.14629	0.55815	0.971213
ENSG00000144395	CCDC150	2	197469278	197607530	399	38	3.6195	0.00014759	0.0157048	369	33	2.7824	0.0026978	0.10246	404	38	2.7822	0.0026995	0.602565
ENSG00000125686	MED1	17	37550538	37642527	232	22	3.6186	0.00014811	0.0157048	217	19	3.0163	0.0012795	0.0673492	261	26	1.334	0.091094	0.935449
ENSG00000258986	TMEM179	14	105049330	105106097	283	50	3.6154	0.00014994	0.015808	244	39	3.8068	7.0378e-05	0.0108048	263	44	-1.0749	0.8588	0.971213
ENSG00000186094	AGBL4	1	48988527	50524626	3292	145	3.6119	0.00015198	0.0158691	2968	148	3.6922	0.00011118	0.0148425	3302	148	-0.12579	0.55005	0.971213
ENSG00000256762	STH	17	44041616	44087060	295	11	3.6115	0.00015224	0.0158691	275	9	3.6572	0.00012748	0.0158687	287	10	-1.0614	0.85574	0.971213
ENSG00000085491	SLC25A24	1	108667344	108777980	398	49	3.6073	0.00015472	0.016037	366	42	3.7924	7.4598e-05	0.0113135	380	45	-0.71196	0.76176	0.971213
ENSG00000150347	ARID5B	10	63626013	63866707	845	171	3.6033	0.0001571	0.0161735	700	134	3.5913	0.0001645	0.0188693	760	148	0.49527	0.31021	0.971213
ENSG00000143105	KCNA10	1	111049839	111096797	272	51	3.6022	0.00015779	0.0161735	210	35	3.401	0.00033571	0.0298782	234	41	-0.70691	0.76019	0.971213
ENSG00000146166	LGSN	6	63975856	64064882	266	21	3.597	0.00016097	0.0164083	246	18	3.9831	3.4013e-05	0.00646002	265	21	-0.71634	0.76311	0.971213
ENSG00000172878	METAP1D	2	172829804	172957158	448	65	3.5894	0.00016573	0.0168007	396	52	3.1571	0.00079662	0.0509588	405	54	0.59643	0.27544	0.971213
ENSG00000082641	NFE2L1	17	46090686	46148907	191	33	3.5845	0.00016886	0.016971	178	29	3.3896	0.00034998	0.0307032	186	32	-0.48166	0.68497	0.971213
ENSG00000185294	SPPL2C	17	43887256	43934438	359	13	3.5828	0.00016994	0.016971	296	7	3.4863	0.00024488	0.0243861	297	7	-0.97905	0.83622	0.971213
ENSG00000180425	C11orf71	11	114252170	114306272	203	34	3.5825	0.00017017	0.016971	159	22	3.9227	4.3781e-05	0.00768169	161	23	0.081057	0.4677	0.971213
ENSG00000141750	STAC2	17	37356789	37417040	211	50	3.5777	0.00017333	0.0171932	163	35	2.736	0.0031096	0.107819	182	40	0.6321	0.26366	0.971213
ENSG00000198792	TMEM184B	22	38602415	38704040	426	89	3.5733	0.00017622	0.0173864	301	58	2.7695	0.002807	0.103698	308	59	1.2773	0.10074	0.935449
ENSG00000166166	TRMT61A	14	103960509	104013410	173	26	3.5639	0.00018272	0.0178467	146	20	2.9777	0.001452	0.0719091	163	25	0.77682	0.21863	0.971213
ENSG00000186868	MAPT	17	43936702	44115700	1157	13	3.5637	0.00018282	0.0178467	1023	10	3.5447	0.00019651	0.0212959	1042	11	-0.93719	0.82567	0.971213
ENSG00000175634	RPS6KB2	11	67160935	67212879	138	30	3.556	0.0001883	0.0182046	127	26	3.0846	0.0010192	0.0597985	143	30	0.7542	0.22536	0.971213
ENSG00000125968	ID1	20	30158086	30204318	176	14	3.5557	0.00018846	0.0182046	160	11	3.6394	0.00013664	0.016671	195	16	-1.668	0.95234	0.977871
ENSG00000123106	CCDC91	12	28308360	28713099	1313	46	3.5485	0.00019372	0.0182599	1175	37	2.9892	0.0013987	0.071183	1345	47	1.5372	0.062119	0.886326
ENSG00000176681	LRRC37A	17	44281744	44425160	603	12	3.5482	0.00019395	0.0182599	512	6	3.4587	0.00027143	0.0260446	525	7	-0.76545	0.778	0.971213
ENSG00000176956	LY6H	8	144229331	144277053	212	51	3.5482	0.00019397	0.0182599	136	29	2.9766	0.0014572	0.0719732	138	30	1.2853	0.099344	0.935449
ENSG00000108306	FBXL20	17	37398897	37593530	540	34	3.5481	0.00019398	0.0182599	491	28	2.9156	0.0017751	0.0807473	581	38	1.3903	0.082216	0.925038
ENSG00000183248	PRR36	19	7923605	7974326	194	42	3.5457	0.00019577	0.0182646	168	34	3.4942	0.00023773	0.0239328	173	35	-0.11282	0.54491	0.971213
ENSG00000173068	BNC2	9	16399501	16905786	2695	188	3.5454	0.00019601	0.0182646	2184	141	3.2141	0.00065425	0.0444769	2308	155	0.32353	0.37315	0.971213
ENSG00000139190	VAMP1	12	6561403	6614843	314	31	3.5308	0.00020716	0.0191935	291	27	2.5477	0.0054215	0.144754	307	30	2.1247	0.016805	0.741657
ENSG00000248871	TNFSF12-TNFSF13	17	7417375	7474925	272	45	3.5296	0.00020806	0.0191935	236	36	3.953	3.8582e-05	0.00692545	250	40	1.0874	0.13843	0.971213
ENSG00000134684	YARS	1	33230840	33318633	222	33	3.5155	0.00021948	0.0201463	170	21	3.8907	4.9985e-05	0.00837158	190	24	-1.3966	0.91874	0.973319
ENSG00000127083	OMD	9	95166527	95221836	190	23	3.5132	0.00022135	0.0202174	168	18	2.9293	0.0016987	0.0781484	173	19	0.46438	0.32119	0.971213
ENSG00000174151	CYB561D1	1	110001658	110053063	167	24	3.5114	0.00022285	0.0202541	144	18	3.4399	0.00029098	0.0277361	152	20	-0.46231	0.67807	0.971213
ENSG00000260001	TGFBR3L	19	7946032	7993980	161	41	3.5036	0.00022948	0.0207544	139	33	3.2685	0.00054054	0.0400693	146	35	-0.19458	0.57714	0.971213
ENSG00000188312	CENPP	9	95052741	95387446	978	62	3.5014	0.00023141	0.0208269	859	48	2.877	0.0020071	0.0859926	919	54	0.28512	0.38778	0.971213
ENSG00000143575	HAX1	1	154210039	154258351	108	23	3.4962	0.00023597	0.0211342	100	20	3.3304	0.00043367	0.0346233	98	20	0.34867	0.36367	0.971213
ENSG00000156218	ADAMTSL3	15	84287838	84718594	1521	111	3.4918	0.00023986	0.0213788	1359	91	3.0589	0.0011109	0.0632974	1479	107	0.42278	0.33623	0.971213
ENSG00000115267	IFIH1	2	163113589	163210218	331	27	3.4904	0.00024114	0.0213896	307	23	2.8613	0.0021094	0.0885686	310	23	0.90703	0.1822	0.971213
ENSG00000102978	POLR2C	16	57461551	57515921	210	40	3.4885	0.00024288	0.0214408	190	33	3.5176	0.00021774	0.0227922	195	35	-0.10132	0.54035	0.971213
ENSG00000110090	CPT1A	11	68512088	68646878	515	77	3.4794	0.00025127	0.0220517	422	57	3.1714	0.00075864	0.0490537	474	67	0.84904	0.19793	0.971213
ENSG00000188659	SAXO2	15	82520152	82587271	228	33	3.4784	0.00025219	0.0220517	202	27	3.145	0.00083054	0.0523138	217	30	0.31823	0.37516	0.971213
ENSG00000107187	LHX3	9	139078096	139131955	308	73	3.4764	0.00025414	0.0221174	230	48	3.7032	0.00010645	0.0146129	237	50	-1.6813	0.95365	0.978275
ENSG00000173611	SCAI	9	127694887	127940838	730	71	3.473	0.00025733	0.0222899	649	58	3.2102	0.00066321	0.0449203	790	74	0.53611	0.29594	0.971213
ENSG00000137501	SYTL2	11	85395264	85557197	545	66	3.4703	0.00025992	0.022376	523	62	3.4218	0.00031099	0.0288445	549	65	0.94661	0.17192	0.971213
ENSG00000162676	GFI1	1	92930318	92987433	146	22	3.4695	0.00026075	0.022376	138	20	3.616	0.00014962	0.017557	153	23	-0.98476	0.83763	0.971213
ENSG00000273749	CYFIP1	15	22857667	23013603	809	175	3.4631	0.00026702	0.022808	688	141	2.2446	0.012396	0.219588	744	154	2.092	0.01822	0.751513
ENSG00000025434	NR1H3	11	47234851	47300584	177	21	3.4568	0.00027332	0.0231725	172	20	3.0577	0.001115	0.0632974	183	23	0.15514	0.43836	0.971213
ENSG00000239697	TNFSF12	17	7417375	7471207	264	43	3.4563	0.0002738	0.0231725	228	35	3.9104	4.6066e-05	0.00788078	241	38	1.0809	0.13986	0.971213
ENSG00000006210	CX3CL1	16	57371414	57428956	275	54	3.4525	0.00027769	0.0233652	235	44	3.4713	0.00025899	0.0252454	240	45	0.51347	0.30381	0.971213
ENSG00000048028	USP28	11	113658597	113781292	368	50	3.4516	0.00027861	0.0233652	327	41	2.983	0.0014273	0.0716489	390	50	0.46306	0.32166	0.971213
ENSG00000171017	LRRC8E	19	7918390	7976908	213	46	3.4487	0.00028169	0.0235167	184	37	3.4134	0.00032077	0.0292348	190	38	-0.11849	0.54716	0.971213
ENSG00000030419	IKZF2	2	213854408	214051379	785	86	3.4468	0.00028366	0.0235744	728	77	3.3589	0.00039129	0.0331191	801	88	-0.50668	0.69381	0.971213
ENSG00000099985	OSM	22	30648817	30697829	131	43	3.4455	0.00028503	0.0235821	108	34	3.5121	0.00022225	0.0230029	109	34	0.48515	0.31378	0.971213
ENSG00000189410	SH2D5	1	21036225	21094133	225	42	3.4406	0.00029022	0.0239043	206	36	2.9793	0.0014444	0.0719091	211	37	-0.11982	0.54769	0.971213
ENSG00000005243	COPZ2	17	46093533	46155908	205	33	3.435	0.00029629	0.0242364	193	30	3.2612	0.00055472	0.0401521	199	31	-0.40628	0.65773	0.971213
ENSG00000167522	ANKRD11	16	89324029	89591969	1033	92	3.4345	0.00029688	0.0242364	871	86	3.7618	8.4343e-05	0.0121457	1006	90	-0.60384	0.72703	0.971213
ENSG00000112246	SIM1	6	100822891	100947805	464	80	3.4304	0.00030136	0.0244938	337	49	2.84	0.0022558	0.0914429	345	51	-0.60406	0.7271	0.971213
ENSG00000185829	ARL17A	17	44341550	44474416	292	6	3.4256	0.00030671	0.0248193	11	4	4.2586	1.0284e-05	0.00293399	261	4	-0.73391	0.7685	0.971213
ENSG00000185829	ARL17A	17	44341550	44474416	292	6	3.4256	0.00030671	0.0248193	11	4	4.2586	1.0284e-05	0.00293399	13	5	-1.1029	0.86496	0.971213
ENSG00000164123	C4orf45	4	159804684	159991333	727	77	3.4233	0.00030931	0.0249204	591	55	3.1312	0.00087061	0.053643	637	63	-0.081468	0.53247	0.971213
ENSG00000135362	PRR5L	11	36282725	36496754	1126	159	3.422	0.00031079	0.0249308	1019	139	3.0556	0.001123	0.0632974	1064	153	-0.23573	0.59318	0.971213
ENSG00000125170	DOK4	16	57495870	57555385	260	58	3.4184	0.00031497	0.0251567	225	46	3.53	0.0002078	0.0221002	237	50	-1.3356	0.90916	0.972054
ENSG00000162494	LRRC38	1	13791445	13875242	534	112	3.4139	0.00032016	0.025461	483	97	2.6738	0.0037498	0.119352	514	105	1.4218	0.077536	0.921233
ENSG00000088682	COQ9	16	57446337	57505187	232	44	3.4091	0.00032589	0.0257284	206	36	3.283	0.00051362	0.0384651	213	37	0.47697	0.31669	0.971213
ENSG00000119383	PTPA	9	131838183	131921225	366	32	3.4087	0.00032641	0.0257284	331	27	3.1527	0.0008089	0.0515653	336	28	0.72506	0.23421	0.971213
ENSG00000165923	AGBL2	11	47671143	47771928	224	31	3.407	0.00032837	0.0257284	201	27	2.761	0.0028812	0.104608	201	27	2.2539	0.0121	0.716806
ENSG00000171469	ZNF561	19	9708002	9766916	209	37	3.4064	0.0003291	0.0257284	172	27	3.1425	0.00083759	0.0524861	188	30	-0.59841	0.72522	0.971213
ENSG00000275342	SGK223	8	8165258	8278941	579	90	3.4046	0.00033131	0.0257919	523	78	3.0692	0.0010731	0.061974	584	90	1.781	0.037455	0.832702
ENSG00000100330	MTMR3	22	30244149	30436857	686	72	3.4016	0.00033498	0.0258879	485	47	3.9097	4.6199e-05	0.00788078	522	53	-2.4582	0.99302	0.993775
ENSG00000067208	EVI5	1	92964253	93292961	1020	41	3.4013	0.00033535	0.0258879	934	47	3.4952	0.00023682	0.0239328	1002	37	-1.3531	0.91199	0.972695
ENSG00000095321	CRAT	9	131847073	131908070	277	27	3.3981	0.00033924	0.0260791	251	23	3.1415	0.00084057	0.0524943	256	24	0.66103	0.2543	0.971213
ENSG00000162650	ATXN7L2	1	109991533	110045426	174	24	3.3956	0.00034241	0.026154	149	18	3.266	0.00054542	0.0400693	160	20	-0.5037	0.69276	0.971213
ENSG00000117448	AKR1A1	1	45981455	46045723	240	26	3.3951	0.00034305	0.026154	223	23	3.5143	0.00022045	0.0229455	243	25	-1.0253	0.8474	0.971213
ENSG00000124564	SLC17A3	6	25835328	25909471	285	44	3.3882	0.00035173	0.0266996	279	43	2.7516	0.0029652	0.10628	289	44	1.3998	0.080788	0.925038
ENSG00000133805	AMPD3	11	10436846	10539126	487	85	3.3872	0.0003531	0.0266996	424	70	2.8866	0.0019473	0.084412	430	71	-0.67349	0.74968	0.971213
ENSG00000102962	CCL22	16	57357695	57410102	267	54	3.3831	0.00035835	0.026905	223	43	3.417	0.00031657	0.0290158	230	45	0.68304	0.24729	0.971213
ENSG00000186136	TAS2R42	12	11328599	11374543	235	30	3.3814	0.00036054	0.026905	222	27	3.0266	0.0012366	0.0664195	229	29	-0.038162	0.51522	0.971213
ENSG00000143552	NUP210L	1	153955166	154162592	415	49	3.3813	0.00036068	0.026905	312	29	3.028	0.0012307	0.0664195	323	31	1.7317	0.041667	0.848205
ENSG00000005194	CIAPIN1	16	57452081	57516439	257	44	3.3806	0.00036165	0.026905	234	37	3.3567	0.00039436	0.0331631	240	39	0.16383	0.43493	0.971213
ENSG00000101294	HM13	20	30067213	30168178	264	21	3.3774	0.00036587	0.0270019	238	17	3.5685	0.00017951	0.020289	292	23	-1.3098	0.90487	0.972054
ENSG00000121377	TAS2R7	12	10944131	10990226	141	28	3.3774	0.00036588	0.0270019	123	22	2.3597	0.009144	0.194751	124	22	1.679	0.046571	0.862167
ENSG00000089597	GANAB	11	62382298	62449198	117	20	3.3756	0.00036823	0.0270671	95	15	3.3547	0.00039728	0.0331631	146	21	0.5765	0.28214	0.971213
ENSG00000184227	ACOT1	14	73968862	74020503	200	64	3.3662	0.00038101	0.0278954	121	40	3.3926	0.00034611	0.030509	125	41	-0.71132	0.76156	0.971213
ENSG00000017427	IGF1	12	102779645	102910563	312	53	3.3639	0.00038425	0.0280214	261	39	3.2646	0.00054809	0.0400693	280	43	-1.0215	0.84648	0.971213
ENSG00000154646	TMPRSS15	21	19631433	19810970	891	177	3.3621	0.00038678	0.0280737	707	130	3.5668	0.00018069	0.0202979	735	137	-0.832	0.79729	0.971213
ENSG00000121957	GPSM2	1	109382972	109483044	437	51	3.3612	0.00038801	0.0280737	428	49	3.1179	0.00091064	0.0555521	463	55	0.01044	0.49584	0.971213
ENSG00000069849	ATP1B3	3	141560424	141655382	467	59	3.3585	0.00039189	0.0282436	397	45	3.0564	0.0011199	0.0632974	404	46	0.53719	0.29557	0.971213
ENSG00000197345	MRPL21	11	68648744	68706303	251	36	3.3572	0.00039375	0.0282492	212	29	3.3208	0.00044887	0.0353399	247	35	-0.12705	0.55055	0.971213
ENSG00000116497	S100PBP	1	33247368	33334480	220	36	3.3559	0.00039555	0.0282492	164	22	3.8621	5.6214e-05	0.00916487	188	26	-1.5293	0.93691	0.975047
ENSG00000177432	NAP1L5	4	89607066	89654023	135	24	3.3552	0.00039656	0.0282492	122	20	2.9624	0.0015263	0.0739386	131	23	0.44083	0.32967	0.971213
ENSG00000137309	HMGA1	6	34169577	34224008	185	28	3.345	0.00041141	0.0291538	167	24	2.7779	0.0027354	0.103112	200	31	1.4725	0.07044	0.90226
ENSG00000170044	ZPLD1	3	101893816	102208685	1143	98	3.3443	0.00041242	0.0291538	825	79	2.8828	0.001971	0.0850392	871	84	1.0231	0.15314	0.971213
ENSG00000159314	ARHGAP27	17	43461268	43545282	295	23	3.3414	0.00041684	0.0293538	264	19	2.9979	0.0013591	0.0699405	286	22	0.15253	0.43938	0.971213
ENSG00000124920	MYRF	11	61485121	61565990	201	44	3.3394	0.00041983	0.029452	167	33	2.8645	0.0020881	0.0880299	177	36	1.1563	0.12378	0.965181
ENSG00000126603	GLIS2	16	4331240	4399598	280	76	3.3287	0.00043625	0.0304879	209	53	3.0087	0.001312	0.0682222	232	59	-0.38118	0.64847	0.971213
ENSG00000156097	GPR61	1	110047494	110098487	152	26	3.3218	0.00044714	0.0310855	140	23	3.2856	0.00050889	0.0382665	148	25	-0.24578	0.59707	0.971213
ENSG00000177954	RPS27	1	153928239	153974631	74	21	3.3212	0.00044817	0.0310855	56	14	2.3558	0.0092421	0.195261	56	14	2.4472	0.0071978	0.620291
ENSG00000167526	RPL13	16	89578324	89643237	322	36	3.3196	0.00045077	0.0311487	270	26	3.3705	0.00037517	0.0324443	344	37	-0.51394	0.69635	0.971213
ENSG00000172531	PPP1CA	11	67155652	67204376	134	28	3.3154	0.00045749	0.0314809	128	25	2.8711	0.0020451	0.0870136	142	29	0.90488	0.18276	0.971213
ENSG00000181754	AMIGO1	1	110039446	110087336	164	27	3.3145	0.00045899	0.0314809	149	23	3.2571	0.00056287	0.0403492	155	24	-0.38247	0.64895	0.971213
ENSG00000140598	EFL1	15	82412561	82590104	623	74	3.3072	0.00047114	0.0321946	521	56	3.0465	0.0011575	0.0642308	559	63	0.30942	0.3785	0.971213
ENSG00000142700	DMRTA2	1	50873223	50924119	109	24	3.3041	0.00047647	0.032354	99	20	3.7738	8.0378e-05	0.0118464	138	30	1.0618	0.14416	0.971213
ENSG00000105401	CDC37	19	10491809	10549271	178	31	3.3038	0.00047698	0.032354	174	30	3.3461	0.00040985	0.0337083	184	32	0.1667	0.4338	0.971213
ENSG00000214756	METTL12	11	62397725	62444923	87	17	3.302	0.00048006	0.0324436	73	13	3.3585	0.0003919	0.0331191	116	18	0.41653	0.33851	0.971213
ENSG00000025293	PHF20	20	34324923	34548292	682	40	3.3005	0.00048253	0.0324915	606	31	3.0313	0.0012174	0.0659652	677	38	-0.045218	0.51803	0.971213
ENSG00000166947	EPB42	15	43479425	43548323	147	20	3.2966	0.00048935	0.0328309	130	15	2.9012	0.0018585	0.0829788	166	22	-0.26352	0.60392	0.971213
ENSG00000157106	SMG1	16	18806175	18972748	604	68	3.2936	0.00049453	0.0330583	371	30	3.0203	0.0012628	0.0668522	380	31	-0.61104	0.72941	0.971213
ENSG00000100461	RBM23	14	23359854	23423396	242	30	3.2875	0.00050546	0.0336669	229	27	2.6954	0.0035149	0.115634	237	29	1.0822	0.13958	0.971213
ENSG00000139438	FAM222A	12	110117187	110218312	362	58	3.286	0.00050805	0.0337177	315	48	3.2672	0.00054311	0.0400693	349	55	-0.55493	0.71053	0.971213
ENSG00000175161	CADM2	3	84973133	86133579	4629	150	3.2838	0.00051201	0.0338587	4293	137	3.2154	0.00065123	0.0444356	4499	141	-1.6727	0.9528	0.978234
ENSG00000175066	GK5	3	141866369	141979449	437	68	3.2819	0.00051563	0.0339763	376	54	3.0543	0.0011278	0.0633459	402	60	-0.76353	0.77743	0.971213
ENSG00000129474	AJUBA	14	23430386	23486851	127	28	3.2806	0.00051787	0.0340025	115	24	2.7626	0.0028673	0.104608	133	28	1.2215	0.11095	0.953009
ENSG00000174574	AKIRIN1	1	39421916	39481737	302	53	3.2766	0.00052537	0.0343726	227	36	3.5857	0.00016808	0.0191144	238	38	-0.78081	0.78254	0.971213
ENSG00000198453	ZNF568	19	37372231	37498834	610	35	3.2754	0.00052754	0.0343926	578	31	3.3345	0.00042727	0.0345245	661	40	0.40658	0.34216	0.971213
ENSG00000198900	TOP1	20	39622462	39763127	375	64	3.2727	0.00053266	0.0346041	279	45	3.2019	0.00068266	0.0459419	278	44	0.71864	0.23618	0.971213
ENSG00000120647	CCDC77	12	463516	561811	414	87	3.2705	0.00053687	0.0347066	332	64	3.0018	0.0013418	0.0692436	345	67	0.62883	0.26473	0.971213
ENSG00000121940	CLCC1	1	109462130	109541121	316	52	3.2699	0.000538	0.0347066	293	46	3.0375	0.0011926	0.0651966	315	51	-0.56956	0.71551	0.971213
ENSG00000204922	UQCC3	11	62404126	62451162	91	19	3.266	0.00054543	0.0349506	77	14	3.3249	0.00044226	0.0349689	120	20	0.34104	0.36654	0.971213
ENSG00000182150	ERCC6L2	9	98602900	98741122	535	63	3.2659	0.00054557	0.0349506	449	48	3.5057	0.00022774	0.0233092	496	55	-0.88018	0.81062	0.971213
ENSG00000116741	RGS2	1	192743169	192791407	155	27	3.259	0.00055911	0.0356168	114	17	1.7928	0.036499	0.358248	120	18	3.2185	0.00064429	0.439621
ENSG00000143028	SYPL2	1	109974100	110034764	190	25	3.2586	0.00055983	0.0356168	161	19	3.1877	0.00071706	0.047691	172	21	-0.52741	0.70105	0.971213
ENSG00000134575	ACP2	11	47250853	47305457	156	20	3.2537	0.00056956	0.0361113	149	18	2.8987	0.0018737	0.0829788	161	21	0.077437	0.46914	0.971213
ENSG00000066735	KIF26A	14	104570060	104657235	497	108	3.2462	0.0005848	0.0369505	366	75	2.5435	0.0054871	0.145034	375	77	0.9547	0.16986	0.971213
ENSG00000100865	CINP	14	102804619	102864253	178	27	3.2435	0.00059031	0.0371115	156	21	3.1124	0.00092793	0.0562344	188	25	-0.79315	0.78615	0.971213
ENSG00000121318	TAS2R10	12	10967945	11013868	133	26	3.243	0.00059137	0.0371115	107	18	2.7037	0.0034291	0.114711	112	20	1.1776	0.11948	0.958702
ENSG00000106031	HOXA13	7	27226499	27274725	169	40	3.2398	0.00059799	0.0373161	151	35	3.6476	0.00013235	0.0163643	167	39	-0.76532	0.77796	0.971213
ENSG00000183798	EMILIN3	20	39978606	40030498	171	32	3.2384	0.00060098	0.0373161	143	25	3.3397	0.0004194	0.0340379	146	26	0.15988	0.43649	0.971213
ENSG00000084093	REST	4	57739042	57812010	453	44	3.2378	0.00060236	0.0373161	436	41	2.3429	0.0095667	0.197726	452	42	2.1426	0.016072	0.736553
ENSG00000030066	NUP160	11	47789670	47905057	306	36	3.2376	0.00060272	0.0373161	258	29	2.7053	0.003412	0.114498	264	29	2.5292	0.0057168	0.620291
ENSG00000179097	HTR1F	3	87806929	88053964	969	75	3.2332	0.00061201	0.0377645	912	68	3.1485	0.00082066	0.0519554	987	77	0.039483	0.48425	0.971213
ENSG00000109920	FNBP4	11	47728055	47824012	227	29	3.221	0.00063866	0.0392311	202	24	2.5866	0.0048464	0.136731	208	25	2.1286	0.016645	0.740747
ENSG00000149177	PTPRJ	11	47967101	48202394	740	81	3.2204	0.00064003	0.0392311	677	72	3.0211	0.0012594	0.0668522	765	82	0.61886	0.268	0.971213
ENSG00000136856	SLC2A8	9	130124417	130180177	179	28	3.2155	0.00065117	0.0397817	172	26	2.9311	0.0016889	0.0780369	191	30	1.4724	0.070455	0.90226
ENSG00000204221	WDR46	6	33236682	33292304	177	30	3.2072	0.00067009	0.0403761	177	30	3.0335	0.0012087	0.0658813	174	31	1.5762	0.057494	0.875733
ENSG00000054598	FOXC1	6	1575681	1624132	204	71	3.2067	0.00067124	0.0403761	146	50	4.1351	1.7737e-05	0.00414028	154	52	1.2876	0.098942	0.935449
ENSG00000239865	RPP21	6	30277897	30324635	184	32	3.2065	0.00067175	0.0403761	184	32	3.2929	0.00049576	0.0377098	189	33	-0.87273	0.8086	0.971213
ENSG00000162670	BRINP3	1	190056792	190482534	1230	97	3.2062	0.0006724	0.0403761	1006	74	2.646	0.0040721	0.125034	1131	74	1.0702	0.14227	0.971213
ENSG00000214960	ISPD	7	16117152	16495947	1949	161	3.2059	0.00067312	0.0403761	1577	120	2.9781	0.0014503	0.0719091	1693	136	-0.057062	0.52275	0.971213
ENSG00000065609	SNAP91	6	84252604	84454127	647	88	3.2055	0.00067403	0.0403761	543	69	2.6429	0.0041097	0.125603	614	81	0.39568	0.34617	0.971213
ENSG00000186575	NF2	22	29964545	30104589	470	60	3.2022	0.00068187	0.0407136	359	39	3.312	0.0004631	0.0358474	369	41	-0.77783	0.78167	0.971213
ENSG00000175213	ZNF408	11	46687317	46737466	98	25	3.1945	0.00070029	0.0415819	94	23	2.8928	0.0019092	0.0837457	96	24	0.026609	0.48939	0.971213
ENSG00000145536	ADAMTS16	5	5105443	5330412	1318	245	3.1943	0.00070092	0.0415819	1103	192	2.5922	0.0047681	0.135351	1122	201	-0.037172	0.51483	0.971213
ENSG00000149541	B3GAT3	11	62372768	62424647	89	19	3.1918	0.00070702	0.0418094	70	14	3.0555	0.0011235	0.0632974	97	17	0.66289	0.2537	0.971213
ENSG00000128045	RASL11B	4	53693495	53743002	166	20	3.1859	0.00072163	0.042537	153	17	3.2516	0.00057387	0.0408201	160	19	-0.056813	0.52265	0.971213
ENSG00000197471	SPN	16	29639271	29691828	171	41	3.1828	0.00072928	0.0427602	133	29	2.251	0.012192	0.217901	145	32	2.6094	0.0045346	0.620291
ENSG00000142192	APP	21	27242861	27578446	1454	157	3.1818	0.00073189	0.0427602	1236	130	3.4389	0.00029207	0.0277361	1321	143	0.67746	0.24906	0.971213
ENSG00000162368	CMPK1	1	47764469	47854511	375	39	3.1816	0.00073237	0.0427602	349	35	3.0901	0.0010005	0.0592676	385	41	-0.76819	0.77881	0.971213
ENSG00000163539	CLASP2	3	33527737	33794705	710	80	3.1666	0.00077125	0.0448851	602	63	2.7571	0.0029158	0.104713	614	64	0.71741	0.23656	0.971213
ENSG00000143543	JTB	1	153936745	153986096	92	26	3.1657	0.00077363	0.0448851	65	15	2.4539	0.007065	0.1654	64	15	2.3082	0.010495	0.685297
ENSG00000112096	SOD2	6	160090148	160149353	268	37	3.1632	0.00078023	0.0451262	237	30	2.8895	0.0019292	0.0838247	252	34	0.42922	0.33388	0.971213
ENSG00000163536	SERPINI1	3	167418432	167553357	515	62	3.1607	0.00078708	0.0453801	444	50	2.6976	0.0034916	0.115073	457	52	1.1059	0.13438	0.971213
ENSG00000256053	APOPT1	14	103994299	104067236	261	39	3.1575	0.00079577	0.0457382	218	29	3.1897	0.00071214	0.0475353	236	33	-0.49467	0.68958	0.971213
ENSG00000100802	C14orf93	14	23446110	23514375	164	41	3.1544	0.00080422	0.0460325	149	36	2.843	0.0022345	0.0912776	173	42	0.70576	0.24017	0.971213
ENSG00000179639	FCER1A	1	159218678	159288014	308	34	3.1538	0.00080588	0.0460325	304	34	2.9409	0.0016364	0.0763225	305	34	-0.52274	0.69942	0.971213
ENSG00000114948	ADAM23	2	207273268	207495854	671	113	3.1525	0.00080947	0.0460948	463	71	2.1737	0.014863	0.238666	469	72	0.98231	0.16297	0.971213
ENSG00000128655	PDE11A	2	178477977	179008066	2556	133	3.1515	0.00081221	0.0461069	2349	118	3.5288	0.00020873	0.0221002	2535	128	1.9822	0.023726	0.769549
ENSG00000121210	KIAA0922	4	154352498	154568760	1044	149	3.1506	0.00081468	0.0461069	814	132	2.9546	0.0015656	0.0745803	874	143	0.086072	0.4657	0.971213
ENSG00000106809	OGN	9	95136249	95201976	187	22	3.1432	0.00083549	0.04714	165	17	2.616	0.0044485	0.130264	166	18	0.36485	0.35761	0.971213
ENSG00000168653	NDUFS5	1	39456967	39510308	306	36	3.1412	0.0008414	0.0473288	263	28	3.184	0.00072627	0.0480452	278	31	-0.84597	0.80121	0.971213
ENSG00000117148	ACTL8	1	18046808	18163558	601	99	3.1397	0.00084574	0.0474283	387	56	2.7955	0.0025912	0.100284	406	60	2.6768	0.0037167	0.620291
ENSG00000131055	COX4I2	20	30190685	30242837	205	21	3.1384	0.00084927	0.0474819	192	18	3.2649	0.00054752	0.0400693	218	23	-1.0403	0.85091	0.971213
ENSG00000168944	CEP120	5	122670579	122794286	457	44	3.1336	0.00086343	0.0481277	389	33	2.5178	0.0059039	0.152308	397	34	0.82419	0.20492	0.971213
ENSG00000165661	QSOX2	9	139088179	139172687	485	98	3.1327	0.00086615	0.0481339	331	58	3.0913	0.00099639	0.0592395	335	58	-1.4256	0.923	0.97355
ENSG00000185730	ZNF696	8	144336651	144392122	351	33	3.1292	0.00087643	0.0484429	326	29	3.2908	0.00049944	0.0377098	355	33	0.046995	0.48126	0.971213
ENSG00000172508	CARNS1	11	67148149	67203078	148	29	3.129	0.00087696	0.0484429	141	26	2.6654	0.0038449	0.120569	156	30	1.0208	0.15368	0.971213
ENSG00000151023	ENKUR	10	25260908	25386208	504	57	3.126	0.00088589	0.0487901	467	51	2.266	0.011724	0.21449	508	57	1.928	0.026925	0.78982
ENSG00000196152	ZNF79	9	130151653	130219525	217	23	3.1248	0.00088966	0.0488519	202	20	3.0081	0.0013146	0.0682222	220	24	0.98909	0.16131	0.971213
ENSG00000138193	PLCE1	10	95718746	96098149	1142	138	3.1198	0.00090498	0.0495456	971	128	2.2257	0.013017	0.225812	1074	121	1.3476	0.088891	0.930589
ENSG00000099256	PRTFDC1	10	25127536	25277680	692	110	3.1171	0.00091319	0.0498472	592	90	3.0773	0.0010445	0.0607029	646	100	1.4879	0.068394	0.89777
ENSG00000132740	IGHMBP2	11	68636319	68718070	366	42	3.111	0.00093214	0.0507315	304	33	3.0504	0.0011428	0.0637514	358	40	0.028328	0.4887	0.971213
ENSG00000104976	SNAPC2	19	7950194	7998136	178	47	3.1065	0.00094661	0.0513675	149	36	2.8396	0.0022584	0.0914429	156	38	-0.33954	0.6329	0.971213
ENSG00000204599	TRIM39	6	30262088	30324635	244	34	3.1027	0.00095898	0.0517819	244	34	3.2223	0.00063573	0.0437017	251	36	-1.0905	0.86225	0.971213
ENSG00000204599	TRIM39	6	30262088	30324635	244	34	3.1027	0.00095898	0.0517819	244	34	3.2223	0.00063573	0.0437017	253	34	-1.1503	0.875	0.971213
ENSG00000196578	OR5AC2	3	97771017	97816946	378	27	3.1024	0.00095986	0.0517819	321	19	2.5121	0.0060005	0.152901	353	24	0.95677	0.16934	0.971213
ENSG00000184743	ATL3	11	63381554	63474533	200	31	3.099	0.00097084	0.0521663	135	16	3.023	0.0012514	0.0666316	182	24	-0.090223	0.53595	0.971213
ENSG00000168131	OR2B2	6	27868963	27915174	144	33	3.0985	0.00097264	0.0521663	143	32	2.9941	0.0013761	0.0702626	164	37	-0.54524	0.70721	0.971213
ENSG00000107960	OBFC1	10	105627316	105713045	320	46	3.0956	0.00098205	0.0525183	278	36	3.0133	0.001292	0.0674397	295	39	-0.028048	0.51119	0.971213
ENSG00000166946	CCNDBP1	15	43442466	43499375	98	20	3.0922	0.00099347	0.0529755	84	15	2.8295	0.0023309	0.0935559	115	22	-1.0124	0.84433	0.971213
ENSG00000176399	DMRTA1	9	22411840	22462472	326	50	3.0904	0.00099944	0.0531403	210	26	2.8522	0.0021709	0.0898753	215	27	0.099998	0.46017	0.971213
ENSG00000180720	CHRM4	11	46395335	46448122	71	24	3.0891	0.0010037	0.0532134	60	20	2.5694	0.0050937	0.140062	62	20	0.81661	0.20708	0.971213
ENSG00000010292	NCAPD2	12	6567547	6651132	436	43	3.0864	0.0010128	0.053542	386	35	2.0958	0.018049	0.260185	415	40	1.8911	0.029304	0.797127
ENSG00000185085	INTS5	11	62404320	62455774	111	24	3.0849	0.0010182	0.0536401	94	18	3.14	0.00084476	0.0525777	138	24	0.30622	0.37972	0.971213
ENSG00000143570	SLC39A1	1	153921575	153975660	81	21	3.0837	0.0010223	0.0536401	62	14	2.1309	0.01655	0.250124	61	13	2.4637	0.0068757	0.620291
ENSG00000112812	PRSS16	6	27180480	27234399	202	30	3.0817	0.0010289	0.0536401	202	30	2.9582	0.0015473	0.0742341	215	33	-0.52356	0.69971	0.971213
ENSG00000109919	MTCH2	11	47628858	47699206	136	26	3.0815	0.00103	0.0536401	122	24	2.4557	0.0070306	0.165206	125	24	1.817	0.034609	0.824026
ENSG00000153558	FBXL2	3	33283934	33455505	508	54	3.0811	0.0010312	0.0536401	441	43	2.9858	0.0014141	0.0715713	491	48	2.098	0.017952	0.751513
ENSG00000165626	BEND7	10	13470484	13605587	561	86	3.0808	0.0010321	0.0536401	424	58	2.9588	0.0015444	0.0742341	449	62	0.14618	0.44189	0.971213
ENSG00000115607	IL18RAP	2	103000254	103079025	340	28	3.079	0.0010385	0.0537928	333	27	2.5897	0.0048024	0.136115	346	29	0.92207	0.17825	0.971213
ENSG00000075413	MARK3	14	103816701	103980168	550	43	3.078	0.0010419	0.0537928	494	36	2.4505	0.0071323	0.166327	519	39	0.98053	0.16341	0.971213
ENSG00000134046	MBD2	18	51667971	51786158	415	51	3.0768	0.0010461	0.0537928	401	49	2.6871	0.0036037	0.117085	416	51	1.0944	0.13688	0.971213
ENSG00000145730	PAM	5	102166527	102376809	566	57	3.0766	0.0010467	0.0537928	540	50	3.1722	0.00075648	0.0490537	547	53	-0.82195	0.79445	0.971213
ENSG00000070614	NDST1	5	149830365	149947773	485	87	3.0756	0.0010506	0.0538433	409	69	1.7479	0.040241	0.374424	421	71	1.9857	0.023535	0.769549
ENSG00000196663	TECPR2	14	102794300	102978818	652	55	3.0744	0.0010547	0.0538771	578	44	2.9672	0.0015028	0.0734379	670	52	-1.0613	0.85571	0.971213
ENSG00000075151	EIF4G3	1	21122785	21538381	1171	55	3.0737	0.0010571	0.0538771	968	57	2.5554	0.0053037	0.142642	981	58	0.96342	0.16767	0.971213
ENSG00000111843	TMEM14C	6	10688148	10751577	307	44	3.0719	0.0010637	0.0539916	256	34	2.2921	0.010949	0.207966	368	47	1.8422	0.03272	0.812596
ENSG00000138640	FAM13A	4	89637105	90067549	1647	119	3.0714	0.0010652	0.0539916	1492	98	2.23	0.012873	0.224796	1664	113	0.16565	0.43422	0.971213
ENSG00000181790	ADGRB1	8	143510377	143636369	533	121	3.0642	0.0010912	0.0551232	381	79	3.1248	0.00088974	0.0546389	407	85	-1.5217	0.93595	0.975041
ENSG00000064932	SBNO2	19	1097633	1209282	644	135	3.0586	0.0011118	0.0558929	490	92	2.5773	0.0049789	0.13835	516	97	1.0423	0.14863	0.971213
ENSG00000257704	INAFM1	19	47742659	47788980	186	29	3.0569	0.0011182	0.0560413	154	21	3.1749	0.00074933	0.0489536	163	23	-0.30367	0.61931	0.971213
ENSG00000275714	HIST1H3A	6	25985718	26031186	134	28	3.0554	0.0011238	0.0560413	133	28	2.4463	0.0072171	0.167142	137	29	0.45094	0.32602	0.971213
ENSG00000183826	BTBD9	6	38126227	38643202	1900	190	3.0552	0.0011246	0.0560413	1685	152	3.0133	0.0012922	0.0674397	1753	163	-0.15989	0.56352	0.971213
ENSG00000131507	NDFIP1	5	141453324	141544008	394	45	3.0546	0.0011269	0.0560413	339	34	2.4966	0.0062689	0.156813	364	39	0.28178	0.38906	0.971213
ENSG00000169612	FAM103A1	15	83619955	83669809	149	27	3.0507	0.0011415	0.0566147	130	21	3.3649	0.00038281	0.0328024	139	24	-1.1467	0.87424	0.971213
ENSG00000077380	DYNC1I2	2	172508919	172616668	343	49	3.0481	0.0011516	0.0569625	312	43	2.9212	0.0017435	0.079529	333	44	0.77681	0.21864	0.971213
ENSG00000124177	CHD6	20	40020741	40282133	775	71	3.047	0.0011555	0.0570026	693	58	2.8286	0.0023374	0.0936129	688	58	1.1815	0.1187	0.957916
ENSG00000162390	ACOT11	1	54972930	55110417	729	127	3.0417	0.0011763	0.0575904	646	107	3.0962	0.00098014	0.0590102	678	115	-0.33147	0.62986	0.971213
ENSG00000129038	LOXL1	15	74183789	74254478	328	68	3.0413	0.0011777	0.0575904	284	56	2.6785	0.0036978	0.118503	305	61	0.75922	0.22386	0.971213
ENSG00000145740	SLC30A5	5	68354776	68436899	368	45	3.0408	0.0011799	0.0575904	325	36	2.5518	0.0053586	0.143491	367	44	1.2707	0.10192	0.937898
ENSG00000187800	PEAR1	1	156828496	156896226	267	51	3.0395	0.001185	0.0576867	226	41	3.6192	0.00014776	0.0174499	249	47	0.012075	0.49518	0.971213
ENSG00000137434	C6orf52	6	10661651	10730030	284	35	3.0293	0.0012255	0.0595012	264	31	1.9979	0.022863	0.289738	390	46	1.9308	0.026756	0.78982
ENSG00000214026	MRPL23	11	1933502	2017295	415	75	3.0274	0.0012332	0.059718	362	62	3.3075	0.00047061	0.0362764	362	61	-0.85344	0.80329	0.971213
ENSG00000105321	CCDC9	19	47724731	47787329	218	38	3.0249	0.0012435	0.0600591	171	25	3.0933	0.0009896	0.0591929	180	27	-0.64036	0.73903	0.971213
ENSG00000278272	HIST1H3C	6	26010639	26056097	151	29	3.0215	0.0012577	0.0605863	151	29	2.4237	0.0076816	0.174345	152	29	0.45269	0.32539	0.971213
ENSG00000107130	NCS1	9	132899857	133009583	651	126	3.0207	0.001261	0.0605871	514	91	2.689	0.0035833	0.116635	530	95	0.16822	0.43321	0.971213
ENSG00000136267	DGKB	7	14174674	14978281	4030	315	3.0192	0.0012672	0.0607269	3362	279	3.2427	0.00059209	0.0416339	3608	294	-0.67139	0.74901	0.971213
ENSG00000059377	TBXAS1	7	139443047	139730125	1128	160	3.0168	0.0012774	0.0609565	966	143	2.0792	0.018801	0.266439	1018	138	1.8563	0.031708	0.812232
ENSG00000107738	C10orf54	10	73497313	73568337	346	69	3.0165	0.0012786	0.0609565	300	55	2.9382	0.0016507	0.0767951	314	59	-0.1189	0.54732	0.971213
ENSG00000117597	DIEXF	1	209966312	210040910	325	39	3.0157	0.001282	0.0609611	314	37	2.086	0.018488	0.264106	344	42	1.9231	0.027236	0.790338
ENSG00000105568	PPP2R1A	19	52658055	52739678	437	57	3.0115	0.0012998	0.0616486	336	38	3.1201	0.00090405	0.0553333	389	47	1.1293	0.12938	0.971213
ENSG00000180875	GREM2	1	240642873	240810462	777	209	3.0049	0.0013282	0.0628341	514	137	2.9962	0.0013667	0.0701357	553	148	-0.47349	0.68207	0.971213
ENSG00000100462	PRMT5	14	23379733	23433789	180	21	3.0027	0.0013382	0.0631452	177	20	2.4803	0.0065641	0.161672	184	22	1.2189	0.11145	0.953009
ENSG00000065989	PDE4A	19	10492449	10590307	308	48	2.9988	0.001355	0.0636502	299	45	3.0414	0.0011774	0.0650507	326	51	0.20281	0.41964	0.971213
ENSG00000187772	LIN28B	6	105349874	105541207	502	76	2.9987	0.0013558	0.0636502	435	62	2.7326	0.0031417	0.107819	454	65	-0.49447	0.68951	0.971213
ENSG00000136295	TTYH3	7	2636603	2714436	413	86	2.9931	0.001381	0.0646497	366	73	2.8448	0.0022222	0.0909769	396	79	-0.081595	0.53252	0.971213
ENSG00000164418	GRIK2	6	101806584	102527958	2997	270	2.9924	0.0013841	0.0646497	2746	230	2.8083	0.0024903	0.0978226	2929	247	-0.58923	0.72215	0.971213
ENSG00000173517	PEAK1	15	77390498	77747446	825	77	2.9875	0.0014063	0.0651564	684	56	3.0269	0.0012354	0.0664195	754	64	-0.48415	0.68586	0.971213
ENSG00000175164	ABO	9	136120563	136185630	562	57	2.9869	0.0014089	0.0651564	529	51	3.0798	0.0010356	0.0603761	544	54	-0.86417	0.80625	0.971213
ENSG00000278637	HIST1H4A	6	25986907	26032278	136	28	2.9862	0.0014122	0.0651564	135	28	2.3921	0.0083761	0.184585	139	29	0.37591	0.35349	0.971213
ENSG00000116874	WARS2	1	119563839	119718404	521	53	2.9859	0.0014137	0.0651564	496	48	2.6784	0.0036986	0.118503	535	55	-0.61857	0.7319	0.971213
ENSG00000278705	HIST1H4B	6	26017124	26062480	151	29	2.9859	0.0014138	0.0651564	151	29	2.4236	0.0076843	0.174345	152	29	0.4929	0.31104	0.971213
ENSG00000206282	RGL2	6	33249431	33302386	159	27	2.9849	0.0014186	0.0651564	159	27	2.6115	0.0045071	0.130763	166	29	1.6996	0.044602	0.852389
ENSG00000164117	FBXO8	4	175147809	175240415	281	52	2.9842	0.0014218	0.0651564	228	38	2.7323	0.0031447	0.107819	241	40	-0.80653	0.79003	0.971213
ENSG00000116489	CAPZA1	1	113127075	113224241	267	34	2.9839	0.0014232	0.0651564	239	28	2.6181	0.0044215	0.129916	243	29	0.039568	0.48422	0.971213
ENSG00000274641	HIST1H2BO	6	27826203	27936100	323	51	2.9771	0.001455	0.0662879	320	50	2.9075	0.0018215	0.0816484	357	58	-0.8136	0.79206	0.971213
ENSG00000149573	MPZL2	11	118114131	118170251	257	26	2.9771	0.0014551	0.0662879	248	24	3.1167	0.00091455	0.0556065	249	25	-0.67311	0.74956	0.971213
ENSG00000143061	IGSF3	1	117107020	117245377	410	71	2.9759	0.0014606	0.0663212	372	61	3.3942	0.0003441	0.0304777	412	69	0.37635	0.35333	0.971213
ENSG00000133318	RTN3	11	63413922	63537363	211	30	2.9746	0.001467	0.0663212	175	22	2.9517	0.0015803	0.0745803	227	29	-0.1735	0.56887	0.971213
ENSG00000173809	TDRD12	19	33175679	33291714	345	41	2.9735	0.001472	0.0663212	296	32	2.6033	0.0046164	0.13268	368	39	0.03178	0.48732	0.971213
ENSG00000106038	EVX1	7	27247164	27297438	187	35	2.9732	0.0014735	0.0663212	175	32	3.1	0.00096752	0.0584414	190	35	-1.0005	0.84148	0.971213
ENSG00000143801	PSEN2	1	227022885	227093804	260	38	2.9725	0.0014768	0.0663212	245	35	2.8995	0.0018689	0.0829788	295	43	-0.86193	0.80564	0.971213
ENSG00000131051	RBM39	20	34281531	34365258	282	21	2.9724	0.0014774	0.0663212	257	17	2.7899	0.0026364	0.1014	285	21	-0.63691	0.73791	0.971213
ENSG00000115568	ZNF142	2	219492639	219559355	201	26	2.969	0.0014938	0.0668947	196	25	2.9527	0.001575	0.0745803	219	30	-0.24004	0.59485	0.971213
ENSG00000114127	XRN1	3	142015449	142201904	472	55	2.9656	0.0015105	0.0674788	419	44	2.7429	0.003045	0.107819	449	49	-0.17033	0.56763	0.971213
ENSG00000187037	GPR141	7	37535212	37791888	961	99	2.9636	0.0015204	0.067757	830	77	2.826	0.002357	0.0941931	859	82	-0.74841	0.77289	0.971213
ENSG00000111639	MRPL51	12	6591316	6637471	233	25	2.9624	0.0015261	0.0677638	207	20	1.9726	0.024272	0.298163	217	22	1.9464	0.025804	0.783175
ENSG00000184185	KCNJ12	17	21244699	21333184	207	65	2.9621	0.0015279	0.0677638	117	30	3.709	0.00010403	0.0144101	121	32	0.49386	0.3107	0.971213
ENSG00000143545	RAB13	1	153944093	153993853	105	28	2.9605	0.0015358	0.0677674	71	16	2.3755	0.0087625	0.189696	69	15	2.1597	0.015396	0.727283
ENSG00000141376	BCAS3	17	58720172	59480199	2391	157	2.96	0.001538	0.0677674	2061	117	3.3316	0.00043171	0.0346233	2230	127	0.31089	0.37794	0.971213
ENSG00000177508	IRX3	16	54307212	54355724	234	58	2.9598	0.001539	0.0677674	202	48	2.6249	0.0043334	0.129165	222	54	0.80798	0.20955	0.971213
ENSG00000174776	WDR49	3	167186289	167406747	649	99	2.9588	0.0015442	0.0678345	480	66	2.9618	0.0015291	0.0739386	521	74	-1.1063	0.86571	0.971213
ENSG00000131697	NPHP4	1	5912870	6087618	791	86	2.9567	0.001555	0.0680295	698	71	2.528	0.005736	0.149047	771	81	0.97347	0.16516	0.971213
ENSG00000115840	SLC25A12	2	172629915	172785816	465	50	2.9561	0.0015576	0.0680295	423	42	2.6189	0.0044113	0.129916	425	42	0.48042	0.31547	0.971213
ENSG00000101190	TCFL5	20	61462467	61528115	385	78	2.9557	0.0015597	0.0680295	266	47	2.5047	0.0061285	0.154665	278	50	1.9616	0.024903	0.775673
ENSG00000274267	HIST1H3B	6	26021817	26067288	147	29	2.9514	0.0015818	0.0688307	147	29	2.3829	0.0085893	0.187302	149	30	0.54745	0.29204	0.971213
ENSG00000089041	P2RX7	12	121535622	121634439	628	67	2.9504	0.0015866	0.0688771	573	58	3.0164	0.0012792	0.0673492	583	59	-1.4083	0.92048	0.973319
ENSG00000121314	TAS2R8	12	10948650	10994579	127	27	2.9494	0.001592	0.0689493	108	21	2.0628	0.019565	0.270259	112	21	1.259	0.10401	0.939887
ENSG00000121653	MAPK8IP1	11	45872047	45938016	194	52	2.9466	0.0016063	0.0694057	145	35	2.6403	0.0041415	0.125906	153	38	2.3378	0.0096982	0.670287
ENSG00000100325	ASCC2	22	30174597	30269293	309	44	2.9438	0.0016212	0.0696166	270	35	3.1833	0.00072798	0.0480452	310	42	-1.6471	0.95024	0.977258
ENSG00000111845	PAK1IP1	6	10660180	10720015	232	28	2.9435	0.0016225	0.0696166	224	26	1.905	0.028389	0.324247	295	36	2.0441	0.020473	0.75981
ENSG00000176371	ZSCAN2	15	85109249	85176947	173	30	2.9376	0.001654	0.0705915	153	24	2.1876	0.014348	0.235381	184	32	1.0751	0.14117	0.971213
ENSG00000160741	CRTC2	1	153910148	153966132	90	21	2.9372	0.0016559	0.0705915	71	14	1.9804	0.023828	0.296811	70	14	2.6293	0.0042775	0.620291
ENSG00000117595	IRF6	1	209948968	210014520	255	30	2.9371	0.0016567	0.0705915	249	29	2.2022	0.013826	0.232772	275	34	1.3808	0.083677	0.925038
ENSG00000204209	DAXX	6	33276335	33325793	153	28	2.9347	0.0016691	0.070956	153	28	2.6524	0.0039958	0.123308	167	32	0.93266	0.1755	0.971213
ENSG00000092036	HAUS4	14	23405437	23461352	137	21	2.93	0.0016945	0.0717053	130	19	2.4964	0.0062732	0.156813	140	22	1.0903	0.13778	0.971213
ENSG00000118432	CNR1	6	88839583	88911063	337	69	2.9301	0.0016945	0.0717053	280	53	2.5987	0.004679	0.133853	297	57	-0.43532	0.66833	0.971213
ENSG00000151366	NDUFC2	11	77769393	77826265	298	28	2.9269	0.0017115	0.0721698	287	26	2.9877	0.0014056	0.0713371	325	33	1.108	0.13392	0.971213
ENSG00000111215	PRR4	12	10988448	11037075	162	20	2.9266	0.0017133	0.0721698	136	15	2.683	0.0036485	0.117604	143	16	0.27964	0.38987	0.971213
ENSG00000057935	MTA3	2	42686709	43021080	1170	74	2.9234	0.0017313	0.072693	978	70	2.9596	0.0015403	0.0742341	1160	64	-0.086673	0.53453	0.971213
ENSG00000160097	FNDC5	1	33317869	33373093	122	39	2.923	0.0017336	0.072693	88	25	3.816	6.7807e-05	0.0104975	98	29	-1.5964	0.9448	0.976113
ENSG00000135365	PHF21A	11	45940870	46177985	558	60	2.9206	0.0017469	0.0730846	482	46	2.6308	0.0042598	0.1274	513	52	-0.0075651	0.50302	0.971213
ENSG00000146216	TTBK1	6	43176222	43265997	322	60	2.9198	0.0017511	0.0730946	278	49	3.3585	0.00039188	0.0331191	292	53	0.68285	0.24735	0.971213
ENSG00000110514	MADD	11	47255927	47361582	296	31	2.9131	0.0017895	0.0739681	281	28	2.5655	0.0051516	0.140873	309	33	-0.032213	0.51285	0.971213
ENSG00000076043	REXO2	11	114275108	114331001	238	40	2.9131	0.0017895	0.0739681	196	29	3.1598	0.00078932	0.0506677	200	30	0.1716	0.43188	0.971213
ENSG00000139144	PIK3C2G	12	18360912	18811352	1998	170	2.9127	0.0017917	0.0739681	1623	131	2.7016	0.0034505	0.114711	1740	144	-1.2765	0.89911	0.971213
ENSG00000197903	HIST1H2BK	6	27096072	27149637	119	31	2.9125	0.0017926	0.0739681	113	29	2.6466	0.0040658	0.125034	159	28	-0.17565	0.56971	0.971213
ENSG00000116815	CD58	1	117047156	117148715	224	52	2.9117	0.0017971	0.0739681	217	49	3.2668	0.0005438	0.0400693	236	54	0.4046	0.34289	0.971213
ENSG00000102935	ZNF423	16	49514515	49926830	1685	264	2.9109	0.0018019	0.0739681	1439	222	3.1342	0.00086162	0.0534465	1523	235	2.6489	0.0040373	0.620291
ENSG00000179071	CCDC89	11	85384893	85432320	109	25	2.9105	0.0018041	0.0739681	105	23	2.9127	0.0017917	0.0811019	111	25	-0.24035	0.59497	0.971213
ENSG00000203880	PCMTD2	20	62852048	62917583	272	61	2.9105	0.0018041	0.0739681	206	41	2.9641	0.001518	0.0737892	211	43	-0.12026	0.54786	0.971213
ENSG00000180251	SLC9A4	2	103054173	103160433	534	49	2.9089	0.0018136	0.0741927	507	44	2.7264	0.0032014	0.108818	555	51	0.99429	0.16004	0.971213
ENSG00000130508	PXDN	2	1625659	1783291	819	127	2.9039	0.001843	0.0750626	703	104	2.7071	0.0033937	0.114172	843	126	0.82645	0.20427	0.971213
ENSG00000206280	ZBTB22	6	33272182	33320719	149	26	2.9009	0.0018606	0.0756125	149	26	2.5371	0.0055891	0.146363	162	29	1.1319	0.12884	0.971213
ENSG00000124610	HIST1H1A	6	26007260	26053040	154	30	2.8991	0.001871	0.075868	153	29	2.3162	0.010273	0.203498	154	29	0.41411	0.3394	0.971213
ENSG00000178342	KCNG2	18	77588668	77669816	385	51	2.8972	0.0018824	0.0761629	299	38	3.8458	6.0069e-05	0.00962305	304	39	-1.0258	0.84751	0.971213
ENSG00000256537	SMIM10L1	12	11288780	11338619	288	19	2.8948	0.0018969	0.0764386	268	16	2.579	0.0049542	0.138081	268	16	-0.0016395	0.50065	0.971213
ENSG00000162607	USP1	1	62866975	62927475	197	41	2.8947	0.0018975	0.0764386	131	29	2.5113	0.0060151	0.153061	143	31	-0.44962	0.67351	0.971213
ENSG00000121905	HPCA	1	33316688	33370247	123	38	2.8933	0.0019059	0.0764552	90	25	3.7304	9.5575e-05	0.0134931	100	29	-1.6173	0.94709	0.976652
ENSG00000056678	KIFC1	6	33324301	33387701	203	37	2.8933	0.0019062	0.0764552	197	35	2.8066	0.0025033	0.098124	212	39	0.39098	0.34791	0.971213
ENSG00000148584	A1CF	10	52549169	52680435	340	63	2.8921	0.0019134	0.0765775	267	49	1.946	0.02583	0.307805	333	57	1.0547	0.14578	0.971213
ENSG00000197774	EME2	16	1788223	1836628	168	36	2.8878	0.0019395	0.0774541	145	28	2.6144	0.0044687	0.130264	155	31	-0.68497	0.75332	0.971213
ENSG00000099250	NRP1	10	33456419	33658833	927	128	2.8861	0.0019505	0.0777251	868	116	2.6847	0.0036302	0.117332	931	126	-0.68861	0.75447	0.971213
ENSG00000041988	THAP3	1	6649925	6705646	151	30	2.8833	0.0019676	0.0782375	138	26	2.5085	0.0060619	0.153662	141	27	0.28798	0.38668	0.971213
ENSG00000151718	WWC2	4	183985463	184251930	870	108	2.8764	0.0020115	0.0798091	714	88	2.9647	0.0015151	0.0737892	749	91	-0.11212	0.54464	0.971213
ENSG00000111885	MAN1A1	6	119488366	119706774	966	75	2.8756	0.002016	0.0798091	889	65	2.9504	0.0015869	0.0745803	940	71	1.0083	0.15665	0.971213
ENSG00000187987	ZSCAN23	6	28389373	28446279	193	31	2.875	0.0020201	0.0798091	189	30	2.5138	0.0059719	0.152809	234	33	0.82937	0.20345	0.971213
ENSG00000232040	ZBED9	6	28529407	28590112	166	28	2.8741	0.002026	0.0798712	165	27	2.7364	0.0031057	0.107819	171	29	0.79638	0.21291	0.971213
ENSG00000042781	USH2A	1	215786236	216631738	3653	386	2.8678	0.0020667	0.0811604	2858	296	2.0813	0.018706	0.266439	3121	304	1.7251	0.042256	0.848945
ENSG00000101425	BPI	20	36897552	36975907	389	94	2.8677	0.0020675	0.0811604	275	57	2.7584	0.0029038	0.104608	287	60	0.12267	0.45118	0.971213
ENSG00000164588	HCN1	5	45245052	45731220	1016	79	2.8659	0.0020789	0.0813841	836	79	3.2313	0.00061611	0.0425116	889	84	0.28466	0.38795	0.971213
ENSG00000278463	HIST1H2AB	6	26023320	26068796	145	29	2.8653	0.002083	0.0813841	145	29	2.3072	0.010522	0.204296	146	29	0.52513	0.29975	0.971213
ENSG00000170364	SETMAR	3	4309988	4368949	246	42	2.8623	0.0021027	0.0813841	228	38	2.2866	0.01111	0.208994	305	46	1.1086	0.1338	0.971213
ENSG00000137842	TMEM62	15	43390722	43487342	179	33	2.8623	0.0021028	0.0813841	149	24	2.6182	0.0044192	0.129916	187	32	-1.2759	0.899	0.971213
ENSG00000129595	EPB41L4A	5	111468139	111790187	1513	128	2.8621	0.002104	0.0813841	1344	106	3.325	0.00044206	0.0349689	1516	122	-0.33033	0.62942	0.971213
ENSG00000197153	HIST1H3J	6	27848093	27893570	131	27	2.8619	0.0021056	0.0813841	131	27	2.9247	0.0017241	0.0790127	145	31	-1.3104	0.90496	0.972054
ENSG00000168772	CXXC4	4	105379463	105451058	205	47	2.8609	0.002112	0.0813841	161	35	3.6418	0.00013538	0.0166274	167	36	-1.1141	0.86738	0.971213
ENSG00000197253	TPSB2	16	1268336	1315185	299	59	2.8608	0.0021126	0.0813841	249	44	3.0667	0.001082	0.0622928	258	45	-1.1977	0.88449	0.971213
ENSG00000162769	FLVCR1	1	212996597	213082705	527	35	2.8608	0.0021129	0.0813841	517	33	2.6428	0.0041111	0.125603	531	35	0.42494	0.33544	0.971213
ENSG00000111859	NEDD9	6	11173531	11417581	1170	191	2.8593	0.0021226	0.081478	1035	162	1.8416	0.032766	0.342398	1138	180	2.4862	0.006455	0.620291
ENSG00000253368	TRNP1	1	27285189	27337377	111	18	2.8586	0.0021274	0.081478	78	11	2.8936	0.0019042	0.0837257	82	12	-0.10509	0.54185	0.971213
ENSG00000179954	SSC5D	19	55964870	56040466	464	107	2.8584	0.0021288	0.081478	400	89	2.5607	0.0052223	0.141702	467	102	-0.36142	0.64111	0.971213
ENSG00000104343	UBE2W	8	74682332	74826145	569	52	2.8578	0.002133	0.081478	516	43	2.0621	0.019601	0.270291	556	49	1.1071	0.13412	0.971213
ENSG00000238083	LRRC37A2	17	44552323	44643016	36	17	2.8532	0.0021641	0.0823785	10	4	4.2481	1.0781e-05	0.00293399	12	5	-1.1107	0.86665	0.971213
ENSG00000166716	ZNF592	15	85256818	85359663	297	40	2.8511	0.0021784	0.0823785	259	32	2.3735	0.0088107	0.19007	283	37	0.59852	0.27475	0.971213
ENSG00000154845	PPP4R1	18	9536789	9649605	492	70	2.8511	0.0021784	0.0823785	466	64	1.878	0.030187	0.331	475	65	1.321	0.093254	0.935449
ENSG00000121381	TAS2R9	12	10951693	10997767	128	27	2.8511	0.0021787	0.0823785	108	20	1.9574	0.025152	0.303268	113	21	1.2135	0.11246	0.953009
ENSG00000170677	SOCS6	18	67921137	68007435	419	76	2.851	0.0021789	0.0823785	365	62	2.2901	0.011009	0.208233	377	64	0.14478	0.44244	0.971213
ENSG00000163482	STK36	2	219501749	219577440	234	25	2.8472	0.002205	0.0831948	225	23	2.9137	0.001786	0.081043	257	30	-0.36297	0.64169	0.971213
ENSG00000120437	ACAT2	6	160147989	160210087	221	27	2.8402	0.0022542	0.0848775	210	25	2.3541	0.0092841	0.195699	232	29	0.37559	0.35361	0.971213
ENSG00000086205	FOLH1	11	49158187	49265222	432	34	2.8367	0.0022792	0.0856441	396	28	1.92	0.02743	0.316473	430	33	2.0343	0.020959	0.760166
ENSG00000086205	FOLH1	11	49158187	49265222	432	34	2.8367	0.0022792	0.0856441	396	28	1.92	0.02743	0.316473	580	15	0.74018	0.2296	0.971213
ENSG00000162413	KLHL21	1	6640784	6697958	146	29	2.8336	0.0023015	0.0860815	132	25	2.4552	0.0070394	0.165206	135	25	0.35052	0.36297	0.971213
ENSG00000116273	PHF13	1	6638756	6694093	140	31	2.833	0.0023055	0.0860815	126	26	2.5138	0.005972	0.152809	133	29	0.19727	0.42181	0.971213
ENSG00000117450	PRDX1	1	45966707	46023562	234	22	2.8322	0.0023118	0.0860815	220	20	3.0391	0.0011864	0.0650507	238	22	-1.1576	0.87649	0.971213
ENSG00000170745	KCNS3	2	18024105	18124225	478	79	2.8309	0.002321	0.0860815	449	72	1.2901	0.098507	0.532802	471	77	3.768	8.2297e-05	0.245118
ENSG00000106436	MYL10	7	101246605	101307576	246	46	2.8308	0.0023212	0.0860815	233	44	2.7818	0.0027029	0.10246	249	48	0.22452	0.41118	0.971213
ENSG00000153560	UBP1	3	33419828	33516897	365	33	2.8306	0.0023229	0.0860815	325	27	2.5026	0.0061649	0.155158	347	30	1.3433	0.089591	0.930589
ENSG00000198937	CCDC167	6	37440696	37502700	325	51	2.8305	0.0023235	0.0860815	317	49	2.3895	0.0084347	0.185433	346	55	0.28662	0.3872	0.971213
ENSG00000134318	ROCK2	2	11309894	11519711	818	68	2.8255	0.0023601	0.0870914	691	50	2.8604	0.0021153	0.0885686	703	52	0.56095	0.28741	0.971213
ENSG00000244694	PTCHD4	6	47835157	48071425	949	109	2.8241	0.0023705	0.0872773	790	81	2.2125	0.013467	0.229725	858	90	1.4817	0.069208	0.899814
ENSG00000128595	CALU	7	128344346	128423477	315	53	2.8236	0.0023747	0.0872773	290	46	2.8008	0.0025487	0.0994803	322	54	0.7693	0.22086	0.971213
ENSG00000124782	RREB1	6	7072830	7262213	646	109	2.821	0.0023939	0.0878081	582	94	3.3136	0.00046047	0.0357943	604	98	-0.73029	0.76739	0.971213
ENSG00000146457	WTAP	6	160112712	160187351	299	40	2.8192	0.0024075	0.0881317	267	33	2.4565	0.0070146	0.165206	298	39	0.42572	0.33516	0.971213
ENSG00000139192	TAPBPL	12	6526177	6581488	268	59	2.8177	0.0024187	0.0883664	236	49	1.8962	0.028965	0.326431	245	51	1.2902	0.098496	0.935449
ENSG00000197601	FAR1	11	13655206	13763893	340	45	2.8117	0.0024643	0.0896954	266	30	2.2189	0.013248	0.227583	296	35	1.3885	0.082486	0.925038
ENSG00000123473	STIL	1	47705811	47814819	435	39	2.8116	0.0024648	0.0896954	425	37	2.7295	0.0031719	0.108215	465	43	-1.0008	0.84154	0.971213
ENSG00000162757	C1orf74	1	209945662	209992890	163	21	2.8105	0.0024732	0.0898239	160	21	2.1948	0.014089	0.23459	178	25	1.0587	0.14486	0.971213
ENSG00000166046	TCP11L2	12	106661570	106751365	384	70	2.8092	0.0024833	0.0900135	295	50	3.1713	0.00075885	0.0490537	314	54	0.39131	0.34778	0.971213
ENSG00000065413	ANKRD44	2	197821741	198210521	1474	141	2.8072	0.0024987	0.0903941	1260	113	3.0878	0.0010083	0.0595245	1267	117	0.51379	0.3037	0.971213
ENSG00000177082	WDR73	15	85175607	85232521	169	31	2.8011	0.0025462	0.0916818	150	25	1.7888	0.03682	0.359097	173	31	1.7757	0.037891	0.83522
ENSG00000175463	TBC1D10C	11	67136384	67187561	136	25	2.8009	0.0025478	0.0916818	130	23	2.3528	0.0093164	0.195932	144	26	0.94902	0.17131	0.971213
ENSG00000160953	MUM1	19	1319976	1388430	310	87	2.8007	0.0025492	0.0916818	164	38	1.4157	0.078433	0.491159	168	39	1.2962	0.097446	0.935449
ENSG00000171466	ZNF562	19	9749330	9820776	346	36	2.7992	0.0025611	0.0919305	299	27	2.7121	0.0033433	0.113016	313	29	-0.12283	0.54888	0.971213
ENSG00000184056	VPS33B	15	91531774	91600833	508	99	2.7973	0.0025764	0.0923002	434	82	1.9879	0.023413	0.294027	469	91	2.1109	0.017392	0.750513
ENSG00000276410	HIST1H2BB	6	26033455	26078885	162	28	2.7962	0.0025855	0.0924467	162	28	2.2907	0.01099	0.208087	166	29	0.30931	0.37854	0.971213
ENSG00000100122	CRYBB1	22	26985362	27048991	286	55	2.7912	0.0026258	0.093706	234	41	2.5494	0.0053952	0.144261	233	41	0.16555	0.43425	0.971213
ENSG00000164978	NUDT2	9	34294504	34353711	184	26	2.7874	0.0026569	0.0946328	170	22	3.0508	0.001141	0.0637514	178	24	-1.4625	0.92819	0.973706
ENSG00000163481	RNF25	2	219518587	219571781	163	19	2.7866	0.0026633	0.094678	160	18	2.8722	0.0020383	0.0869932	179	22	-0.28303	0.61142	0.971213
ENSG00000099817	POLR2E	19	1076578	1130391	341	75	2.7816	0.0027044	0.0955175	301	62	2.5679	0.0051155	0.140451	329	69	0.80806	0.20953	0.971213
ENSG00000144283	PKP4	2	159278476	159547941	1093	66	2.7814	0.0027063	0.0955175	1010	55	2.2005	0.013886	0.232772	1046	57	1.0008	0.15845	0.971213
ENSG00000105647	PIK3R2	19	18228988	18291343	252	40	2.7812	0.0027075	0.0955175	210	29	2.9845	0.0014203	0.0716489	222	32	-0.34282	0.63413	0.971213
ENSG00000184349	EFNA5	5	106702590	107041596	1332	227	2.7811	0.0027091	0.0955175	1060	168	1.9148	0.027758	0.318422	1117	182	0.71834	0.23627	0.971213
ENSG00000137941	TTLL7	1	84325057	84499850	611	46	2.7806	0.0027128	0.0955175	487	30	2.994	0.0013768	0.0702626	520	34	0.11588	0.45387	0.971213
ENSG00000173898	SPTBN2	11	66439967	66531716	119	42	2.7794	0.002723	0.095694	97	31	2.4896	0.0063946	0.158683	166	24	2.4265	0.0076231	0.635477
ENSG00000100319	ZMAT5	22	30116945	30198000	354	49	2.778	0.0027348	0.095926	266	31	3.062	0.0010994	0.0630559	307	38	-1.2745	0.89876	0.971213
ENSG00000070018	LRP6	12	12258959	12454811	632	87	2.7721	0.0027847	0.0973098	511	63	2.6687	0.0038068	0.12009	539	68	0.70679	0.23985	0.971213
ENSG00000108379	WNT3	17	44829872	44931126	309	67	2.7721	0.0027848	0.0973098	235	44	2.8905	0.0019229	0.0837484	272	55	0.10499	0.45819	0.971213
ENSG00000077684	JADE1	4	129695779	129806379	386	49	2.7658	0.0028393	0.0990266	337	38	2.5561	0.0052928	0.142633	413	51	-0.45321	0.6748	0.971213
ENSG00000185483	ROR1	1	64204690	64657181	1842	150	2.76	0.0028897	0.100473	1626	130	2.2821	0.011243	0.210071	1732	138	0.33149	0.37014	0.971213
ENSG00000103485	QPRT	16	29655334	29719324	199	48	2.7592	0.0028968	0.100473	162	36	1.7496	0.040089	0.373387	175	40	2.0271	0.021328	0.761805
ENSG00000122257	RBBP6	16	24515866	24594184	382	38	2.7592	0.0028971	0.100473	342	31	1.62	0.052621	0.418582	361	34	2.5879	0.0048287	0.620291
ENSG00000138738	PRDM5	4	121603070	121879013	1347	94	2.7578	0.0029094	0.10071	1264	78	2.5951	0.0047284	0.134639	1293	83	1.2412	0.10727	0.945555
ENSG00000166575	TMEM135	11	86713886	87049876	2002	86	2.7554	0.0029306	0.101254	1869	87	2.7248	0.0032169	0.109144	1915	85	1.9424	0.026043	0.787833
ENSG00000164929	BAALC	8	104117921	104252533	651	105	2.7512	0.0029691	0.102392	589	90	2.7468	0.003009	0.107017	640	100	1.6317	0.051371	0.875733
ENSG00000110448	CD5	11	60834930	60905324	272	49	2.7495	0.0029839	0.102619	265	47	2.541	0.0055262	0.145234	278	49	-0.33422	0.6309	0.971213
ENSG00000165983	PTER	10	16443942	16565744	695	88	2.7492	0.0029868	0.102619	546	61	1.8986	0.02881	0.326024	608	72	1.9511	0.025524	0.779815
ENSG00000130702	LAMA5	20	60874116	60977368	620	78	2.7486	0.0029926	0.102627	572	69	2.5793	0.0049493	0.138081	650	82	-0.25262	0.59972	0.971213
ENSG00000124657	OR2B6	6	27890019	27935960	128	30	2.7479	0.0029993	0.102666	126	29	2.5958	0.0047185	0.134565	144	33	-0.070077	0.52793	0.971213
ENSG00000259112	NDUFC2-KCTD14	11	77716761	77826265	569	52	2.745	0.0030257	0.103214	538	47	2.8949	0.0018965	0.0837257	593	55	1.304	0.096118	0.935449
ENSG00000095917	TPSD1	16	1271273	1318494	302	59	2.7449	0.0030265	0.103214	250	44	2.9211	0.001744	0.079529	263	46	-1.257	0.89563	0.971213
ENSG00000010704	HFE	6	26052422	26106438	201	34	2.7429	0.0030452	0.103435	200	34	2.2583	0.011964	0.216091	204	34	0.32145	0.37394	0.971213
ENSG00000165917	RAPSN	11	47449308	47505730	142	22	2.7424	0.0030497	0.103435	138	21	2.3907	0.0084082	0.185071	146	23	0.76122	0.22326	0.971213
ENSG00000203623	C6orf47	6	31616075	31663549	130	25	2.7415	0.0030583	0.103435	130	25	1.9604	0.024976	0.302617	134	27	2.0196	0.021711	0.761805
ENSG00000125812	GZF1	20	23307769	23363683	239	34	2.7412	0.0030603	0.103435	229	31	2.3956	0.0082972	0.183353	247	35	0.46546	0.3208	0.971213
ENSG00000197061	HIST1H4C	6	26069176	26114565	195	34	2.7412	0.003061	0.103435	194	33	2.2887	0.011047	0.208442	197	34	0.22733	0.41009	0.971213
ENSG00000169758	TMEM266	15	76317299	76507304	762	128	2.7403	0.0030687	0.103475	592	93	3.0612	0.0011021	0.0630559	665	106	0.44991	0.32639	0.971213
ENSG00000117000	RLF	1	40592041	40716593	448	28	2.7398	0.0030734	0.103475	350	16	2.3958	0.0082927	0.183353	366	18	0.050372	0.47991	0.971213
ENSG00000092847	AGO1	1	36300412	36405211	162	30	2.7381	0.0030902	0.103702	145	25	3.0869	0.0010113	0.0595245	166	31	0.5641	0.28634	0.971213
ENSG00000124374	PAIP2B	2	71399868	71489233	410	51	2.7379	0.0030914	0.103702	364	41	2.6566	0.0039469	0.122414	369	42	-0.50088	0.69177	0.971213
ENSG00000112996	MRPS30	5	44774027	44825616	138	16	2.7336	0.0031321	0.104861	111	10	2.8494	0.0021904	0.0900753	148	16	-0.71946	0.76407	0.971213
ENSG00000159261	CLDN14	21	37822919	37983867	936	108	2.7331	0.0031373	0.104861	765	80	2.2011	0.013864	0.232772	798	86	2.7001	0.0034664	0.620291
ENSG00000168348	INSM2	14	35968248	36016260	88	27	2.7314	0.0031533	0.105125	78	22	2.3412	0.0096117	0.197974	89	25	-0.018688	0.50745	0.971213
ENSG00000134014	ELP3	8	27915584	28058670	557	73	2.7311	0.0031566	0.105125	465	55	2.1128	0.017311	0.255898	527	65	0.64001	0.26108	0.971213
ENSG00000140382	HMG20A	15	77678018	77787945	258	36	2.7262	0.0032033	0.106285	226	28	2.768	0.00282	0.103698	245	32	-0.70711	0.76025	0.971213
ENSG00000153789	FAM92B	16	85121964	85181114	429	99	2.7254	0.0032117	0.106285	372	81	2.9778	0.0014516	0.0719091	401	89	-1.1832	0.88164	0.971213
ENSG00000169519	METTL15	11	28094798	28365054	460	46	2.7252	0.0032135	0.106285	380	32	2.7364	0.0031058	0.107819	377	32	-0.38662	0.65048	0.971213
ENSG00000204701	OR2J3	6	29044587	29090661	152	22	2.7241	0.0032238	0.106285	150	22	2.931	0.0016895	0.0780369	154	23	-0.22844	0.59035	0.971213
ENSG00000187535	IFT140	16	1550428	1697109	663	69	2.7241	0.003224	0.106285	572	53	2.7333	0.0031356	0.107819	584	55	-0.5855	0.72089	0.971213
ENSG00000204248	COL11A2	6	33120469	33195245	285	41	2.7239	0.003226	0.106285	283	40	2.6439	0.0040981	0.125603	290	42	0.8484	0.19811	0.971213
ENSG00000176922	OR51S1	11	4859467	4905438	180	29	2.7232	0.0032328	0.106319	172	27	2.0624	0.019584	0.270259	210	35	1.5401	0.061766	0.884161
ENSG00000149499	EML3	11	62359690	62415492	97	17	2.7225	0.0032392	0.10634	79	12	2.4585	0.0069758	0.165206	99	15	0.62018	0.26757	0.971213
ENSG00000151365	THRSP	11	77739907	77789403	270	31	2.7212	0.0032521	0.106415	251	27	2.9309	0.0016901	0.0780369	269	31	1.0281	0.15196	0.971213
ENSG00000057704	TMCC3	12	94950900	95079324	622	121	2.7211	0.003253	0.106415	558	104	1.9359	0.02644	0.307904	603	113	1.8482	0.032283	0.812232
ENSG00000118113	MMP8	11	102572526	102630734	345	56	2.7204	0.0032601	0.106458	319	49	2.4738	0.006685	0.162341	337	54	0.020771	0.49171	0.971213
ENSG00000116176	TPSG1	16	1261651	1310254	304	58	2.7171	0.0032927	0.106808	248	42	2.8992	0.0018704	0.0829788	250	42	-1.1749	0.87999	0.971213
ENSG00000116649	SRM	1	11104649	11155091	201	21	2.717	0.0032936	0.106808	185	18	2.6737	0.003751	0.119352	199	20	-0.31208	0.62251	0.971213
ENSG00000096155	BAG6	6	31596805	31655953	186	32	2.7168	0.0032957	0.106808	186	32	1.9509	0.025534	0.30586	192	34	1.9848	0.023585	0.769549
ENSG00000105366	SIGLEC8	19	51944251	51996708	260	41	2.7162	0.0033023	0.106808	221	31	2.4528	0.0070882	0.165718	263	39	1.7255	0.042221	0.848945
ENSG00000102970	CCL17	16	57403679	57459974	281	53	2.716	0.0033034	0.106808	231	41	2.4242	0.0076712	0.174345	241	42	1.0381	0.1496	0.971213
ENSG00000204435	CSNK2B	6	31597995	31647844	171	31	2.7158	0.0033062	0.106808	171	31	1.9614	0.024916	0.302589	177	33	1.9274	0.026967	0.78982
ENSG00000205858	LRRC72	7	16531505	16631114	538	102	2.7139	0.0033248	0.106808	418	73	2.0597	0.019715	0.271254	435	76	-0.096967	0.53862	0.971213
ENSG00000137869	CYP19A1	15	51490254	51665795	789	98	2.7137	0.0033264	0.106808	648	74	3.2605	0.00055599	0.0401521	702	82	-1.2927	0.90193	0.971654
ENSG00000239285	LY6G5B	6	31603728	31650227	150	29	2.7136	0.0033276	0.106808	150	29	1.9539	0.025357	0.304731	154	31	1.7729	0.038123	0.83522
ENSG00000115286	NDUFS7	19	1348526	1405588	258	61	2.7133	0.0033305	0.106808	138	29	1.3794	0.083892	0.502289	138	29	1.7569	0.039472	0.841948
ENSG00000072518	MARK2	11	63571400	63688492	297	48	2.7129	0.0033345	0.106808	269	41	2.0724	0.019116	0.267937	291	46	0.57593	0.28233	0.971213
ENSG00000204438	GPANK1	6	31619006	31669060	134	24	2.7109	0.0033551	0.107282	134	24	2.011	0.022165	0.285737	140	26	1.9356	0.026457	0.78982
ENSG00000186638	KIF24	9	34242378	34364198	347	38	2.7096	0.0033683	0.107475	317	32	2.9693	0.0014924	0.0731236	346	37	-1.3671	0.91421	0.973048
ENSG00000135632	SMYD5	2	73406366	73464355	200	29	2.7091	0.0033728	0.107475	192	27	2.7498	0.0029816	0.106454	200	29	-0.61709	0.73141	0.971213
ENSG00000171812	COL8A2	1	36550840	36626305	206	34	2.7085	0.0033795	0.107503	201	32	3.5083	0.00022547	0.0232058	235	40	0.32634	0.37208	0.971213
ENSG00000204703	OR2B3	6	29043985	29090090	152	22	2.7074	0.0033902	0.107566	150	22	2.9116	0.0017978	0.0811786	154	23	-0.21586	0.58545	0.971213
ENSG00000130511	SSBP4	19	18494679	18555372	182	41	2.7062	0.0034029	0.107566	160	33	2.4619	0.0069094	0.165206	178	38	-0.21073	0.58345	0.971213
ENSG00000169260	ZNF311	6	28952562	29008037	192	28	2.7061	0.0034037	0.107566	186	27	2.7342	0.0031265	0.107819	197	29	-0.11496	0.54576	0.971213
ENSG00000078098	FAP	2	163017194	163135045	325	31	2.706	0.0034048	0.107566	296	26	2.3065	0.010542	0.204296	305	27	0.23311	0.40784	0.971213
ENSG00000149182	ARFGAP2	11	47175849	47234054	125	24	2.7048	0.0034176	0.107786	119	22	2.3299	0.0099069	0.201892	121	22	-0.26308	0.60376	0.971213
ENSG00000143106	PSMA5	1	109931653	110004108	198	27	2.7024	0.0034424	0.108383	177	22	2.7597	0.0028925	0.104608	189	24	-1.2121	0.88727	0.971213
ENSG00000167468	GPX4	19	1068936	1116787	288	72	2.7012	0.003454	0.108504	252	60	2.7212	0.003252	0.110132	276	66	1.0077	0.1568	0.971213
ENSG00000181284	TMEM102	17	7303762	7350998	133	42	2.7009	0.003458	0.108504	113	34	2.8812	0.0019807	0.0850593	128	37	-0.10999	0.54379	0.971213
ENSG00000187105	HEATR4	14	73935189	74060651	553	115	2.696	0.003509	0.109917	407	81	2.2858	0.011134	0.208994	432	87	-1.1944	0.88384	0.971213
ENSG00000175505	CLCF1	11	67121635	67176648	123	23	2.6946	0.0035241	0.110035	120	22	2.3188	0.010203	0.203468	130	25	0.93215	0.17563	0.971213
ENSG00000134245	WNT2B	1	112975040	113073910	439	92	2.6945	0.0035247	0.110035	331	64	2.3444	0.00953	0.197706	371	68	1.6199	0.052628	0.875733
ENSG00000172830	SSH3	11	67035919	67090078	129	27	2.6928	0.0035424	0.110401	121	24	2.8131	0.0024534	0.0969318	120	24	0.80246	0.21114	0.971213
ENSG00000196305	IARS	9	94962489	95091038	389	35	2.6902	0.00357	0.110843	356	30	2.1523	0.015688	0.244105	373	33	0.36741	0.35666	0.971213
ENSG00000101307	SIRPB1	20	1535029	1635720	361	71	2.69	0.0035722	0.110843	224	39	2.239	0.012577	0.221516	246	45	1.976	0.024075	0.772167
ENSG00000103534	TMC5	16	19386839	19520435	805	81	2.6898	0.0035746	0.110843	729	69	2.0122	0.022099	0.285737	753	73	0.47129	0.31872	0.971213
ENSG00000182481	KPNA2	17	65996848	66052970	264	36	2.688	0.0035943	0.110934	187	21	3.0068	0.0013202	0.0683204	222	27	-1.2807	0.89985	0.971213
ENSG00000172613	RAD9A	11	67124423	67175883	115	22	2.688	0.0035946	0.110934	112	21	2.349	0.009413	0.196932	122	24	0.81441	0.2077	0.971213
ENSG00000166170	BAG5	14	104012881	104064151	185	31	2.686	0.0036152	0.111353	152	22	2.9493	0.0015925	0.074653	157	23	-0.99486	0.8401	0.971213
ENSG00000111971	LY6G5C	6	31634461	31683150	118	23	2.6852	0.0036241	0.111441	118	23	2.0969	0.018001	0.259797	123	25	1.7578	0.039395	0.841948
ENSG00000002919	SNX11	17	46149911	46210109	222	27	2.6844	0.0036325	0.111514	206	23	2.3186	0.01021	0.203468	208	23	0.44731	0.32732	0.971213
ENSG00000171824	EXOSC10	1	11116675	11194961	277	21	2.6804	0.0036771	0.112508	262	19	2.631	0.004257	0.1274	290	23	-0.64647	0.74101	0.971213
ENSG00000007545	CRAMP1	16	1627495	1737909	436	51	2.6793	0.0036886	0.112673	368	37	2.5616	0.0052096	0.141702	366	37	-0.72178	0.76479	0.971213
ENSG00000119673	ACOT2	14	73999324	74052362	280	79	2.6783	0.0036996	0.112823	173	49	2.0069	0.022382	0.286861	181	51	-0.61783	0.73166	0.971213
ENSG00000105397	TYK2	19	10451204	10526248	279	48	2.6774	0.0037097	0.112944	274	46	2.5962	0.0047128	0.134565	286	49	0.11695	0.45345	0.971213
ENSG00000116833	NR5A2	1	199961730	200156552	935	156	2.6763	0.0037222	0.113068	846	136	2.4905	0.0063774	0.158683	903	147	-0.2466	0.59739	0.971213
ENSG00000108468	CBX1	17	46137414	46213883	276	29	2.6755	0.003731	0.113068	258	26	2.333	0.0098234	0.200833	260	26	0.3325	0.36975	0.971213
ENSG00000173825	TIGD3	11	65087282	65135084	100	25	2.6752	0.0037338	0.113068	93	23	2.2523	0.01215	0.217901	111	27	-0.0449	0.51791	0.971213
ENSG00000019582	CD74	5	149771200	149827543	257	58	2.6748	0.0037383	0.113068	191	40	1.8652	0.031077	0.334715	197	42	0.8377	0.2011	0.971213
ENSG00000175489	LRRC25	19	18491947	18543428	182	42	2.6741	0.003746	0.113116	159	35	2.3324	0.0098407	0.200833	174	39	0.34931	0.36343	0.971213
ENSG00000089225	TBX5	12	114781735	114881247	514	102	2.6736	0.0037524	0.113124	395	71	2.9558	0.0015592	0.0745803	401	71	-0.77983	0.78225	0.971213
ENSG00000176635	HORMAD2	22	30441453	30583064	363	45	2.6723	0.0037667	0.11337	325	37	2.8912	0.001919	0.0837484	380	46	-1.5846	0.94347	0.976049
ENSG00000213588	ZBTB9	6	33387356	33435321	115	26	2.6713	0.0037779	0.113469	113	25	2.6776	0.0037078	0.118592	116	26	-0.88445	0.81177	0.971213
ENSG00000132661	NXT1	20	23296373	23345408	241	42	2.6709	0.0037823	0.113469	221	37	2.2603	0.011901	0.215587	238	41	0.86084	0.19466	0.971213
ENSG00000198851	CD3E	11	118140295	118196890	198	17	2.6699	0.0037938	0.113629	182	15	2.5414	0.0055202	0.145234	181	14	-1.0728	0.85831	0.971213
ENSG00000170776	AKAP13	15	85888818	86302589	1782	110	2.6687	0.0038076	0.113858	1676	99	2.2918	0.01096	0.207966	1783	103	-1.0148	0.84489	0.971213
ENSG00000242220	TCP10L	21	33937151	33992845	225	37	2.6676	0.0038195	0.113885	187	27	3.2352	0.00060789	0.0424146	198	29	-0.25528	0.60075	0.971213
ENSG00000112493	TAPBP	6	33257471	33317164	173	28	2.6671	0.003825	0.113885	174	29	2.3272	0.0099765	0.202011	177	30	1.3441	0.089454	0.930589
ENSG00000180269	GPR139	16	20032981	20120100	368	64	2.6668	0.003829	0.113885	327	54	2.0535	0.020013	0.273313	330	54	0.4282	0.33425	0.971213
ENSG00000108691	CCL2	17	32547296	32594222	192	40	2.6664	0.0038332	0.113885	153	30	2.4327	0.0074931	0.172341	172	35	-1.115	0.86759	0.971213
ENSG00000129194	SOX15	17	7481496	7529037	116	25	2.6649	0.0038508	0.114112	106	21	2.7956	0.0025905	0.100284	131	27	0.29099	0.38553	0.971213
ENSG00000121900	TMEM54	1	33350196	33402041	107	25	2.6647	0.0038532	0.114112	77	14	3.4065	0.00032898	0.0295649	86	17	0.048162	0.48079	0.971213
ENSG00000179388	EGR3	8	22535172	22585815	210	49	2.6637	0.0038638	0.114242	163	33	2.3886	0.0084563	0.185686	177	37	-0.6838	0.75295	0.971213
ENSG00000118046	STK11	19	1170798	1238434	346	96	2.6615	0.0038899	0.11483	240	60	2.3409	0.0096177	0.197974	242	61	-0.21634	0.58564	0.971213
ENSG00000138346	DNA2	10	70163821	70266878	548	53	2.659	0.0039191	0.115507	526	50	2.4973	0.0062571	0.156813	532	51	-0.55529	0.71065	0.971213
ENSG00000136026	CKAP4	12	106621659	106676713	256	64	2.6579	0.0039316	0.115647	206	47	3.1824	0.00073021	0.0480452	217	49	0.32697	0.37184	0.971213
ENSG00000134243	SORT1	1	109842187	109975563	360	42	2.6575	0.0039364	0.115647	316	33	2.7652	0.0028446	0.104395	320	33	-1.1048	0.86537	0.971213
ENSG00000185869	ZNF829	19	37369026	37442193	286	34	2.6565	0.0039482	0.11581	267	30	2.6382	0.0041675	0.126487	312	37	0.63611	0.26235	0.971213
ENSG00000185883	ATP6V0C	16	2528727	2580224	136	19	2.6522	0.0039983	0.117093	107	13	2.2838	0.011191	0.209524	111	13	0.25412	0.3997	0.971213
ENSG00000007341	ST7L	1	113056140	113197040	461	43	2.6505	0.0040189	0.117322	415	35	2.3295	0.0099176	0.201892	411	34	-0.34111	0.63349	0.971213
ENSG00000139318	DUSP6	12	89731837	89781296	176	32	2.6504	0.0040196	0.117322	143	23	2.1547	0.015593	0.243449	144	24	1.2881	0.098861	0.935449
ENSG00000197498	RPF2	6	111268274	111357299	580	40	2.6491	0.0040358	0.117322	514	32	2.8514	0.0021764	0.0899009	537	34	-0.17855	0.57086	0.971213
ENSG00000159063	ALG8	11	77801988	77885699	467	30	2.649	0.0040363	0.117322	453	28	2.7801	0.0027171	0.102787	502	34	0.4404	0.32982	0.971213
ENSG00000146411	SLC2A12	6	134298719	134408789	405	88	2.6489	0.0040379	0.117322	253	62	3.4899	0.00024162	0.0241922	253	64	-0.14241	0.55662	0.971213
ENSG00000167104	BPIFB6	20	31584454	31641853	313	68	2.6475	0.0040544	0.117616	276	58	2.4181	0.0078001	0.175674	282	59	-1.2811	0.89993	0.971213
ENSG00000196139	AKR1C3	10	5055958	5159878	832	109	2.6458	0.0040748	0.118022	706	86	2.7285	0.0031809	0.108321	718	88	0.64436	0.25967	0.971213
ENSG00000069424	KCNAB2	1	6017358	6171253	717	137	2.6435	0.0041024	0.118635	583	106	2.2743	0.011474	0.212077	642	117	0.64562	0.25926	0.971213
ENSG00000072401	UBE2D1	10	60059739	60140513	261	41	2.6415	0.0041272	0.119166	234	34	2.3488	0.0094174	0.196932	231	33	0.31281	0.37721	0.971213
ENSG00000140332	TLE3	15	70330129	70425274	403	110	2.6399	0.004146	0.119521	267	69	2.114	0.017259	0.255898	274	70	0.0058833	0.49765	0.971213
ENSG00000133313	CNDP2	18	72128500	72200689	322	58	2.6391	0.0041568	0.119646	249	39	1.7409	0.040855	0.377468	250	39	0.99362	0.1602	0.971213
ENSG00000136383	ALPK3	15	85324911	85426713	325	56	2.6381	0.0041691	0.119813	300	49	2.2	0.013905	0.232772	318	53	0.0079218	0.49684	0.971213
ENSG00000162302	RPS6KA4	11	64091625	64149687	202	30	2.6365	0.0041879	0.12003	159	21	1.8742	0.030449	0.332124	170	24	-0.88667	0.81237	0.971213
ENSG00000198873	GRK5	10	120932197	121225131	1262	152	2.636	0.0041945	0.12003	1126	133	2.6333	0.0042278	0.126855	1229	149	-0.37044	0.64447	0.971213
ENSG00000127922	SHFM1	7	96308079	96374203	203	37	2.6356	0.0041993	0.12003	217	42	2.205	0.013725	0.231978	204	36	1.3613	0.086706	0.930589
ENSG00000127922	SHFM1	7	96308079	96374203	203	37	2.6356	0.0041993	0.12003	217	42	2.205	0.013725	0.231978	233	46	-0.75573	0.77509	0.971213
ENSG00000112249	ASCC3	6	100946325	101364243	1497	68	2.6345	0.0042129	0.12003	1307	52	2.5816	0.0049174	0.137879	1480	60	-0.16292	0.56471	0.971213
ENSG00000079101	CLUL1	18	561998	660298	575	143	2.6338	0.0042217	0.12003	460	104	2.867	0.0020721	0.087757	469	106	0.51205	0.30431	0.971213
ENSG00000089060	SLC8B1	12	113726571	113807934	260	39	2.6338	0.0042223	0.12003	218	29	2.4554	0.0070362	0.165206	237	32	0.74378	0.2285	0.971213
ENSG00000075884	ARHGAP15	2	143851899	144535921	2230	229	2.633	0.0042316	0.12003	1831	184	2.2951	0.010864	0.207073	1905	193	1.7288	0.04192	0.848205
ENSG00000205544	TMEM256	17	7296293	7342450	143	46	2.6327	0.004235	0.12003	124	38	2.7707	0.0027965	0.103662	138	41	-0.39459	0.65343	0.971213
ENSG00000148655	C10orf11	10	77156217	78327133	3734	290	2.6327	0.0042358	0.12003	3135	242	2.143	0.016056	0.246494	3498	261	1.5313	0.062846	0.89131
ENSG00000150656	CNDP1	18	72166692	72262261	451	119	2.6322	0.0042417	0.12003	333	82	1.5975	0.055075	0.425607	344	85	-0.15618	0.56206	0.971213
ENSG00000084073	ZMPSTE24	1	40688722	40769856	268	38	2.6315	0.0042507	0.120077	207	24	2.1964	0.01403	0.233914	221	27	0.26863	0.39411	0.971213
ENSG00000206286	VPS52	6	33208049	33274723	221	31	2.631	0.0042564	0.120077	221	31	2.7319	0.0031486	0.107819	219	33	1.3124	0.0947	0.935449
ENSG00000128708	HAT1	2	172743935	172858600	323	42	2.6291	0.0042806	0.120576	300	37	2.1599	0.01539	0.241745	307	38	0.59553	0.27575	0.971213
ENSG00000074071	MRPS34	16	1811891	1858152	310	30	2.6275	0.004301	0.120832	287	26	2.3492	0.0094066	0.196932	293	27	-0.54229	0.70619	0.971213
ENSG00000168658	VWA3B	2	98668595	98939410	1015	91	2.6273	0.0043028	0.120832	783	61	3.3301	0.00043413	0.0346233	795	62	0.47501	0.31739	0.971213
ENSG00000162367	TAL1	1	47671962	47732938	227	39	2.6246	0.0043374	0.121289	202	33	1.6963	0.044915	0.393585	219	37	0.48392	0.31422	0.971213
ENSG00000103222	ABCC1	16	16008434	16246931	1047	137	2.6246	0.004338	0.121289	912	135	2.5712	0.0050669	0.139533	959	144	-1.5311	0.93713	0.975047
ENSG00000141433	ADCYAP1	18	869366	922173	352	43	2.6245	0.0043388	0.121289	290	30	2.9289	0.001701	0.0781484	296	31	-0.75744	0.77561	0.971213
ENSG00000130595	TNNT3	11	1905799	1969936	255	60	2.6228	0.004361	0.121725	237	55	2.7873	0.0026573	0.101567	239	55	-0.99699	0.84061	0.971213
ENSG00000196431	CRYBA4	22	26982928	27036636	233	43	2.6212	0.004381	0.122099	186	31	2.3439	0.0095422	0.197706	186	31	0.53779	0.29536	0.971213
ENSG00000107957	SH3PXD2A	10	105343784	105650195	1056	130	2.6196	0.0044012	0.122477	988	143	2.4736	0.0066882	0.162341	1057	131	-0.96586	0.83294	0.971213
ENSG00000178209	PLEC	8	144979321	145085913	384	42	2.618	0.004422	0.12287	332	33	3.6091	0.00015366	0.0178043	347	36	1.1096	0.13359	0.971213
ENSG00000108688	CCL7	17	32562235	32609261	170	32	2.6144	0.0044689	0.123987	147	25	2.3248	0.010042	0.202855	166	30	-0.85835	0.80465	0.971213
ENSG00000197557	TTC30A	2	178469026	178518694	311	36	2.6113	0.0045094	0.124923	297	33	1.8945	0.02908	0.326671	301	34	1.2155	0.1121	0.953009
ENSG00000165548	TMEM63C	14	77613102	77735838	756	99	2.6103	0.0045231	0.124966	691	87	1.9731	0.02424	0.298163	719	92	0.39991	0.34461	0.971213
ENSG00000198010	DLGAP2	8	842021	1666642	6110	387	2.61	0.0045269	0.124966	5561	379	2.7581	0.0029072	0.104608	6047	378	-0.51725	0.69751	0.971213
ENSG00000104490	NCALD	8	102688770	103172135	2167	194	2.6097	0.0045313	0.124966	1893	180	2.4717	0.006724	0.162781	1996	193	1.1431	0.12649	0.97012
ENSG00000143614	GATAD2B	1	153767201	153930451	384	42	2.6076	0.0045591	0.125405	323	31	1.8755	0.030364	0.331658	337	33	2.5273	0.0057477	0.620291
ENSG00000090905	TNRC6A	16	24706028	24847548	541	67	2.6075	0.0045608	0.125405	458	51	3.0324	0.0012133	0.0659369	457	51	0.74455	0.22827	0.971213
ENSG00000168071	CCDC88B	11	64072690	64135006	175	30	2.6058	0.0045834	0.125745	143	24	1.8402	0.032869	0.34328	155	27	-0.45342	0.67488	0.971213
ENSG00000196628	TCF4	18	52879562	53338252	1079	119	2.6055	0.0045868	0.125745	923	117	3.2468	0.00058351	0.0413462	991	128	-0.57775	0.71828	0.971213
ENSG00000138641	HERC3	4	89478574	89639693	584	70	2.6041	0.0046059	0.126033	493	54	2.3273	0.0099757	0.202011	552	63	0.30014	0.38203	0.971213
ENSG00000166676	TVP23A	16	10845221	10947651	584	136	2.6033	0.0046163	0.126033	403	93	0.74081	0.2294	0.724946	424	96	0.22897	0.40945	0.971213
ENSG00000132694	ARHGEF11	1	156894632	157050512	603	57	2.6032	0.0046178	0.126033	564	50	2.5318	0.0056737	0.147845	641	58	1.3475	0.088916	0.930589
ENSG00000256188	TAS2R30	12	11275884	11321843	282	14	2.6018	0.0046372	0.126376	264	12	2.3135	0.010348	0.203498	266	12	0.12336	0.45091	0.971213
ENSG00000144355	DLX1	2	172915208	172964402	137	39	2.6006	0.0046528	0.126614	119	31	2.0175	0.021821	0.28491	124	33	1.2252	0.11025	0.952688
ENSG00000172236	TPSAB1	16	1255678	1302555	295	55	2.5984	0.0046833	0.127186	243	40	2.8221	0.0023852	0.0949083	243	40	-1.1536	0.87567	0.971213
ENSG00000143578	CREB3L4	1	153905315	153956840	77	15	2.5981	0.0046876	0.127186	63	10	1.642	0.050294	0.412782	61	9	2.6668	0.0038291	0.620291
ENSG00000186815	TPCN1	12	113624260	113746390	377	35	2.5967	0.0047058	0.127492	302	23	2.1829	0.014522	0.236133	331	27	0.64378	0.25986	0.971213
ENSG00000142765	SYTL1	1	27633483	27690423	172	39	2.5961	0.004714	0.127527	139	28	2.9434	0.0016231	0.0758943	148	31	-0.49539	0.68984	0.971213
ENSG00000135903	PAX3	2	223054606	223198715	570	106	2.5949	0.0047312	0.127805	492	85	1.939	0.026251	0.307904	514	90	0.68834	0.24562	0.971213
ENSG00000171631	P2RY6	11	72940550	73019670	315	60	2.5931	0.0047558	0.128157	217	34	2.1764	0.014762	0.238417	225	36	0.077148	0.46925	0.971213
ENSG00000117479	SLC19A2	1	169423147	169490208	224	46	2.5926	0.004763	0.128157	210	42	2.4493	0.0071575	0.166493	225	45	-0.52705	0.70092	0.971213
ENSG00000128829	EIF2AK4	15	40191331	40337797	606	94	2.5922	0.0047682	0.128157	513	74	2.5425	0.0055024	0.14523	576	86	-0.99166	0.83932	0.971213
ENSG00000122406	RPL5	1	93262594	93317481	151	23	2.5919	0.0047729	0.128157	135	18	2.6614	0.0038905	0.121072	144	20	-1.2215	0.88906	0.971213
ENSG00000104915	STX10	19	13244872	13296188	189	63	2.591	0.004785	0.128157	135	40	3.2016	0.00068328	0.0459419	148	45	-1.3293	0.90813	0.972054
ENSG00000074582	BCS1L	2	219489379	219538166	138	21	2.5909	0.0047859	0.128157	132	19	2.4307	0.0075348	0.172869	143	22	0.14793	0.4412	0.971213
ENSG00000184811	TUSC5	17	1147957	1214281	531	114	2.5884	0.0048207	0.128814	457	92	1.8075	0.035343	0.35387	480	99	1.3805	0.083722	0.925038
ENSG00000171858	RPS21	20	60927121	60973576	317	49	2.5877	0.0048306	0.128814	292	43	2.4158	0.0078511	0.176391	327	51	-0.026452	0.51055	0.971213
ENSG00000169756	LIMS1	2	109115811	109313702	770	55	2.5877	0.0048314	0.128814	736	51	2.8816	0.0019783	0.0850593	800	57	-0.48327	0.68555	0.971213
ENSG00000197324	LRP10	14	23305822	23360789	197	59	2.5811	0.0049243	0.131101	131	38	1.8909	0.029317	0.327838	146	44	0.65361	0.25668	0.971213
ENSG00000257365	FNTB	14	65418507	65539370	348	63	2.5793	0.0049505	0.131473	333	59	2.1368	0.016306	0.247859	352	63	-0.13174	0.5524	0.971213
ENSG00000030110	BAK1	6	33530323	33583072	324	51	2.5782	0.0049656	0.131473	316	49	2.1693	0.01503	0.239753	322	50	0.32519	0.37252	0.971213
ENSG00000118369	USP35	11	77864858	77935757	286	57	2.5777	0.0049734	0.131473	272	53	2.74	0.0030715	0.107819	307	62	-0.095259	0.53795	0.971213
ENSG00000031823	RANBP3	19	5906150	6013320	355	66	2.5777	0.0049734	0.131473	308	54	2.3466	0.0094719	0.197689	318	56	1.9478	0.025717	0.783038
ENSG00000213927	CCL27	9	34651893	34697689	149	24	2.5773	0.0049781	0.131473	142	22	2.9091	0.0018125	0.081569	140	21	-1.0531	0.85385	0.971213
ENSG00000018510	AGPS	2	178222471	178418564	522	39	2.5771	0.004981	0.131473	495	35	1.6962	0.044928	0.393585	503	36	2.0518	0.020095	0.758665
ENSG00000134324	LPIN1	2	11782705	11977535	1014	150	2.5752	0.0050089	0.13202	793	133	2.6364	0.0041891	0.126557	835	139	-1.7035	0.95576	0.978275
ENSG00000196240	OR2T2	1	248581099	248627073	196	40	2.5732	0.0050378	0.132402	140	24	2.0044	0.022512	0.287414	147	24	1.5433	0.061382	0.883916
ENSG00000072609	CHFR	12	133406937	133516459	522	56	2.5728	0.0050445	0.132402	461	46	2.7761	0.0027508	0.103214	468	47	-1.4543	0.92707	0.97355
ENSG00000118298	CA14	1	150194554	150247478	163	29	2.5727	0.0050449	0.132402	157	27	2.8588	0.0021262	0.0888231	169	29	0.1017	0.4595	0.971213
ENSG00000143393	PI4KB	1	151254273	151335191	148	26	2.5711	0.005069	0.132845	130	22	2.635	0.0042064	0.126832	160	28	1.0575	0.14513	0.971213
ENSG00000165912	PACSIN3	11	47189073	47243010	112	21	2.5698	0.0050879	0.133151	108	20	2.0687	0.019288	0.268995	111	21	-0.030033	0.51198	0.971213
ENSG00000162032	SPSB3	16	1816713	1867582	397	35	2.5661	0.0051428	0.134034	372	31	2.3551	0.0092581	0.195375	376	31	-0.67466	0.75006	0.971213
ENSG00000151332	MBIP	14	36757764	36824882	197	27	2.5659	0.0051452	0.134034	181	23	2.3438	0.009544	0.197706	185	23	0.65287	0.25692	0.971213
ENSG00000125848	FLRT3	20	14294639	14353313	187	33	2.5656	0.0051501	0.134034	157	25	2.5814	0.0049201	0.137879	171	28	-0.33456	0.63102	0.971213
ENSG00000114648	KLHL18	3	47289116	47398306	173	28	2.5655	0.0051507	0.134034	127	21	2.012	0.022111	0.285737	143	25	-1.2367	0.8919	0.971213
ENSG00000184076	UQCR10	22	30128358	30176402	233	34	2.565	0.0051593	0.134069	178	22	2.7503	0.0029774	0.106454	200	26	-1.1087	0.86622	0.971213
ENSG00000164129	NPY5R	4	164230062	164283540	225	43	2.562	0.0052035	0.134778	202	36	2.2396	0.012559	0.221516	211	38	0.86884	0.19247	0.971213
ENSG00000103024	NME3	16	1810321	1856743	302	30	2.562	0.0052036	0.134778	276	25	2.2856	0.011139	0.208994	283	26	-0.54091	0.70572	0.971213
ENSG00000163510	CWC22	2	180799603	180907024	387	54	2.5617	0.0052085	0.134778	292	35	2.3096	0.010454	0.204039	295	35	0.53421	0.2966	0.971213
ENSG00000178177	LCORL	4	17834839	18058483	691	49	2.5605	0.0052254	0.134858	654	44	2.3194	0.010186	0.203468	670	46	0.05392	0.4785	0.971213
ENSG00000182634	OR10G7	11	123898773	123944708	298	42	2.5605	0.0052262	0.134858	264	35	3.1329	0.00086549	0.0535065	279	38	-1.0149	0.84492	0.971213
ENSG00000148356	LRSAM1	9	130178765	130275780	326	28	2.558	0.0052642	0.135649	302	24	2.5309	0.0056886	0.148024	321	27	0.52287	0.30053	0.971213
ENSG00000197283	SYNGAP1	6	33352847	33431466	201	36	2.5565	0.0052861	0.135725	196	35	2.4935	0.0063249	0.157891	207	37	0.2426	0.40416	0.971213
ENSG00000136213	CHST12	7	2408195	2484242	354	61	2.5562	0.0052918	0.135725	261	39	1.9434	0.025983	0.307904	289	46	0.56132	0.28729	0.971213
ENSG00000204444	APOM	6	31585187	31635987	186	32	2.5561	0.005292	0.135725	186	32	1.8211	0.034295	0.349263	194	34	1.8687	0.030835	0.812232
ENSG00000196396	PTPN1	20	49091858	49211299	431	76	2.5558	0.0052966	0.135725	334	51	2.3242	0.010058	0.202956	351	53	0.16887	0.43295	0.971213
ENSG00000117480	FAAH	1	46824939	46889520	232	22	2.5553	0.0053051	0.135755	205	17	2.8052	0.0025141	0.0983381	219	20	-1.0005	0.84147	0.971213
ENSG00000137824	RMDN3	15	41018085	41082458	205	32	2.5544	0.0053189	0.135919	182	26	2.5452	0.0054614	0.14477	193	28	0.9727	0.16535	0.971213
ENSG00000120008	WDR11	10	122575687	122679038	515	43	2.5537	0.0053287	0.135981	485	39	2.1025	0.017753	0.25814	499	41	1.3503	0.088452	0.930589
ENSG00000278677	HIST1H2AM	6	27850477	27895963	134	29	2.5471	0.0054318	0.138271	134	29	2.5935	0.0047505	0.135059	149	33	-1.1445	0.8738	0.971213
ENSG00000119547	ONECUT2	18	55067917	55168530	535	87	2.547	0.0054334	0.138271	441	65	2.5079	0.0060721	0.153662	452	68	0.21752	0.4139	0.971213
ENSG00000187546	AGMO	7	15229943	15636640	2246	215	2.5464	0.0054419	0.138296	1977	207	2.4056	0.0080735	0.179853	2299	207	-2.396	0.99171	0.992572
ENSG00000216490	IFI30	19	18249590	18298934	169	35	2.5451	0.0054622	0.138578	139	26	2.8497	0.002188	0.0900753	146	28	0.18858	0.42521	0.971213
ENSG00000163645	ERICH6	3	150367672	150456786	342	66	2.5447	0.005468	0.138578	300	54	2.2569	0.012006	0.216425	312	57	-0.69026	0.75499	0.971213
ENSG00000178821	TMEM52	1	1839029	1885740	238	35	2.5426	0.0055009	0.13922	178	21	2.2282	0.012935	0.225238	215	29	1.1725	0.1205	0.962179
ENSG00000151364	KCTD14	11	77716761	77792237	385	44	2.542	0.0055105	0.139272	359	39	2.6534	0.0039841	0.123153	385	43	1.3842	0.083141	0.925038
ENSG00000104081	BMF	15	40370091	40436088	273	54	2.5409	0.0055278	0.139518	200	34	2.9086	0.0018153	0.081569	201	34	-1.233	0.89121	0.971213
ENSG00000173120	KDM2A	11	66851740	67035553	368	47	2.5404	0.0055364	0.139545	347	43	2.8605	0.0021152	0.0885686	346	42	1.1688	0.12125	0.963775
ENSG00000175482	POLD4	11	67108236	67156067	85	18	2.5385	0.0055671	0.140097	83	17	2.1358	0.016346	0.248058	85	18	1.0111	0.15598	0.971213
ENSG00000204424	LY6G6F	6	31639625	31688372	118	23	2.5381	0.0055735	0.140097	118	23	1.9819	0.023748	0.296215	123	25	1.7294	0.041871	0.848205
ENSG00000139890	REM2	14	23317374	23366889	160	40	2.5346	0.0056281	0.141277	109	25	1.8452	0.032503	0.342173	120	29	0.30912	0.37862	0.971213
ENSG00000142459	EVI5L	19	7860161	7939862	294	54	2.533	0.0056549	0.141757	219	33	2.3648	0.0090202	0.192337	219	33	0.48011	0.31558	0.971213
ENSG00000256436	TAS2R31	12	11172986	11219006	272	19	2.5322	0.0056676	0.141768	247	16	2.2132	0.013441	0.229494	252	16	0.19394	0.42311	0.971213
ENSG00000143776	CDC42BPA	1	227167566	227541193	2100	52	2.5316	0.0056767	0.141768	2049	51	2.2753	0.011445	0.212077	2130	54	-0.1242	0.54942	0.971213
ENSG00000133884	DPF2	11	65066225	65130451	137	32	2.5311	0.0056853	0.141768	127	29	2.2927	0.010934	0.207966	159	34	1.2946	0.097734	0.935449
ENSG00000100023	PPIL2	22	21985273	22062202	396	59	2.531	0.0056861	0.141768	320	42	2.1878	0.014341	0.235381	332	45	0.55195	0.29049	0.971213
ENSG00000204930	FAM221B	9	35807014	35868372	154	29	2.5294	0.0057123	0.142229	144	26	2.4698	0.0067595	0.163211	167	31	-0.33634	0.63169	0.971213
ENSG00000270672	MTRNR2L6	7	142339131	142385525	254	30	2.5288	0.0057229	0.142301	208	22	2.1528	0.015668	0.244105	220	24	0.69923	0.24221	0.971213
ENSG00000085265	FCN1	9	137787711	137844849	296	67	2.5255	0.0057775	0.143414	231	48	2.4656	0.0068384	0.16447	244	51	-0.80343	0.78914	0.971213
ENSG00000204469	PRRC2A	6	31553450	31615554	263	55	2.5251	0.0057832	0.143414	263	55	1.9603	0.02498	0.302617	272	57	1.5932	0.055556	0.875733
ENSG00000106034	CPED1	7	120593751	120947498	1183	95	2.524	0.0058014	0.143471	1002	67	2.7069	0.0033961	0.114172	1071	76	-0.76589	0.77813	0.971213
ENSG00000036448	MYOM2	8	1958082	2103380	1451	181	2.5239	0.0058031	0.143471	1301	159	2.3336	0.0098082	0.200833	1361	168	-0.14712	0.55848	0.971213
ENSG00000166037	CEP57	11	95488625	95575857	309	27	2.5235	0.0058099	0.143471	289	23	2.8915	0.0019169	0.0837484	294	24	-0.15736	0.56252	0.971213
ENSG00000197696	NMB	15	85188360	85236802	140	29	2.5227	0.0058236	0.143471	124	24	1.645	0.049985	0.41255	146	30	1.4504	0.073474	0.909991
ENSG00000198000	NOL8	9	95049640	95122876	212	26	2.5221	0.0058336	0.143471	192	21	2.0283	0.021263	0.281612	202	23	0.21256	0.41583	0.971213
ENSG00000087053	MTMR2	11	95556044	95692371	454	49	2.5217	0.0058393	0.143471	427	44	3.0912	0.00099681	0.0592395	446	47	-0.28928	0.61382	0.971213
ENSG00000126653	NSRP1	17	28408821	28523493	290	32	2.5213	0.0058467	0.143471	274	28	2.2736	0.011494	0.212077	302	33	0.43729	0.33095	0.971213
ENSG00000165916	PSMC3	11	47430320	47483024	166	22	2.5212	0.0058477	0.143471	158	20	2.2676	0.011678	0.214287	165	21	0.67532	0.24973	0.971213
ENSG00000160588	MPZL3	11	118087405	118159135	334	34	2.5196	0.0058743	0.143761	325	33	2.8097	0.0024796	0.0976104	328	33	-0.16642	0.56609	0.971213
ENSG00000065135	GNAI3	1	110056186	110148465	250	45	2.5196	0.0058751	0.143761	238	42	2.6069	0.0045688	0.131723	264	48	-0.47272	0.68179	0.971213
ENSG00000243444	PALM2	9	112368068	112723756	1790	207	2.5175	0.0059098	0.144227	1463	157	2.5762	0.0049946	0.138526	1544	164	-1.586	0.94363	0.976049
ENSG00000188800	TMCO2	1	40678573	40727365	173	17	2.5169	0.0059199	0.144283	143	11	2.2392	0.012573	0.221516	160	14	0.1203	0.45212	0.971213
ENSG00000096150	RPS18	6	33204852	33254281	159	22	2.5158	0.0059373	0.14436	159	22	2.7447	0.0030282	0.107492	167	25	0.92361	0.17784	0.971213
ENSG00000186665	C17orf58	17	65977217	66024765	191	34	2.5158	0.0059387	0.14436	136	21	2.9809	0.0014368	0.0719091	161	26	-1.5731	0.94215	0.975719
ENSG00000166450	PRTG	15	55893738	56070847	774	83	2.5126	0.0059914	0.145449	646	63	2.2734	0.0115	0.212077	696	70	0.5429	0.2936	0.971213
ENSG00000136158	SPRY2	13	80900111	80950086	176	43	2.5093	0.0060477	0.146438	135	30	1.8765	0.030293	0.331406	146	34	1.8415	0.032772	0.812596
ENSG00000112110	MRPL18	6	160176492	160229461	224	22	2.5093	0.006048	0.146438	216	20	2.0794	0.018792	0.266439	243	25	0.03846	0.48466	0.971213
ENSG00000135624	CCT7	2	73426364	73490150	194	30	2.5048	0.0061262	0.14775	185	27	2.5228	0.0058206	0.150608	188	28	-0.27014	0.60648	0.971213
ENSG00000162522	KIAA1522	1	33172492	33250571	215	50	2.5021	0.0061722	0.148665	163	34	2.2712	0.011568	0.212747	170	36	1.5724	0.057928	0.875733
ENSG00000196588	MKL1	22	40796292	41067690	715	59	2.5014	0.0061857	0.148699	573	39	2.4927	0.0063391	0.158031	584	40	-0.34783	0.63602	0.971213
ENSG00000206402	LY6G6D	6	31648048	31695698	106	23	2.5009	0.0061933	0.148699	106	23	1.9385	0.026281	0.307904	110	24	1.9072	0.028245	0.79302
ENSG00000100453	GZMB	14	25090160	25138490	225	36	2.5007	0.0061978	0.148699	194	28	2.9511	0.0015833	0.0745803	197	29	0.1626	0.43542	0.971213
ENSG00000162642	C1orf52	1	85705636	85760355	253	51	2.4985	0.0062353	0.149404	215	40	2.8853	0.0019552	0.0845555	212	39	2.7086	0.003378	0.620291
ENSG00000179008	C14orf39	14	60892674	60987764	280	26	2.4949	0.0063001	0.150615	221	17	2.4778	0.0066102	0.162341	227	18	-0.99908	0.84112	0.971213
ENSG00000142330	CAPN10	2	241491133	241548526	306	53	2.4943	0.0063094	0.150615	225	32	2.4591	0.0069642	0.165206	222	31	-1.3893	0.91763	0.973133
ENSG00000017797	RALBP1	18	9440530	9548106	497	65	2.4942	0.0063114	0.150615	449	55	1.7834	0.03726	0.36125	486	62	1.2911	0.098327	0.935449
ENSG00000157423	HYDIN	16	70831287	71299625	1180	112	2.4937	0.0063214	0.150615	938	101	2.2891	0.011037	0.208442	972	105	0.73638	0.23075	0.971213
ENSG00000170967	DDI1	11	103872308	103919922	197	41	2.4934	0.0063268	0.150615	116	20	2.3086	0.010482	0.204132	138	26	1.5045	0.066222	0.894982
ENSG00000143401	ANP32E	1	150180717	150243504	187	30	2.4929	0.0063348	0.150615	181	28	2.8571	0.0021376	0.0889336	192	30	0.042336	0.48312	0.971213
ENSG00000129158	SERGEF	11	17799595	18069709	729	96	2.4911	0.006367	0.150888	647	80	1.6904	0.04548	0.395599	667	84	1.1092	0.13366	0.971213
ENSG00000143469	SYT14	1	210076519	210347636	842	69	2.4911	0.006368	0.150888	762	58	2.3777	0.0087115	0.189259	806	63	-0.55563	0.71077	0.971213
ENSG00000095906	NUBP2	16	1797931	1849192	256	35	2.4905	0.0063781	0.150888	227	29	2.2187	0.013255	0.227583	234	30	-0.74474	0.77179	0.971213
ENSG00000172969	FRG2C	3	75678487	75726368	1	1	2.4905	0.006379	0.150888	NA	NA	NA	NA	NA	NA	NA	NA	NA	NA
ENSG00000162976	PQLC3	2	11260498	11329000	376	55	2.4898	0.0063906	0.150969	355	51	2.841	0.0022484	0.0914429	388	57	-0.8557	0.80392	0.971213
ENSG00000167674	CTB-50L17.10	19	4437255	4512223	400	73	2.4888	0.0064081	0.151189	307	48	2.4817	0.0065376	0.161451	306	48	0.55525	0.28936	0.971213
ENSG00000156381	ANKRD9	14	102963179	103011128	242	56	2.4858	0.0064638	0.152121	196	41	2.1143	0.017244	0.255898	210	45	0.86119	0.19457	0.971213
ENSG00000173726	TOMM20	1	235262656	235327256	178	21	2.4857	0.0064641	0.152121	167	19	2.8343	0.0022961	0.0925625	204	23	-1.0711	0.85793	0.971213
ENSG00000124253	PCK1	20	56101137	56151515	271	43	2.4834	0.006507	0.152935	251	37	2.3699	0.0088955	0.191004	267	42	-0.44273	0.67102	0.971213
ENSG00000163206	SMCP	1	152815798	152867523	301	24	2.4823	0.0065277	0.15299	289	22	1.6061	0.054127	0.423113	319	26	1.9669	0.024598	0.775673
ENSG00000171403	KRT9	17	39712093	39763310	201	18	2.4818	0.0065356	0.15299	156	10	2.2776	0.011374	0.211233	159	11	-1.1823	0.88145	0.971213
ENSG00000171617	ENC1	5	73913231	73972249	241	63	2.4816	0.0065394	0.15299	163	36	2.0859	0.018493	0.264106	172	39	0.56111	0.28736	0.971213
ENSG00000206285	B3GALT4	6	33209917	33256602	156	22	2.4814	0.0065434	0.15299	155	21	2.6862	0.0036136	0.117085	162	24	1.0595	0.14469	0.971213
ENSG00000184560	C17orf74	17	7293851	7340887	148	48	2.481	0.0065508	0.15299	125	38	2.6148	0.004464	0.130264	139	42	-0.31782	0.62469	0.971213
ENSG00000184371	CSF1	1	110418233	110483616	266	71	2.4788	0.0065922	0.153566	228	60	2.7615	0.0028769	0.104608	248	65	-0.54632	0.70758	0.971213
ENSG00000204632	HLA-G	6	29759756	29808899	817	52	2.4785	0.0065967	0.153566	813	51	2.7312	0.0031553	0.107848	827	53	-0.0082658	0.5033	0.971213
ENSG00000180535	BHLHA15	7	97805759	97854769	197	46	2.4783	0.006601	0.153566	133	25	2.232	0.012806	0.224368	137	26	0.28744	0.38689	0.971213
ENSG00000159079	C21orf59	21	33963977	34020174	183	31	2.4778	0.00661	0.153566	151	22	3.0693	0.0010726	0.061974	158	24	0.037004	0.48524	0.971213
ENSG00000101057	MYBL2	20	42260659	42355136	351	39	2.477	0.0066242	0.153566	295	29	1.9391	0.026242	0.307904	358	37	0.77448	0.21932	0.971213
ENSG00000112473	SLC39A7	6	33133603	33182214	147	25	2.477	0.0066254	0.153566	146	25	2.5139	0.0059706	0.152809	149	26	0.68731	0.24594	0.971213
ENSG00000204713	TRIM27	6	28860779	28926768	284	35	2.4752	0.0066578	0.154123	282	35	2.7031	0.0034345	0.114711	288	36	1.3815	0.083565	0.925038
ENSG00000215475	SIAH3	13	46344405	46460846	649	107	2.4742	0.0066772	0.154199	563	87	1.2125	0.11266	0.558639	598	94	2.4738	0.0066841	0.620291
ENSG00000125998	FAM83C	20	33863534	33915225	150	28	2.4734	0.0066914	0.154199	140	25	2.5653	0.0051538	0.140873	172	34	-0.35511	0.63874	0.971213
ENSG00000128294	TPST2	22	26911714	27021089	545	92	2.4734	0.0066914	0.154199	458	71	2.4888	0.0064083	0.158683	457	71	0.035707	0.48576	0.971213
ENSG00000174842	GLMN	1	92701955	92799566	185	26	2.4733	0.0066945	0.154199	179	24	2.4751	0.0066607	0.162341	218	32	-0.59067	0.72263	0.971213
ENSG00000185630	PBX1	1	164493597	164831067	1361	276	2.4699	0.0067569	0.155442	1038	198	2.3082	0.010493	0.204132	1066	199	0.13604	0.44589	0.971213
ENSG00000100307	CBX7	22	39516777	39583661	268	43	2.4688	0.0067779	0.155731	236	35	2.5816	0.004917	0.137879	277	44	-1.5671	0.94146	0.975597
ENSG00000204544	MUC21	6	30916485	30967675	333	41	2.4669	0.0068138	0.156195	333	41	2.0322	0.021066	0.280634	339	42	0.59813	0.27488	0.971213
ENSG00000204231	RXRB	6	33151362	33203630	165	37	2.4669	0.006815	0.156195	163	36	2.2856	0.01114	0.208994	168	38	1.0949	0.13678	0.971213
ENSG00000088367	EPB41L1	20	34644426	34830721	477	72	2.4649	0.0068524	0.156857	287	41	1.7715	0.038236	0.364617	337	44	0.0010981	0.49956	0.971213
ENSG00000159882	ZNF230	19	44472077	44528072	251	35	2.4632	0.0068861	0.157433	239	32	3.3138	0.00046016	0.0357943	274	40	0.81156	0.20852	0.971213
ENSG00000142609	CFAP74	1	1843390	1970276	740	111	2.4616	0.0069163	0.157693	522	65	2.3721	0.008844	0.190565	573	74	-0.43288	0.66745	0.971213
ENSG00000171204	TMEM126B	11	85304617	85357583	166	25	2.4615	0.0069181	0.157693	147	20	2.6128	0.0044898	0.130466	151	21	-1.1253	0.86977	0.971213
ENSG00000188554	NBR1	17	41287498	41373707	234	16	2.4612	0.0069231	0.157693	164	7	2.314	0.010334	0.203498	199	11	0.0252	0.48995	0.971213
ENSG00000117481	NSUN4	1	46770849	46840824	334	16	2.4592	0.0069617	0.158377	299	12	2.6413	0.0041289	0.12573	316	14	-0.94777	0.82838	0.971213
ENSG00000128342	LIF	22	30626436	30677840	137	46	2.4585	0.0069751	0.158486	114	36	2.3047	0.010591	0.204526	123	38	0.33975	0.36702	0.971213
ENSG00000137473	TTC29	4	147618179	147902034	952	71	2.4553	0.0070386	0.159563	894	63	1.941	0.02613	0.307904	932	68	1.7214	0.04259	0.851015
ENSG00000117472	TSPAN1	1	46605749	46661634	142	30	2.4552	0.0070398	0.159563	118	22	1.6854	0.045952	0.397951	120	23	1.0849	0.13898	0.971213
ENSG00000137699	TRIM29	11	119971994	120091237	461	93	2.4544	0.0070567	0.15975	359	65	2.2917	0.010961	0.207966	403	71	-2.1241	0.98317	0.987131
ENSG00000111796	KLRB1	12	9737870	9795497	274	38	2.453	0.007084	0.160171	250	35	2.3007	0.010705	0.205487	274	40	0.27567	0.3914	0.971213
ENSG00000187837	HIST1H1C	6	26045968	26091699	171	26	2.452	0.0071039	0.160425	171	26	2.0356	0.020897	0.279177	175	27	-0.036641	0.51461	0.971213
ENSG00000169946	ZFPM2	8	106295917	106826767	1869	208	2.4499	0.0071449	0.161153	1590	170	1.6755	0.046917	0.403337	1688	184	0.5335	0.29684	0.971213
ENSG00000197958	RPL12	9	130199953	130248711	184	19	2.4493	0.0071574	0.161238	170	16	2.4539	0.0070656	0.1654	180	18	0.51873	0.30197	0.971213
ENSG00000175707	KDF1	1	27266047	27321901	125	18	2.4468	0.0072067	0.16194	96	12	2.5355	0.0056149	0.14652	98	13	-0.2469	0.59751	0.971213
ENSG00000137103	TMEM8B	9	35794222	35864844	166	29	2.4464	0.0072138	0.16194	153	26	2.3058	0.010562	0.204296	177	31	-0.33313	0.63048	0.971213
ENSG00000212124	TAS2R19	12	11164271	11210170	292	20	2.4464	0.0072149	0.16194	270	17	2.1371	0.016297	0.247859	275	18	0.05935	0.47634	0.971213
ENSG00000188997	KCTD21	11	77872289	77935006	249	51	2.4441	0.0072613	0.162599	236	47	2.4722	0.0067137	0.162745	266	55	-0.12748	0.55072	0.971213
ENSG00000176485	PLA2G16	11	63331934	63416941	280	71	2.4437	0.0072684	0.162599	127	25	2.954	0.0015683	0.0745803	144	30	0.60468	0.27269	0.971213
ENSG00000162066	AMDHD2	16	2535363	2590955	170	20	2.4436	0.0072707	0.162599	139	14	1.9382	0.026298	0.307904	140	14	0.44123	0.32952	0.971213
ENSG00000114854	TNNC1	3	52475107	52523057	111	14	2.443	0.007283	0.162677	98	11	2.7899	0.0026362	0.1014	105	12	0.01046	0.49583	0.971213
ENSG00000023287	RB1CC1	8	53525018	53662026	312	35	2.4408	0.0073284	0.163493	277	28	2.5212	0.0058471	0.151082	300	30	-1.2909	0.90164	0.971477
ENSG00000111341	MGP	12	15024115	15073853	200	20	2.4397	0.0073497	0.16377	170	15	1.9636	0.024788	0.301233	221	21	-0.45753	0.67636	0.971213
ENSG00000048052	HDAC9	7	18091572	19049135	4085	351	2.4377	0.0073911	0.164494	3064	299	2.2077	0.013631	0.231536	3307	311	-0.12899	0.55132	0.971213
ENSG00000124568	SLC17A1	6	25773125	25867287	357	41	2.437	0.0074046	0.164596	354	41	1.8974	0.028887	0.32635	365	43	1.0852	0.13892	0.971213
ENSG00000148677	ANKRD1	10	92661857	92716032	242	36	2.4356	0.0074331	0.165031	215	30	2.3447	0.0095221	0.197706	250	36	-0.43067	0.66665	0.971213
ENSG00000077458	FAM76B	11	95492106	95557954	231	23	2.4347	0.0074513	0.165098	213	19	2.7777	0.0027369	0.103112	216	20	-0.23087	0.59129	0.971213
ENSG00000009790	TRAF3IP3	1	209894393	209965668	222	26	2.4346	0.007454	0.165098	211	23	2.486	0.0064589	0.159721	239	29	-0.64749	0.74134	0.971213
ENSG00000124635	HIST1H2BJ	6	27083912	27135743	132	29	2.434	0.0074655	0.165107	129	29	2.3002	0.010719	0.205487	175	26	-0.58958	0.72226	0.971213
ENSG00000141646	SMAD4	18	48521583	48621412	177	28	2.4337	0.0074723	0.165107	144	19	1.8151	0.034754	0.351027	148	20	0.44891	0.32675	0.971213
ENSG00000214513	NOTO	2	73394386	73448340	218	29	2.4331	0.0074844	0.165176	210	27	2.4576	0.0069933	0.165206	220	29	-0.25732	0.60153	0.971213
ENSG00000123064	DDX54	12	113584978	113658284	214	23	2.4302	0.0075444	0.166136	182	17	1.9968	0.022922	0.289837	194	18	0.43161	0.33301	0.971213
ENSG00000143786	CNIH3	1	224699563	224938269	1044	98	2.4302	0.0075459	0.166136	919	99	1.6823	0.046258	0.399536	950	103	1.396	0.081364	0.925038
ENSG00000005108	THSD7A	7	11400062	11906824	2693	297	2.4285	0.0075801	0.16669	2138	217	2.6229	0.0043598	0.129165	2292	241	0.39573	0.34615	0.971213
ENSG00000010322	NISCH	3	52454524	52537088	174	25	2.4264	0.0076238	0.167402	150	19	2.8357	0.0022863	0.0923695	170	23	-0.16991	0.56746	0.971213
ENSG00000115556	PLCD4	2	219437488	219511909	230	28	2.4261	0.0076311	0.167402	215	25	2.2319	0.012812	0.224368	245	31	0.11467	0.45436	0.971213
ENSG00000151229	SLC2A13	12	40138823	40534847	1556	161	2.4257	0.0076397	0.167402	1250	122	2.0932	0.018167	0.261682	1364	128	1.9061	0.028319	0.79302
ENSG00000206579	XKR4	8	55980017	56448714	1869	166	2.4235	0.0076866	0.16823	1686	142	1.7182	0.042884	0.38563	1830	159	-0.079233	0.53158	0.971213
ENSG00000172724	CCL19	9	34679567	34726274	164	39	2.4229	0.0076976	0.168271	156	36	2.446	0.0072217	0.167142	162	38	-0.67922	0.7515	0.971213
ENSG00000132514	CLEC10A	17	6967856	7018626	340	59	2.4217	0.0077233	0.168633	315	52	2.2648	0.011761	0.21474	320	53	0.014579	0.49418	0.971213
ENSG00000177685	CRACR2B	11	791144	841991	259	42	2.4204	0.0077507	0.169031	230	35	2.5462	0.0054455	0.14477	241	37	-0.47582	0.6829	0.971213
ENSG00000169760	NLGN1	3	173080570	174014434	3768	340	2.4198	0.007765	0.169143	3158	268	2.3566	0.0092218	0.195261	3385	290	-0.39034	0.65186	0.971213
ENSG00000184988	TMEM106A	17	41328865	41382061	124	10	2.4181	0.0078014	0.169736	93	5	2.2969	0.010811	0.206609	107	7	-0.36434	0.6422	0.971213
ENSG00000086827	ZW10	11	113593905	113679485	288	40	2.4169	0.0078267	0.169905	263	34	2.1088	0.017481	0.256573	295	40	-0.42065	0.663	0.971213
ENSG00000137204	SLC22A7	6	43230737	43283276	173	35	2.4169	0.0078276	0.169905	150	29	2.7344	0.0031242	0.107819	164	33	-0.86169	0.80557	0.971213
ENSG00000112511	PHF1	6	33343773	33394230	146	30	2.4155	0.0078579	0.170362	141	29	2.3422	0.0095842	0.197726	155	32	0.68505	0.24666	0.971213
ENSG00000159197	KCNE2	21	35701323	35753440	206	54	2.4131	0.007908	0.171247	155	38	1.7349	0.041382	0.380142	173	43	2.4933	0.006328	0.620291
ENSG00000143390	RFX5	1	151303116	151354785	141	35	2.4117	0.0079397	0.171691	125	30	2.6615	0.0038895	0.121072	144	36	0.86405	0.19378	0.971213
ENSG00000115604	IL18R1	2	102944093	103025230	357	32	2.4113	0.0079471	0.171691	349	30	2.1446	0.015993	0.246148	387	37	0.20931	0.4171	0.971213
ENSG00000137845	ADAM10	15	58877403	59077177	655	63	2.409	0.0079991	0.172612	514	46	3.4794	0.00025126	0.0247538	553	52	-0.47492	0.68258	0.971213
ENSG00000121871	SLITRK3	3	164892010	164949469	175	25	2.4058	0.008068	0.173896	152	19	1.8313	0.033528	0.346229	159	21	0.81673	0.20704	0.971213
ENSG00000137504	CREBZF	11	85358608	85411182	129	24	2.4033	0.008125	0.17492	120	21	2.4789	0.0065894	0.162078	129	24	-0.85651	0.80414	0.971213
ENSG00000163157	TMOD4	1	151132463	151183547	94	30	2.4026	0.0081403	0.175045	75	22	2.6645	0.0038547	0.120569	92	28	-0.39269	0.65272	0.971213
ENSG00000121621	KIF18A	11	28032163	28164746	236	31	2.4009	0.0081769	0.175397	203	23	2.4585	0.0069758	0.165206	203	23	-0.41034	0.65922	0.971213
ENSG00000110880	CORO1C	12	109028885	109160326	376	56	2.4005	0.008187	0.175397	328	45	2.3214	0.010131	0.203468	340	48	-0.87311	0.8087	0.971213
ENSG00000035499	DEPDC1B	5	59882739	60030993	410	39	2.4004	0.0081877	0.175397	392	36	1.9192	0.027478	0.316473	401	37	-0.033084	0.5132	0.971213
ENSG00000134020	PEBP4	8	22560765	22820491	1219	204	2.4001	0.0081947	0.175397	1025	166	1.8713	0.030654	0.332395	1097	188	0.38429	0.35038	0.971213
ENSG00000149480	MTA2	11	62350675	62404312	92	16	2.3992	0.0082157	0.17554	73	10	2.1486	0.015832	0.245723	80	12	0.52131	0.30108	0.971213
ENSG00000265778	RP11-17M16.2	18	74164915	74215874	203	55	2.399	0.0082204	0.17554	187	49	2.0117	0.022124	0.285737	209	55	-0.24494	0.59675	0.971213
ENSG00000076201	PTPN23	3	47387383	47464931	119	19	2.3965	0.0082757	0.176402	95	14	2.057	0.019842	0.271986	104	17	-0.50366	0.69275	0.971213
ENSG00000172009	THOP1	19	2750464	2823599	379	54	2.3963	0.0082799	0.176402	317	41	2.7585	0.0029032	0.104608	356	48	-0.011456	0.50457	0.971213
ENSG00000274997	HIST1H2AH	6	27079861	27125341	120	27	2.3959	0.0082901	0.176416	117	27	2.3648	0.0090195	0.192337	154	24	-0.45959	0.6771	0.971213
ENSG00000104969	SGTA	19	2744711	2818363	382	52	2.3949	0.008313	0.176552	320	40	2.6912	0.0035598	0.11628	345	45	-0.24924	0.59841	0.971213
ENSG00000125814	NAPB	20	23345156	23437156	392	39	2.3947	0.008316	0.176552	371	36	2.1405	0.016156	0.246597	406	41	0.65852	0.2551	0.971213
ENSG00000197535	MYO5A	15	52589480	52856247	1190	50	2.3943	0.0083266	0.176552	1047	43	1.7896	0.036755	0.358843	1076	48	1.0047	0.15752	0.971213
ENSG00000188277	C15orf62	15	41027159	41074647	151	29	2.3932	0.0083512	0.176552	135	24	2.3582	0.0091816	0.194807	139	25	0.87374	0.19113	0.971213
ENSG00000196684	HSH2D	19	16209838	16279381	278	55	2.3929	0.0083582	0.176552	215	37	2.7412	0.003061	0.107819	226	40	0.046981	0.48126	0.971213
ENSG00000116678	LEPR	1	65851335	66113176	1016	86	2.3926	0.0083653	0.176552	871	80	2.227	0.012974	0.225703	917	86	-0.054901	0.52189	0.971213
ENSG00000164715	LMTK2	7	97701197	97848945	569	66	2.3923	0.0083722	0.176552	443	43	2.0175	0.02182	0.28491	460	45	0.79655	0.21286	0.971213
ENSG00000137880	GCHFR	15	41021285	41069911	145	29	2.3916	0.0083871	0.176552	125	23	2.4889	0.0064072	0.158683	131	25	0.85713	0.19569	0.971213
ENSG00000155545	MIER3	5	56205429	56282957	389	51	2.3916	0.0083872	0.176552	362	45	2.5811	0.0049245	0.137879	380	48	-0.16517	0.56559	0.971213
ENSG00000151577	DRD3	3	113837499	113953254	455	74	2.3914	0.0083922	0.176552	409	65	3.4289	0.00030306	0.0284861	442	71	-0.31225	0.62257	0.971213
ENSG00000155592	ZKSCAN2	16	25237322	25304210	358	23	2.3904	0.008416	0.176851	313	17	1.6924	0.045288	0.395048	347	22	2.0882	0.01839	0.751513
ENSG00000144580	CNOT9	2	219398303	219471158	238	29	2.3893	0.00844	0.177078	220	25	2.2218	0.013147	0.227016	248	31	0.079134	0.46846	0.971213
ENSG00000112343	TRIM38	6	25927917	25997557	249	33	2.3891	0.008446	0.177078	245	32	1.8823	0.0299	0.330244	253	34	-0.10339	0.54117	0.971213
ENSG00000151466	SCLT1	4	129795148	130049764	915	84	2.3864	0.0085069	0.178039	746	65	2.2599	0.011915	0.215629	894	77	1.3349	0.09095	0.935449
ENSG00000183032	SLC25A21	14	37137126	37676865	2391	217	2.386	0.0085159	0.178039	1980	197	1.3032	0.096254	0.530205	2172	182	-0.51764	0.69765	0.971213
ENSG00000004866	ST7	7	116558381	116880077	804	119	2.3858	0.0085208	0.178039	682	97	1.8218	0.034242	0.349038	706	101	-0.031752	0.51267	0.971213
ENSG00000173250	GPR151	5	145884417	145930676	231	42	2.3841	0.00856	0.178656	198	33	1.6051	0.054239	0.423113	197	33	1.5253	0.063597	0.893487
ENSG00000012048	BRCA1	17	41186312	41312500	356	20	2.3831	0.0085844	0.178963	255	9	2.1877	0.014347	0.235381	312	15	0.26742	0.39457	0.971213
ENSG00000186417	GLDN	15	51598713	51710210	592	88	2.382	0.0086088	0.179117	468	62	2.9007	0.0018616	0.0829788	504	68	-1.1543	0.87581	0.971213
ENSG00000277893	SRD5A2	2	31739656	31841040	251	36	2.3819	0.0086112	0.179117	228	30	1.4807	0.069346	0.464568	247	34	1.8581	0.03158	0.812232
ENSG00000131043	AAR2	20	34789339	34854863	142	37	2.3805	0.0086446	0.179609	81	25	1.9009	0.028657	0.325004	92	25	0.99507	0.15985	0.971213
ENSG00000197050	ZNF420	19	37534319	37631221	442	34	2.3801	0.0086546	0.179615	419	30	2.2554	0.012054	0.217078	485	35	0.56272	0.28681	0.971213
ENSG00000137098	SPAG8	9	35797782	35847269	115	22	2.3764	0.0087423	0.180911	106	19	2.109	0.017471	0.256573	124	24	-0.065074	0.52594	0.971213
ENSG00000178623	GPR35	2	241509825	241580676	429	75	2.3762	0.0087462	0.180911	339	52	2.3155	0.010293	0.203498	337	51	-1.419	0.92205	0.97355
ENSG00000110536	PTPMT1	11	47551888	47605013	146	25	2.3758	0.0087551	0.180911	125	27	2.5784	0.0049628	0.138111	137	25	0.59481	0.27599	0.971213
ENSG00000162878	PKDCC	2	42240161	42295668	363	37	2.3758	0.0087563	0.180911	335	32	2.8406	0.0022513	0.0914429	367	37	0.81754	0.20681	0.971213
ENSG00000101323	HAO1	20	7853631	7956093	518	77	2.375	0.0087744	0.181082	378	51	2.5518	0.0053579	0.143491	413	58	-0.42678	0.66523	0.971213
ENSG00000114650	SCAP	3	47445184	47552603	176	28	2.3736	0.0088073	0.18133	127	18	1.7174	0.042953	0.38563	130	19	-0.71401	0.76239	0.971213
ENSG00000153250	RBMS1	2	161118662	161385366	841	99	2.3733	0.0088138	0.18133	743	81	2.5744	0.0050207	0.138526	795	88	-0.26541	0.60465	0.971213
ENSG00000137273	FOXF2	6	1355069	1405832	270	63	2.3733	0.0088159	0.18133	208	42	2.2302	0.012867	0.224796	210	43	-0.73073	0.76753	0.971213
ENSG00000010319	SEMA3G	3	52457268	52514112	128	19	2.372	0.008847	0.181767	110	14	2.7948	0.0025965	0.100284	127	19	-0.015357	0.50613	0.971213
ENSG00000213020	ZNF611	19	53196066	53273307	608	83	2.3714	0.0088598	0.181828	453	58	3.0952	0.00098347	0.0590178	485	63	0.44615	0.32774	0.971213
ENSG00000122912	SLC25A16	10	70232090	70322280	437	47	2.3707	0.0088765	0.181968	407	41	2.285	0.011157	0.2091	427	44	-1.3959	0.91863	0.973319
ENSG00000105607	GCDH	19	12966943	13020813	148	31	2.3701	0.008891	0.182063	115	21	2.6073	0.0045628	0.131723	115	20	-0.024223	0.50966	0.971213
ENSG00000135912	TTLL4	2	219540558	219630139	279	22	2.3687	0.008925	0.182365	272	21	2.4965	0.0062709	0.156813	319	29	-0.9726	0.83462	0.971213
ENSG00000204427	ABHD16A	6	31644726	31706137	134	28	2.3687	0.0089255	0.182365	134	28	1.8304	0.033597	0.346439	141	30	1.5904	0.055872	0.875733
ENSG00000118292	C1orf54	1	150209687	150263335	154	31	2.3671	0.0089642	0.182781	147	29	2.4228	0.0077018	0.174527	162	33	0.03449	0.48624	0.971213
ENSG00000152954	NRSN1	6	24091414	24157757	274	65	2.367	0.0089657	0.182781	262	61	2.772	0.0027854	0.103662	275	65	1.3528	0.088061	0.930589
ENSG00000160401	CFAP157	9	130434263	130486303	99	17	2.3654	0.0090044	0.183176	86	14	2.513	0.0059848	0.152857	122	18	0.27854	0.3903	0.971213
ENSG00000135913	USP37	2	219304974	219468084	517	45	2.3654	0.0090049	0.183176	474	39	2.2096	0.013566	0.230772	528	46	-0.13381	0.55322	0.971213
ENSG00000123607	TTC21B	2	166719872	166845348	438	61	2.3648	0.0090201	0.183219	386	51	1.1807	0.11886	0.571574	469	64	3.0513	0.0011393	0.524733
ENSG00000123444	KBTBD4	11	47583749	47635567	108	22	2.3645	0.009028	0.183219	84	24	3.0395	0.0011847	0.0650507	86	24	0.93251	0.17554	0.971213
ENSG00000178031	ADAMTSL1	9	18439079	18920948	2734	336	2.3641	0.0090368	0.183219	2233	262	2.0031	0.022586	0.287562	2358	279	-0.33568	0.63144	0.971213
ENSG00000186479	RGS7BP	5	63766774	63919285	553	88	2.3623	0.0090808	0.183909	459	67	1.4139	0.078697	0.491469	483	72	2.4509	0.0071249	0.620291
ENSG00000198862	LTN1	21	30290466	30400277	323	48	2.3613	0.0091065	0.184227	266	35	1.878	0.030189	0.331	297	41	-0.97561	0.83537	0.971213
ENSG00000145901	TNIP1	5	150399504	150502221	519	103	2.3605	0.0091248	0.184395	460	87	1.9443	0.025929	0.307904	509	98	1.7583	0.039345	0.841948
ENSG00000021488	SLC7A9	19	33311417	33395683	464	49	2.358	0.0091856	0.185159	441	45	1.5548	0.060002	0.440259	467	49	1.292	0.098172	0.935449
ENSG00000257017	HP	16	72053470	72104955	163	25	2.3574	0.0092016	0.185159	156	23	3.1487	0.00082007	0.0519554	160	24	0.4031	0.34344	0.971213
ENSG00000179862	CITED4	1	41316728	41363018	269	58	2.3571	0.009209	0.185159	219	43	1.862	0.031304	0.336472	231	46	-0.26589	0.60484	0.971213
ENSG00000111725	PRKAB1	12	120070669	120129429	173	31	2.3571	0.0092094	0.185159	140	22	2.344	0.0095385	0.197706	173	30	0.69343	0.24402	0.971213
ENSG00000172548	NIPAL4	5	156852027	156911730	239	29	2.357	0.0092128	0.185159	206	22	2.2108	0.013525	0.230288	227	26	-0.91341	0.81949	0.971213
ENSG00000182791	CCDC87	11	66347640	66395554	71	27	2.3558	0.0092417	0.185447	55	18	2.2863	0.011117	0.208994	74	22	1.8176	0.03456	0.824026
ENSG00000135074	ADAM19	5	156812071	157037831	999	91	2.3552	0.009256	0.185447	900	77	2.37	0.0088934	0.191004	987	89	-0.73485	0.76878	0.971213
ENSG00000173599	PC	11	66605993	66760847	404	65	2.3552	0.0092574	0.185447	357	53	2.0357	0.020888	0.279177	431	61	1.2807	0.10014	0.935449
ENSG00000204217	BMPR2	2	203206033	203442474	535	55	2.3548	0.0092673	0.185447	467	44	1.936	0.026432	0.307904	468	44	1.4673	0.071151	0.90226
ENSG00000140368	PSTPIP1	15	77252021	77339673	303	61	2.3538	0.0092915	0.185656	203	39	2.3986	0.0082292	0.182879	224	45	-0.57589	0.71765	0.971213
ENSG00000128923	FAM63B	15	59028393	59159754	442	59	2.3535	0.0092979	0.185656	378	47	3.2341	0.0006101	0.0424146	391	49	-1.0605	0.85555	0.971213
ENSG00000184486	POU3F2	6	99247580	99296666	155	27	2.3529	0.0093126	0.185749	134	21	2.1599	0.015392	0.241745	134	21	-1.4373	0.92469	0.97355
ENSG00000171357	LURAP1	1	46634006	46696928	142	36	2.351	0.009361	0.186512	105	24	1.9721	0.024297	0.298163	115	27	0.32204	0.37371	0.971213
ENSG00000120251	GRIA2	4	158106736	158297227	403	61	2.3505	0.0093744	0.186578	335	46	2.6206	0.0043884	0.129771	343	47	-1.3842	0.91685	0.973133
ENSG00000172932	ANKRD13D	11	67021762	67079955	130	27	2.3499	0.0093889	0.186657	121	25	2.6932	0.0035382	0.116193	124	25	1.1218	0.13098	0.971213
ENSG00000100298	APOBEC3H	22	39458229	39510072	302	36	2.3476	0.0094479	0.186846	259	29	2.268	0.011664	0.214243	277	32	-0.61128	0.72949	0.971213
ENSG00000110079	MS4A4A	11	60013014	60086445	254	41	2.3476	0.009448	0.186846	237	37	2.9744	0.0014677	0.072298	273	45	-0.22918	0.59064	0.971213
ENSG00000116254	CHD5	1	6151847	6275194	657	117	2.3473	0.0094562	0.186846	471	75	2.3658	0.008995	0.192245	485	78	-1.8036	0.96435	0.980929
ENSG00000150961	SEC24D	4	119633978	119794838	717	37	2.3472	0.0094571	0.186846	633	28	2.1408	0.016143	0.246597	664	31	0.032135	0.48718	0.971213
ENSG00000162552	WNT4	1	22433798	22505474	321	68	2.3466	0.0094736	0.186846	282	57	2.1763	0.014766	0.238417	298	61	0.93562	0.17474	0.971213
ENSG00000154079	SDHAF4	6	71241625	71308606	292	29	2.3464	0.0094779	0.186846	271	25	2.6758	0.0037279	0.119028	281	26	-1.0779	0.85945	0.971213
ENSG00000155329	ZCCHC10	5	132322677	132397275	315	40	2.3464	0.009479	0.186846	261	29	2.3055	0.010568	0.204296	262	29	-1.0744	0.85869	0.971213
ENSG00000185008	ROBO2	3	75920845	77709115	7883	527	2.3445	0.0095269	0.18749	6453	430	2.2619	0.011851	0.215529	6946	445	0.84135	0.20008	0.971213
ENSG00000171763	SPATA5L1	15	45659514	45723617	181	19	2.3443	0.009532	0.18749	173	17	1.5742	0.057722	0.432065	178	18	1.4758	0.070005	0.90226
ENSG00000165879	FRAT1	10	99044022	99091672	245	28	2.3436	0.0095489	0.187622	235	26	1.8311	0.033546	0.346229	236	26	0.23929	0.40544	0.971213
ENSG00000160877	NACC1	19	13193813	13261961	169	50	2.3427	0.0095714	0.187684	116	31	2.6282	0.0042918	0.128149	119	32	-0.20843	0.58256	0.971213
ENSG00000006377	DLX6	7	96600290	96650352	145	55	2.3427	0.0095724	0.187684	78	29	0.95785	0.16907	0.653499	79	30	-0.044282	0.51766	0.971213
ENSG00000177595	PIDD1	11	789179	844872	278	45	2.3422	0.009585	0.187732	243	36	2.4402	0.0073405	0.169466	256	39	-0.46827	0.6802	0.971213
ENSG00000137133	HINT2	9	35802957	35850481	115	25	2.3415	0.0096021	0.187867	106	22	2.1172	0.017121	0.255194	124	27	-0.16725	0.56641	0.971213
ENSG00000125823	CSTL1	20	23385322	23435567	219	32	2.3403	0.0096334	0.188003	204	28	2.1205	0.01698	0.253914	224	33	0.45244	0.32548	0.971213
ENSG00000109610	SOD3	4	24762085	24812467	248	39	2.3398	0.009647	0.188003	188	25	1.9684	0.024511	0.29905	192	26	0.57454	0.2828	0.971213
ENSG00000086570	FAT2	5	150873653	150983505	532	100	2.3394	0.0096569	0.188003	393	63	3.2365	0.00060512	0.0423883	453	72	2.038	0.020773	0.760166
ENSG00000198130	HIBCH	2	191059355	191219771	601	35	2.3386	0.009678	0.188003	534	27	2.2033	0.013788	0.232616	603	34	0.021512	0.49142	0.971213
ENSG00000213625	LEPROT	1	65851131	66117242	1028	80	2.3386	0.0096793	0.188003	882	80	2.2503	0.012216	0.217901	928	87	-0.047961	0.51913	0.971213
ENSG00000108064	TFAM	10	60109903	60168990	203	44	2.3384	0.0096839	0.188003	173	35	2.2473	0.012312	0.218942	177	36	-0.075574	0.53012	0.971213
ENSG00000177679	SRRM3	7	75796211	75926609	383	46	2.338	0.0096925	0.188003	371	43	1.7124	0.043412	0.386492	426	52	1.8735	0.030501	0.812232
ENSG00000154358	OBSCN	1	228360740	228576577	713	64	2.338	0.0096934	0.188003	677	58	2.1039	0.017693	0.257878	759	70	-0.38964	0.6516	0.971213
ENSG00000168497	SDPR	2	192689031	192747006	197	39	2.337	0.0097191	0.188003	156	27	2.31	0.010445	0.204039	157	28	-0.48368	0.6857	0.971213
ENSG00000125637	PSD4	2	113879976	113970677	406	81	2.3366	0.009729	0.188003	311	56	1.9269	0.026999	0.312439	348	65	-0.73025	0.76738	0.971213
ENSG00000033170	FUT8	14	65842310	66220839	1316	99	2.3366	0.0097299	0.188003	880	80	1.3527	0.088076	0.513255	964	92	-0.44133	0.67051	0.971213
ENSG00000178719	GRINA	8	145029226	145077596	161	26	2.3365	0.0097313	0.188003	123	17	3.232	0.00061466	0.0425116	125	17	1.0489	0.14711	0.971213
ENSG00000166578	IQCD	12	113623246	113694086	210	24	2.3352	0.0097675	0.188505	161	14	1.8695	0.030774	0.333108	183	18	0.6625	0.25383	0.971213
ENSG00000166501	PRKCB	16	23812300	24241932	1985	280	2.3335	0.0098107	0.188935	1689	223	2.6556	0.0039589	0.12258	1787	235	-0.21657	0.58573	0.971213
ENSG00000145723	GIN1	5	102411704	102490842	309	24	2.3334	0.0098124	0.188935	290	21	2.5068	0.0060922	0.15396	261	19	-0.5009	0.69178	0.971213
ENSG00000197062	ZSCAN26	6	28199788	28256001	154	29	2.3331	0.0098205	0.188935	150	28	1.9554	0.025271	0.304293	168	33	0.56326	0.28663	0.971213
ENSG00000135655	USP15	12	62619121	62813501	604	61	2.3321	0.0098487	0.18911	498	45	2.1851	0.014442	0.235795	492	44	0.94851	0.17144	0.971213
ENSG00000181555	SETD2	3	47047898	47240467	355	35	2.332	0.0098501	0.18911	308	29	2.1696	0.015018	0.239753	332	32	-0.47832	0.68379	0.971213
ENSG00000170027	YWHAG	7	75946108	76023342	313	43	2.3315	0.0098641	0.189182	302	41	0.76328	0.22265	0.7187	319	44	2.3382	0.0096888	0.670287
ENSG00000130876	SLC7A10	19	33689570	33751756	268	70	2.3307	0.0098837	0.189308	247	62	1.8354	0.033225	0.344924	269	70	0.96274	0.16784	0.971213
ENSG00000016082	ISL1	5	50643958	50700564	178	32	2.3305	0.0098912	0.189308	140	21	2.3135	0.010347	0.203498	148	23	0.079476	0.46833	0.971213
ENSG00000142686	C1orf216	1	36169477	36219790	71	12	2.329	0.0099284	0.189823	68	11	2.8126	0.0024571	0.0969318	97	18	-0.46854	0.6803	0.971213
ENSG00000168395	ING5	2	242606456	242678896	459	52	2.328	0.009956	0.190153	418	44	1.9441	0.025943	0.307904	441	49	0.70185	0.24139	0.971213
ENSG00000177666	PNPLA2	11	783901	835573	252	49	2.3256	0.010021	0.191197	219	40	2.5611	0.0052177	0.141702	233	43	-0.69762	0.75729	0.971213
ENSG00000179456	ZBTB18	1	244177241	244230778	215	65	2.3251	0.010034	0.191247	144	41	1.7447	0.040521	0.375657	145	41	0.094969	0.46217	0.971213
ENSG00000175544	CABP4	11	67184886	67239245	164	26	2.3243	0.010055	0.19129	148	22	2.0717	0.019147	0.267937	152	22	1.0388	0.14944	0.971213
ENSG00000137185	ZSCAN9	6	28158029	28211265	171	27	2.3242	0.010057	0.19129	170	27	2.1158	0.01718	0.25566	182	30	0.7033	0.24094	0.971213
ENSG00000261272	MUC22	6	30938729	31013179	884	70	2.3228	0.010096	0.191819	884	70	1.7059	0.044011	0.388694	898	72	0.65005	0.25783	0.971213
ENSG00000070031	SCT	11	616313	662173	260	46	2.3222	0.010112	0.191819	230	39	1.7227	0.04247	0.384198	251	43	0.25793	0.39823	0.971213
ENSG00000129596	CDO1	5	115130430	115187405	200	37	2.322	0.010116	0.191819	173	30	1.8528	0.031957	0.339308	178	31	1.123	0.13072	0.971213
ENSG00000153922	CHD1	5	98179689	98299522	285	37	2.3208	0.01015	0.192189	268	33	1.9694	0.024451	0.298714	303	39	-0.04657	0.51857	0.971213
ENSG00000159363	ATP13A2	1	17302453	17373467	304	46	2.3203	0.010162	0.192189	192	22	1.3943	0.081608	0.496533	190	22	2.0648	0.01947	0.756742
ENSG00000164976	KIAA1161	9	34358907	34411894	152	33	2.3196	0.010181	0.192189	127	25	2.7083	0.0033817	0.114105	138	28	-0.94705	0.82819	0.971213
ENSG00000198837	DENND4B	1	153891977	153954162	106	16	2.3192	0.010193	0.192189	90	12	1.4898	0.068141	0.461164	88	11	2.6866	0.0036086	0.620291
ENSG00000161958	FGF11	17	7306784	7358256	147	40	2.3191	0.010195	0.192189	125	31	2.6365	0.0041881	0.126557	140	35	0.39305	0.34714	0.971213
ENSG00000187554	TLR5	1	223272748	223351624	371	37	2.3178	0.01023	0.192595	336	31	2.2458	0.012358	0.219337	421	42	0.5286	0.29854	0.971213
ENSG00000095574	IKZF5	10	124740322	124803366	280	44	2.3151	0.010303	0.193669	224	31	2.8659	0.0020789	0.0878431	231	33	-0.31602	0.62401	0.971213
ENSG00000087245	MMP2	16	55478081	55550586	486	84	2.3146	0.010318	0.193669	446	74	1.8541	0.031861	0.339308	469	79	0.85881	0.19522	0.971213
ENSG00000185875	THNSL1	10	25270508	25325593	214	30	2.3143	0.010325	0.193669	203	28	1.5948	0.055384	0.426136	224	31	1.7001	0.044555	0.852389
ENSG00000180999	C1orf105	1	172354828	172447969	297	42	2.3142	0.010329	0.193669	283	39	1.9395	0.02622	0.307904	296	41	-0.93572	0.82529	0.971213
ENSG00000108960	MMD	17	53459974	53534341	276	68	2.3135	0.010347	0.193781	204	45	2.5655	0.005151	0.140873	207	46	0.063639	0.47463	0.971213
ENSG00000204420	C6orf25	6	31656121	31704487	109	25	2.3132	0.010356	0.193781	109	25	1.7909	0.036656	0.35874	116	27	1.6742	0.047045	0.862167
ENSG00000186190	BPIFB3	20	31608230	31671434	316	52	2.312	0.010389	0.194136	289	45	1.8583	0.031564	0.337865	295	47	-0.81643	0.79287	0.971213
ENSG00000088727	KIF9	3	47259516	47359337	159	28	2.3117	0.010396	0.194136	119	20	1.8272	0.033834	0.347259	135	24	-1.4256	0.923	0.97355
ENSG00000185739	SRL	16	4229375	4327081	537	107	2.3101	0.010443	0.194816	380	71	2.3333	0.0098159	0.200833	409	79	-0.87569	0.8094	0.971213
ENSG00000115827	DCAF17	2	172255761	172351562	313	34	2.3095	0.010459	0.194918	286	29	2.5446	0.00547	0.14479	331	35	1.1251	0.13028	0.971213
ENSG00000173705	SUSD5	3	33181537	33295707	502	78	2.3089	0.010474	0.195	427	62	2.4266	0.0076211	0.173982	459	69	0.54751	0.29201	0.971213
ENSG00000166183	ASPG	14	104517019	104589100	324	73	2.3079	0.010502	0.195165	224	45	1.5241	0.063743	0.449593	228	46	1.1266	0.12995	0.971213
ENSG00000143162	CREG1	1	167500250	167558056	379	72	2.3079	0.010504	0.195165	327	58	3.0397	0.0011842	0.0650507	337	60	1.1398	0.12718	0.971213
ENSG00000224982	TMEM233	12	119996264	120089861	419	61	2.3052	0.010578	0.196342	290	34	2.4092	0.007993	0.178925	313	37	0.71646	0.23685	0.971213
ENSG00000197561	ELANE	19	815989	866246	342	96	2.304	0.010612	0.196596	190	49	2.6363	0.0041904	0.126557	200	51	0.73809	0.23023	0.971213
ENSG00000179292	TMEM151A	11	66024373	66074135	145	46	2.3039	0.010613	0.196596	92	24	1.9025	0.028551	0.324688	93	25	0.27414	0.39199	0.971213
ENSG00000248483	POU5F2	5	93066015	93112309	79	15	2.3015	0.010683	0.197373	64	10	2.1635	0.015253	0.241284	71	12	-0.7427	0.77117	0.971213
ENSG00000076067	RBMS2	12	56880607	57004859	381	56	2.3014	0.010684	0.197373	321	43	2.4649	0.0068517	0.164575	361	52	-0.46165	0.67783	0.971213
ENSG00000075426	FOSL2	2	28580704	28647516	252	56	2.3013	0.010687	0.197373	211	43	1.9376	0.026335	0.307904	228	48	0.61426	0.26952	0.971213
ENSG00000196878	LAMB3	1	209778215	209860820	397	96	2.2995	0.010739	0.197937	300	66	1.813	0.034913	0.351861	309	68	-0.063765	0.52542	0.971213
ENSG00000204220	PFDN6	6	33222374	33268711	150	23	2.2977	0.010789	0.19859	149	23	2.4711	0.0067356	0.162848	147	25	1.2448	0.10661	0.943703
ENSG00000087903	RFX2	19	5983175	6145664	735	95	2.2975	0.010796	0.19859	659	83	2.0667	0.01938	0.269468	696	87	1.3183	0.093697	0.935449
ENSG00000124767	GLO1	6	38633701	38705952	359	69	2.2958	0.010843	0.199256	320	59	2.1054	0.017627	0.257732	340	64	-0.71499	0.76269	0.971213
ENSG00000105327	BBC3	19	47714079	47771023	178	48	2.2936	0.010906	0.200215	127	29	2.5155	0.0059435	0.152809	134	32	-1.2762	0.89906	0.971213
ENSG00000138834	MAPK8IP3	16	1721184	1830318	344	47	2.293	0.010923	0.200327	306	39	2.3379	0.0096966	0.199324	315	41	-0.61699	0.73138	0.971213
ENSG00000108406	DHX40	17	57607886	57695713	196	25	2.2912	0.010977	0.201065	184	23	1.8778	0.030202	0.331	213	28	0.80567	0.21022	0.971213
ENSG00000141298	SSH2	17	27942956	28292231	624	51	2.2909	0.010985	0.201065	555	41	2.0115	0.022135	0.285737	596	46	0.52518	0.29973	0.971213
ENSG00000169122	FAM110B	8	58872068	59072277	701	109	2.2897	0.01102	0.201218	599	87	1.5458	0.06108	0.443022	607	88	0.55755	0.28857	0.971213
ENSG00000198355	PIM3	22	50319143	50367720	291	59	2.2892	0.011035	0.201218	195	31	2.7713	0.0027916	0.103662	202	33	0.93225	0.1756	0.971213
ENSG00000139405	RITA1	12	113588342	113640169	152	18	2.2891	0.011037	0.201218	131	13	1.9773	0.024004	0.297195	139	15	0.34455	0.36522	0.971213
ENSG00000244476	ERVFRD-1	6	11092722	11147071	240	28	2.2891	0.011037	0.201218	211	22	2.7597	0.0028928	0.104608	218	23	1.1384	0.12747	0.971213
ENSG00000092853	CLSPN	1	36175819	36270568	141	19	2.2874	0.011086	0.201912	134	17	2.8557	0.0021471	0.0890901	178	27	-0.3648	0.64237	0.971213
ENSG00000006128	TAC1	7	97326271	97379784	307	23	2.2865	0.011113	0.202204	286	20	2.3199	0.010172	0.203468	300	22	-1.1616	0.87731	0.971213
ENSG00000099769	IGFALS	16	1830414	1879909	482	36	2.2856	0.011138	0.202261	458	33	2.1679	0.015083	0.239753	457	33	-0.83074	0.79694	0.971213
ENSG00000146263	MMS22L	6	97580037	97766126	474	44	2.2855	0.011142	0.202261	428	36	1.5882	0.05612	0.428337	452	40	1.2197	0.1113	0.953009
ENSG00000152056	AP1S3	2	224606403	224737319	615	66	2.2853	0.011149	0.202261	533	52	1.8938	0.029124	0.326767	583	60	0.84553	0.19891	0.971213
ENSG00000120075	HOXB5	17	46658619	46706103	162	37	2.2832	0.01121	0.202662	157	35	2.385	0.0085397	0.186849	162	36	-1.1011	0.86457	0.971213
ENSG00000154080	CHST9	18	24484554	24800302	1238	120	2.283	0.011215	0.202662	1079	99	1.6484	0.049634	0.412366	1245	111	0.53488	0.29637	0.971213
ENSG00000196266	OR10J3	1	159273460	159319449	174	28	2.2828	0.01122	0.202662	173	28	2.1427	0.016069	0.246494	175	28	-0.95514	0.83025	0.971213
ENSG00000183048	SLC25A10	17	79644266	79698046	300	45	2.2826	0.011226	0.202662	247	33	2.0689	0.019277	0.268995	261	36	2.2734	0.011502	0.706113
ENSG00000136875	PRPF4	9	116002914	116066079	232	37	2.2826	0.011228	0.202662	225	35	2.6419	0.0041222	0.12573	241	39	-0.71921	0.764	0.971213
ENSG00000163050	COQ8A	1	227049589	227185246	539	90	2.282	0.011244	0.202662	510	84	2.1493	0.015807	0.245542	570	95	-0.6261	0.73437	0.971213
ENSG00000113389	NPR3	5	32675284	32801830	601	102	2.2819	0.011248	0.202662	459	71	1.517	0.064638	0.452441	498	77	0.99156	0.16071	0.971213
ENSG00000187626	ZKSCAN4	6	28202404	28262030	164	30	2.2808	0.011279	0.203022	160	29	1.8523	0.031992	0.339314	178	34	0.64609	0.25911	0.971213
ENSG00000120215	MLANA	9	5855895	5919822	272	48	2.2799	0.011308	0.203183	243	41	2.1829	0.014521	0.236133	275	48	-0.50533	0.69334	0.971213
ENSG00000134222	PSRC1	1	109812176	109860790	194	52	2.2795	0.011317	0.203183	164	42	2.4077	0.0080275	0.179209	169	44	-0.29903	0.61754	0.971213
ENSG00000149231	CCDC82	11	96075929	96158083	247	43	2.279	0.011333	0.203183	196	30	2.1668	0.015126	0.24023	230	36	0.41225	0.34008	0.971213
ENSG00000239306	RBM14	11	66349053	66407405	85	29	2.2789	0.011336	0.203183	67	20	2.2747	0.011463	0.212077	90	24	1.9382	0.026297	0.78982
ENSG00000137648	TMPRSS4	11	117912727	118006323	518	74	2.2787	0.011343	0.203183	483	67	2.8463	0.0022117	0.0907487	520	74	-0.592	0.72307	0.971213
ENSG00000048392	RRM2B	8	103206729	103286346	293	42	2.2778	0.011371	0.203415	240	30	1.8867	0.029602	0.328497	258	33	1.1398	0.12718	0.971213
ENSG00000164118	CEP44	4	175169828	175265506	291	61	2.2775	0.011378	0.203415	225	42	2.0422	0.020564	0.276533	245	46	-0.92382	0.82221	0.971213
ENSG00000141367	CLTC	17	57662050	57784317	268	30	2.2768	0.011399	0.203592	251	26	2.4237	0.0076816	0.174345	286	32	-0.14773	0.55872	0.971213
ENSG00000172458	IL17D	13	21241222	21307239	260	39	2.2764	0.01141	0.203592	229	32	2.6237	0.0043494	0.129165	255	37	-0.33842	0.63248	0.971213
ENSG00000235568	NFAM1	22	42766413	42868086	547	75	2.2755	0.011437	0.203877	501	66	1.2638	0.10315	0.542642	555	76	0.18184	0.42785	0.971213
ENSG00000213160	KLHL23	2	170555356	170618396	381	52	2.2747	0.011462	0.204125	344	44	2.129	0.016629	0.250936	583	54	-1.5885	0.94391	0.976049
ENSG00000213160	KLHL23	2	170555356	170618396	381	52	2.2747	0.011462	0.204125	344	44	2.129	0.016629	0.250936	373	50	-1.7655	0.96126	0.980038
ENSG00000174255	ZNF80	3	113943370	113991425	254	49	2.2733	0.011504	0.204532	209	38	2.8127	0.0024566	0.0969318	228	42	-1.175	0.88	0.971213
ENSG00000183751	TBL3	16	1987064	2038751	359	63	2.2722	0.011537	0.204868	276	42	1.834	0.033324	0.344924	276	42	-0.83618	0.79847	0.971213
ENSG00000162065	TBC1D24	16	2490146	2565734	192	33	2.2708	0.011579	0.205416	143	21	1.7781	0.037698	0.362217	153	23	-0.17811	0.57068	0.971213
ENSG00000212719	C17orf51	17	21333211	21489941	557	95	2.2694	0.011622	0.205981	422	67	2.3376	0.0097049	0.199324	467	75	1.0895	0.13797	0.971213
ENSG00000101191	DIDO1	20	61499090	61604304	497	96	2.2684	0.011652	0.206087	356	65	2.28	0.011303	0.210764	382	71	0.65173	0.25729	0.971213
ENSG00000212916	MAP10	1	232905638	232956092	228	29	2.2677	0.011673	0.206087	203	24	2.7763	0.0027488	0.103214	219	27	-0.068013	0.52711	0.971213
ENSG00000171345	KRT19	17	39669869	39719641	179	35	2.2673	0.011687	0.206087	118	18	2.4276	0.0075993	0.1737	126	21	-0.4706	0.68104	0.971213
ENSG00000111110	PPM1H	12	63027762	63363665	1607	245	2.2671	0.011691	0.206087	1276	182	1.578	0.057279	0.431243	1337	188	2.0831	0.018619	0.751513
ENSG00000172006	ZNF554	19	2784872	2846733	310	58	2.2671	0.011693	0.206087	273	48	2.4744	0.0066732	0.162341	311	57	1.7041	0.044177	0.85107
ENSG00000113391	FAM172A	5	92943431	93482404	987	78	2.267	0.011695	0.206087	767	51	2.0446	0.020447	0.276372	903	62	-1.1411	0.87308	0.971213
ENSG00000133636	NTS	12	86233073	86286770	301	26	2.2661	0.011724	0.206401	291	24	3.0834	0.0010231	0.0598367	297	25	1.1823	0.11854	0.957916
ENSG00000110497	AMBRA1	11	46407962	46650619	352	49	2.2656	0.011737	0.206432	304	39	1.8355	0.033218	0.344924	395	41	0.70912	0.23912	0.971213
ENSG00000132026	RTBDN	19	12926291	12981242	192	34	2.265	0.011756	0.20657	150	24	2.2949	0.010869	0.207073	148	23	0.74599	0.22784	0.971213
ENSG00000168393	DTYMK	2	242605157	242661383	359	38	2.263	0.011817	0.207444	331	33	1.8802	0.030039	0.3308	343	35	0.79227	0.2141	0.971213
ENSG00000136235	GPNMB	7	23251305	23324729	330	32	2.2623	0.011839	0.20758	300	27	2.2768	0.011398	0.211466	312	28	-0.73117	0.76766	0.971213
ENSG00000145782	ATG12	5	115153893	115212548	193	39	2.262	0.011849	0.20758	176	34	1.543	0.061416	0.443887	177	33	1.0025	0.15804	0.971213
ENSG00000105186	ANKRD27	19	33077907	33201102	681	63	2.2614	0.011867	0.20758	651	58	2.1103	0.017414	0.256348	737	70	-0.47794	0.68365	0.971213
ENSG00000139998	RAB15	14	65402532	65474016	220	41	2.2611	0.011876	0.20758	216	40	2.2509	0.012195	0.217901	225	42	-0.18928	0.57506	0.971213
ENSG00000175224	ATG13	11	46603826	46707569	164	31	2.261	0.011881	0.20758	151	27	1.9729	0.024256	0.298163	184	30	0.10657	0.45757	0.971213
ENSG00000112149	CD83	6	14082487	14147149	317	56	2.2598	0.011916	0.207868	292	49	1.721	0.042626	0.384762	330	58	2.2172	0.013306	0.717202
ENSG00000117525	F3	1	94984732	95042413	236	48	2.2597	0.01192	0.207868	196	37	2.6713	0.003778	0.119591	218	41	-1.5552	0.94005	0.975597
ENSG00000136854	STXBP1	9	130339486	130464995	278	39	2.2567	0.012014	0.209309	229	30	2.1646	0.015207	0.240956	303	34	0.08198	0.46733	0.971213
ENSG00000169184	MN1	22	28134265	28232486	321	112	2.2563	0.012026	0.20932	232	80	1.7672	0.038599	0.366362	216	72	-0.32929	0.62903	0.971213
ENSG00000051180	RAD51	15	40952327	41034356	244	29	2.2535	0.012114	0.210653	216	23	2.4589	0.0069677	0.165206	250	29	0.61537	0.26916	0.971213
ENSG00000213965	NUDT19	19	33122186	33214702	462	60	2.2529	0.012133	0.210785	434	54	2.0737	0.019053	0.267745	525	66	-0.65748	0.74456	0.971213
ENSG00000205899	BHLHA9	17	1138858	1184565	345	81	2.2524	0.01215	0.210882	287	63	1.4596	0.072203	0.472538	302	67	1.5362	0.06225	0.886326
ENSG00000113318	MSH3	5	79915467	80182634	1020	59	2.2515	0.012177	0.21106	878	49	2.0719	0.019137	0.267937	909	53	-0.62605	0.73436	0.971213
ENSG00000089012	SIRPG	20	1599522	1673425	408	58	2.2511	0.01219	0.21106	338	42	1.3458	0.089178	0.516319	354	45	2.6077	0.0045582	0.620291
ENSG00000152661	GJA1	6	121721745	121780873	293	41	2.2508	0.012199	0.21106	278	37	1.6857	0.045931	0.397951	297	41	0.33059	0.37048	0.971213
ENSG00000189334	S100A14	1	153576731	153623808	163	25	2.2506	0.012206	0.21106	145	20	1.9843	0.023611	0.295543	156	23	0.1249	0.4503	0.971213
ENSG00000177697	CD151	11	797952	848840	257	42	2.2493	0.012248	0.211452	225	33	2.312	0.010389	0.20371	234	36	-0.26475	0.6044	0.971213
ENSG00000138698	RAP1GDS1	4	99147527	99375012	678	54	2.2483	0.012278	0.211452	571	40	1.9511	0.025525	0.30586	605	43	-0.17739	0.5704	0.971213
ENSG00000163810	TGM4	3	44881098	44966093	353	41	2.2482	0.012283	0.211452	342	39	2.7737	0.0027709	0.103605	376	45	0.055711	0.47779	0.971213
ENSG00000099834	CDHR5	11	606565	660067	293	47	2.2481	0.012284	0.211452	261	40	1.6432	0.050167	0.41255	290	45	0.62422	0.26624	0.971213
ENSG00000112667	DNPH1	6	43183367	43232211	173	37	2.2481	0.012286	0.211452	150	30	2.6894	0.0035788	0.116635	152	31	1.2824	0.099856	0.935449
ENSG00000143595	AQP10	1	154258592	154307801	180	39	2.2475	0.012303	0.211547	157	31	2.8155	0.0024348	0.0966731	175	37	1.4098	0.079296	0.921973
ENSG00000172247	C1QTNF4	11	47601216	47650961	98	22	2.2468	0.012326	0.211746	77	22	2.7323	0.0031443	0.107819	81	24	0.55136	0.29069	0.971213
ENSG00000030304	MUSK	9	113395935	113576386	756	106	2.2455	0.012368	0.212269	652	87	2.7879	0.0026529	0.101567	650	88	0.098141	0.46091	0.971213
ENSG00000128881	TTBK2	15	43020928	43248037	537	69	2.2427	0.012457	0.213417	430	49	2.1914	0.01421	0.235001	502	55	-0.52772	0.70115	0.971213
ENSG00000113263	ITK	5	156572907	156692109	609	89	2.2427	0.012458	0.213417	502	66	2.1946	0.014096	0.23459	527	70	-1.716	0.95692	0.978475
ENSG00000104907	TRMT1	19	13205714	13262573	145	43	2.2408	0.012521	0.213952	101	26	2.6131	0.0044863	0.130466	103	27	-0.33119	0.62975	0.971213
ENSG00000134440	NARS	18	55257888	55324177	330	61	2.2407	0.012524	0.213952	274	47	2.7729	0.0027777	0.103605	277	48	-1.6768	0.95321	0.978275
ENSG00000160991	ORAI2	7	102038977	102107268	276	48	2.2403	0.012536	0.213959	212	31	1.9674	0.024567	0.299535	228	35	-0.28256	0.61124	0.971213
ENSG00000168496	FEN1	11	61525109	61574716	98	26	2.2399	0.01255	0.214	84	20	1.7181	0.042892	0.38563	91	23	0.94551	0.1722	0.971213
ENSG00000163714	U2SURP	3	142685366	142789567	341	41	2.2389	0.01258	0.214149	294	32	1.709	0.043721	0.387706	310	35	1.4697	0.070828	0.90226
ENSG00000151623	NR3C2	4	148989915	149400850	1677	197	2.2389	0.012582	0.214149	1408	162	2.3761	0.0087486	0.189696	1466	168	-0.89317	0.81412	0.971213
ENSG00000186790	FOXE3	1	47846744	47893724	169	36	2.2346	0.012721	0.216316	144	29	2.114	0.017256	0.255898	182	39	-0.92813	0.82333	0.971213
ENSG00000120708	TGFBI	5	135329584	135409507	270	50	2.2334	0.012761	0.216792	187	29	2.2412	0.012508	0.221147	190	30	1.8531	0.031935	0.812232
ENSG00000163565	IFI16	1	158944682	159034945	493	50	2.2327	0.012783	0.216792	427	42	2.223	0.013109	0.22698	468	48	-0.064456	0.5257	0.971213
ENSG00000099960	SLC7A4	22	21372995	21422163	251	65	2.2325	0.012791	0.216792	216	54	1.7457	0.040432	0.375328	218	54	-0.30391	0.6194	0.971213
ENSG00000149187	CELF1	11	47477489	47609792	320	39	2.2323	0.012796	0.216792	278	38	2.1878	0.014344	0.235381	311	37	0.35024	0.36308	0.971213
ENSG00000182095	TNRC18	7	5336421	5498177	972	213	2.2316	0.01282	0.216935	757	158	2.0916	0.018235	0.262161	783	165	-1.5203	0.93578	0.975041
ENSG00000160679	CHTOP	1	153571458	153628782	199	34	2.2314	0.012828	0.216935	170	26	1.9027	0.028542	0.324688	181	29	0.095409	0.46199	0.971213
ENSG00000162244	RPL29	3	52017644	52064958	134	33	2.231	0.01284	0.21694	116	26	2.8297	0.0023294	0.0935559	143	32	-0.36311	0.64174	0.971213
ENSG00000137210	TMEM14B	6	10712995	10780389	325	66	2.2305	0.012858	0.217045	226	42	2.2052	0.013719	0.231978	311	49	1.0958	0.13658	0.971213
ENSG00000186847	KRT14	17	39728531	39778147	232	22	2.2293	0.012898	0.217322	175	12	2.0666	0.019384	0.269468	176	12	-0.96829	0.83355	0.971213
ENSG00000179271	GADD45GIP1	19	13054970	13103068	150	45	2.2257	0.013016	0.218911	79	28	2.1742	0.014845	0.238666	79	27	-0.98774	0.83836	0.971213
ENSG00000203685	STUM	1	226701501	226806915	404	81	2.2249	0.013044	0.219117	364	70	2.0584	0.019775	0.271472	388	75	-1.1967	0.88428	0.971213
ENSG00000165383	LRRC18	10	50107528	50182980	361	66	2.2246	0.013052	0.219117	332	61	1.3461	0.089127	0.516186	363	69	0.11617	0.45376	0.971213
ENSG00000273608	SRCIN1	17	36676259	36797183	473	77	2.2227	0.013118	0.219995	429	67	2.6335	0.0042257	0.126855	449	70	0.031583	0.4874	0.971213
ENSG00000242114	MTFP1	22	30786611	30835041	168	34	2.222	0.013143	0.219995	139	25	2.1927	0.014164	0.234955	151	28	-0.37614	0.64659	0.971213
ENSG00000137776	SLTM	15	59161244	59261323	260	43	2.2219	0.013146	0.219995	197	28	2.8719	0.0020399	0.0869932	208	31	-0.45259	0.67458	0.971213
ENSG00000135315	CEP162	6	84823960	84972386	551	66	2.2217	0.013152	0.219995	510	59	1.5634	0.058981	0.437481	554	66	-0.3221	0.62631	0.971213
ENSG00000162687	KCNT2	1	196184913	196612690	1223	77	2.2187	0.013255	0.221517	1040	62	1.5585	0.059561	0.439099	1148	66	2.7829	0.0026941	0.602565
ENSG00000140986	RPL3L	16	1984580	2039679	375	66	2.2181	0.013275	0.22165	290	44	1.7865	0.037008	0.360359	290	44	-0.93275	0.82453	0.971213
ENSG00000159055	MIS18A	21	33630530	33686376	194	52	2.2172	0.013304	0.221934	163	41	2.3141	0.010331	0.203498	182	44	0.60758	0.27173	0.971213
ENSG00000205593	DENND6B	22	50740392	50800517	292	46	2.2165	0.013327	0.222033	245	35	2.2779	0.011366	0.211233	255	37	1.331	0.091599	0.935449
ENSG00000196576	PLXNB2	22	50703408	50781062	431	79	2.2164	0.013334	0.222033	357	61	2.4294	0.0075618	0.173272	370	64	1.3323	0.091376	0.935449
ENSG00000106772	PRUNE2	9	79216292	79556136	1660	227	2.2154	0.013367	0.222198	1313	164	2.2061	0.013688	0.231978	1492	176	0.030715	0.48775	0.971213
ENSG00000155363	MOV10	1	113182048	113253368	179	33	2.2154	0.013368	0.222198	163	28	1.8964	0.028955	0.326431	162	28	0.81119	0.20863	0.971213
ENSG00000138107	ACTR1A	10	104228986	104297580	249	19	2.2142	0.013409	0.222578	235	17	1.4084	0.079513	0.492811	246	19	2.2307	0.012851	0.717202
ENSG00000172995	ARPP21	3	35645666	35845988	615	82	2.214	0.013415	0.222578	579	74	1.8527	0.031963	0.339308	627	83	0.064355	0.47434	0.971213
ENSG00000101198	NKAIN4	20	61862136	61920892	371	63	2.2124	0.01347	0.22329	317	49	2.3673	0.0089594	0.191877	319	50	0.32321	0.37327	0.971213
ENSG00000079931	MOXD1	6	132607194	132757664	629	102	2.212	0.013483	0.223305	516	76	1.3194	0.093512	0.527003	563	85	0.095667	0.46189	0.971213
ENSG00000106536	POU6F2	7	38982609	39514390	2026	146	2.2116	0.013498	0.223353	1829	145	1.9191	0.027485	0.316473	2001	137	0.32326	0.37325	0.971213
ENSG00000205730	ITPRIPL2	16	19090254	19142952	210	47	2.2108	0.013524	0.223443	146	28	2.1691	0.015037	0.239753	164	33	-0.70883	0.76079	0.971213
ENSG00000161981	SNRNP25	16	68829	117669	232	45	2.2106	0.013533	0.223443	150	22	1.2965	0.097397	0.531084	150	22	-1.0847	0.86097	0.971213
ENSG00000254087	LYN	8	56757386	56935006	797	101	2.2103	0.013541	0.223443	712	84	2.5639	0.0051758	0.141265	794	98	-1.0695	0.85759	0.971213
ENSG00000134716	CYP2J2	1	60348980	60427445	243	36	2.2099	0.013554	0.223443	191	24	2.7616	0.0028763	0.104608	229	29	-0.77747	0.78156	0.971213
ENSG00000186432	KPNA4	3	160202783	160318376	312	42	2.2097	0.013564	0.223443	262	31	2.1077	0.017528	0.256896	270	33	-0.74939	0.77319	0.971213
ENSG00000133119	RFC3	13	34357206	34550695	812	89	2.2084	0.01361	0.224	694	72	1.5806	0.05698	0.430373	762	82	1.4108	0.079153	0.921973
ENSG00000275126	HIST1H4L	6	27830926	27876289	146	27	2.2069	0.013659	0.224522	145	27	2.2402	0.01254	0.2215	158	31	-1.0926	0.86272	0.971213
ENSG00000266265	KLF14	7	130407382	130453860	183	36	2.2067	0.013666	0.224522	155	27	2.077	0.0189	0.26702	159	29	0.259	0.39782	0.971213
ENSG00000121749	TBC1D15	12	72198487	72330629	560	67	2.2057	0.013701	0.224795	420	43	1.6253	0.052044	0.416754	425	44	-0.16804	0.56673	0.971213
ENSG00000167080	B4GALNT2	17	47174822	47257351	378	59	2.2056	0.013707	0.224795	317	44	2.3954	0.0083003	0.183353	336	48	0.73234	0.23198	0.971213
ENSG00000229937	PRPS1L1	7	18056397	18102486	208	49	2.2037	0.013772	0.22566	153	31	1.9589	0.02506	0.303268	175	38	-1.1276	0.87025	0.971213
ENSG00000178922	HYI	1	43906674	43954938	92	22	2.2007	0.013878	0.227195	79	17	3.3465	0.00040924	0.0337083	85	19	1.5721	0.057964	0.875733
ENSG00000265241	RBM8A	1	145472557	145523536	84	18	2.2002	0.013895	0.227272	77	15	2.5105	0.0060273	0.15316	84	17	-1.4243	0.92282	0.97355
ENSG00000100731	PCNX1	14	71339122	71592099	749	69	2.1983	0.013964	0.228198	634	51	2.6661	0.0038369	0.120569	687	58	-0.6536	0.74332	0.971213
ENSG00000139044	B4GALNT3	12	534543	681503	862	192	2.1979	0.013978	0.228225	739	161	1.8186	0.034483	0.350596	770	169	0.32082	0.37417	0.971213
ENSG00000007264	MATK	19	3767967	3836810	364	88	2.1948	0.014087	0.229631	255	58	2.5576	0.0052704	0.14237	260	59	-0.19176	0.57604	0.971213
ENSG00000100027	YPEL1	22	22041825	22125071	368	79	2.1948	0.014089	0.229631	274	51	2.0643	0.019495	0.269748	290	56	-0.52234	0.69928	0.971213
ENSG00000132589	FLOT2	17	27196356	27259715	124	34	2.1942	0.014109	0.229665	96	23	1.834	0.033326	0.344924	104	26	0.045776	0.48174	0.971213
ENSG00000009724	MASP2	1	11076580	11142296	264	30	2.1941	0.014116	0.229665	246	27	2.2315	0.012825	0.224383	264	30	-0.4183	0.66214	0.971213
ENSG00000173914	RBM4B	11	66422469	66480348	76	28	2.1933	0.014141	0.229813	60	20	2.3217	0.010126	0.203468	95	23	1.6339	0.051139	0.875733
ENSG00000162373	BEND5	1	49183538	49277547	218	40	2.1931	0.01415	0.229813	196	36	2.7372	0.0030984	0.107819	227	43	1.1427	0.12658	0.97012
ENSG00000160882	CYP11B1	8	143943773	143996236	269	23	2.1922	0.014182	0.229825	263	22	2.4352	0.0074411	0.171574	290	26	0.010255	0.49591	0.971213
ENSG00000120438	TCP1	6	160189530	160247135	246	31	2.1921	0.014185	0.229825	230	28	1.8117	0.035017	0.352331	263	34	-0.14206	0.55648	0.971213
ENSG00000177599	ZNF491	19	11874391	11929470	221	24	2.1917	0.014199	0.229825	213	22	1.6046	0.054296	0.423137	235	26	1.0564	0.14539	0.971213
ENSG00000176900	OR51T1	11	4868049	4914113	176	30	2.1915	0.014209	0.229825	171	28	1.5195	0.064316	0.451616	210	37	1.2548	0.10478	0.939887
ENSG00000181751	C5orf30	5	102559442	102624361	194	26	2.1913	0.014213	0.229825	189	24	1.759	0.039289	0.369475	199	27	0.8282	0.20378	0.971213
ENSG00000132763	MMACHC	1	45930856	45986739	165	21	2.1895	0.014281	0.230295	154	18	2.3435	0.009551	0.197706	170	21	-0.95067	0.82911	0.971213
ENSG00000177542	SLC25A22	11	780475	833269	251	49	2.1893	0.014286	0.230295	215	39	2.4742	0.0066768	0.162341	227	42	-0.92869	0.82348	0.971213
ENSG00000167191	GPRC5B	16	19860293	19932049	264	49	2.1892	0.014289	0.230295	228	38	2.0099	0.022219	0.285852	239	41	0.34354	0.3656	0.971213
ENSG00000001460	STPG1	1	24673489	24776587	445	57	2.1892	0.014292	0.230295	410	49	2.3281	0.0099541	0.202011	441	55	-0.28298	0.6114	0.971213
ENSG00000112474	HSD17B8	6	33137414	33184608	143	26	2.1856	0.014422	0.232187	142	26	2.2382	0.012606	0.221815	145	27	0.54086	0.2943	0.971213
ENSG00000145623	OSMR	5	38810960	38945743	662	119	2.1845	0.014464	0.23265	497	80	1.5279	0.063273	0.448012	509	82	0.16716	0.43362	0.971213
ENSG00000154611	PSMA8	18	23678816	23783319	374	37	2.1841	0.014476	0.23265	312	27	2.7319	0.0031485	0.107819	350	32	-0.25235	0.59962	0.971213
ENSG00000139055	ERP27	12	15056961	15126463	341	44	2.1834	0.014503	0.232881	281	33	1.8376	0.033059	0.344094	327	40	0.8382	0.20096	0.971213
ENSG00000160856	FCRL3	1	157636271	157705775	246	37	2.1824	0.014539	0.233256	242	36	1.4203	0.077766	0.488304	253	39	1.2269	0.10994	0.951869
ENSG00000224531	SMIM13	6	11059266	11148971	371	54	2.1811	0.014587	0.233823	302	38	2.6713	0.0037779	0.119591	307	39	0.99805	0.15913	0.971213
ENSG00000140612	SEC11A	15	85202768	85294691	279	45	2.1802	0.014622	0.23418	228	32	1.4751	0.070093	0.466563	271	41	0.93663	0.17448	0.971213
ENSG00000134571	MYBPC3	11	47342957	47409253	206	35	2.1788	0.014673	0.234793	193	31	1.842	0.032735	0.342362	206	34	-0.18671	0.57406	0.971213
ENSG00000019991	HGF	7	81321444	81434452	406	80	2.1778	0.014709	0.235166	258	47	2.6922	0.0035487	0.116258	260	47	-0.31036	0.62186	0.971213
ENSG00000168309	FAM107A	3	58539841	58648337	558	93	2.1775	0.014723	0.235186	496	80	2.2985	0.010767	0.205982	534	89	-0.3815	0.64859	0.971213
ENSG00000104938	CLEC4M	19	7793035	7844491	373	73	2.1766	0.014753	0.235461	326	59	2.5878	0.0048299	0.136474	340	63	-1.7979	0.9639	0.98085
ENSG00000090659	CD209	19	7794879	7847499	388	76	2.1757	0.014788	0.235816	339	62	2.5747	0.0050171	0.138526	352	65	-1.7803	0.96249	0.980509
ENSG00000069431	ABCC9	12	21940323	22129797	555	89	2.1751	0.014812	0.235994	465	67	1.7524	0.039849	0.371716	495	74	0.67789	0.24892	0.971213
ENSG00000112514	CUTA	6	33374319	33421111	100	26	2.1742	0.014845	0.236316	99	26	2.2497	0.012233	0.217958	104	27	-0.55086	0.70913	0.971213
ENSG00000123485	HJURP	2	234735486	234798212	314	32	2.1733	0.014877	0.236621	312	32	2.6228	0.0043609	0.129165	332	35	-1.0279	0.84799	0.971213
ENSG00000105613	MAST1	19	12914259	12995766	302	42	2.1709	0.014968	0.237864	247	30	2.0909	0.01827	0.262345	245	30	1.245	0.10656	0.943703
ENSG00000144792	ZNF660	3	44591456	44651186	151	19	2.1703	0.014992	0.23804	132	15	2.0108	0.022171	0.285737	168	21	-1.2009	0.8851	0.971213
ENSG00000153707	PTPRD	9	8304246	10647723	14691	769	2.1698	0.015011	0.238137	12430	654	1.2191	0.1114	0.556335	13187	645	1.1723	0.12053	0.962179
ENSG00000173065	FAM222B	17	27072996	27204857	282	24	2.1677	0.01509	0.239184	222	15	1.7598	0.039219	0.369475	224	15	-0.057624	0.52298	0.971213
ENSG00000165076	PRSS37	7	141526078	141576332	191	24	2.164	0.015234	0.241259	153	16	2.2053	0.013717	0.231978	187	22	-1.1547	0.87589	0.971213
ENSG00000204704	OR2W1	6	29001990	29047952	188	25	2.1623	0.015296	0.242034	185	25	2.2224	0.013129	0.227016	191	26	-0.14149	0.55626	0.971213
ENSG00000177600	RPLP2	11	773841	837592	326	60	2.162	0.01531	0.242048	282	49	2.4511	0.0071204	0.16626	298	53	-0.68873	0.7545	0.971213
ENSG00000196821	C6orf106	6	34545065	34699625	515	45	2.1616	0.015326	0.242093	453	36	1.8538	0.031882	0.339308	473	39	-0.34354	0.63441	0.971213
ENSG00000071626	DAZAP1	19	1372584	1445683	299	72	2.1605	0.015367	0.242533	145	37	0.87136	0.19178	0.68185	139	34	0.28802	0.38666	0.971213
ENSG00000087301	TXNDC16	14	52887308	53054301	611	64	2.1596	0.015401	0.242862	508	47	2.1682	0.015073	0.239753	576	56	0.34851	0.36373	0.971213
ENSG00000248643	RBM14-RBM4	11	66349053	66423944	113	33	2.1589	0.015429	0.242964	85	21	2.215	0.01338	0.229089	112	27	1.9156	0.027711	0.791034
ENSG00000142677	IL22RA1	1	24436261	24504783	329	58	2.1586	0.015439	0.242964	277	48	2.4616	0.0069161	0.165206	294	51	-1.2448	0.89339	0.971213
ENSG00000198736	MSRB1	16	1978234	2028294	348	72	2.1584	0.015447	0.242964	253	44	1.7985	0.036051	0.356722	253	44	-1.1137	0.8673	0.971213
ENSG00000122484	RPAP2	1	92729522	92863732	258	30	2.1578	0.015471	0.243027	249	28	2.1926	0.014167	0.234955	311	38	-0.63436	0.73708	0.971213
ENSG00000146453	PNLDC1	6	160186281	160251736	290	38	2.1573	0.015489	0.243027	266	33	1.7238	0.042371	0.383705	304	41	0.062477	0.47509	0.971213
ENSG00000090971	NAT14	19	55961557	56008935	252	76	2.1573	0.015493	0.243027	214	61	1.9709	0.024368	0.298492	247	71	0.1536	0.43896	0.971213
ENSG00000185523	SPATA45	1	212993483	213055991	387	28	2.1566	0.015519	0.243027	379	26	2.0591	0.019742	0.271423	390	28	-0.02831	0.51129	0.971213
ENSG00000108511	HOXB6	17	46663099	46717343	190	40	2.1566	0.015519	0.243027	183	38	2.1917	0.014199	0.235001	188	40	-0.65744	0.74455	0.971213
ENSG00000184357	HIST1H1B	6	27824570	27870359	139	25	2.1563	0.01553	0.243027	138	24	2.1562	0.015534	0.24294	148	27	-1.0037	0.84223	0.971213
ENSG00000185594	SPATA8	15	97291676	97338845	252	62	2.1548	0.01559	0.243521	189	41	2.6919	0.0035528	0.116258	191	42	-1.6309	0.94855	0.976784
ENSG00000136717	BIN1	2	127795599	127899903	543	73	2.154	0.015618	0.243521	499	64	2.4192	0.0077775	0.175379	508	65	0.27073	0.3933	0.971213
ENSG00000177683	THAP5	7	108192671	108245189	232	30	2.1535	0.01564	0.243521	194	22	2.3823	0.008603	0.187344	193	21	0.26081	0.39712	0.971213
ENSG00000188643	S100A16	1	153569362	153620514	184	33	2.1534	0.015644	0.243521	159	25	1.8814	0.029958	0.330489	170	28	0.063773	0.47458	0.971213
ENSG00000196967	ZNF585A	19	37628340	37698643	243	33	2.1532	0.015651	0.243521	231	30	1.6632	0.048134	0.407533	270	37	1.6087	0.053836	0.875733
ENSG00000198704	GPX6	6	28461073	28518570	222	31	2.1531	0.015654	0.243521	219	30	2.1409	0.01614	0.246597	227	32	-0.096654	0.5385	0.971213
ENSG00000079393	DUSP13	10	76844190	76903976	161	24	2.1511	0.015733	0.2443	155	22	2.5844	0.0048774	0.137395	183	29	-1.1721	0.87943	0.971213
ENSG00000120539	MASTL	10	27408753	27485848	340	30	2.1509	0.015743	0.2443	323	27	1.8691	0.030805	0.333248	324	27	-0.051214	0.52042	0.971213
ENSG00000134709	HOOK1	1	60245458	60352050	329	49	2.1508	0.015748	0.2443	239	31	2.6707	0.0037847	0.119598	255	35	-0.84676	0.80143	0.971213
ENSG00000178033	FAM26E	6	116797808	116849709	212	29	2.1505	0.015757	0.2443	202	26	0.91487	0.18013	0.667959	208	28	3.5857	0.0001681	0.247922
ENSG00000141385	AFG3L2	18	12318943	12412275	414	61	2.1486	0.015834	0.245099	320	42	2.2029	0.013801	0.232622	327	43	-0.57036	0.71578	0.971213
ENSG00000197919	IFNA1	9	21405453	21451315	223	48	2.1485	0.015838	0.245099	185	37	1.4088	0.079441	0.492811	200	41	1.2847	0.099451	0.935449
ENSG00000177225	PDDC1	11	757222	812501	270	49	2.1479	0.015859	0.245099	230	40	2.5413	0.0055215	0.145234	244	43	-1.1251	0.86973	0.971213
ENSG00000139193	CD27	12	6519051	6570884	231	58	2.1478	0.015863	0.245099	199	47	1.3327	0.091308	0.521751	204	48	1.1115	0.13318	0.971213
ENSG00000160808	MYL3	3	46889357	46939973	156	36	2.1475	0.015875	0.245099	132	29	2.3705	0.0088817	0.191004	152	34	-0.25321	0.59995	0.971213
ENSG00000172938	MRGPRD	11	68737490	68783455	196	39	2.1465	0.015917	0.245288	156	27	2.0598	0.019707	0.271254	164	30	1.6761	0.046861	0.862167
ENSG00000214575	CPEB1	15	83201948	83351762	459	56	2.1457	0.015949	0.245288	406	45	1.7978	0.036103	0.356827	453	53	0.11285	0.45507	0.971213
ENSG00000163464	CXCR1	2	219017568	219066716	165	32	2.1456	0.015953	0.245288	147	27	1.4597	0.072192	0.472538	154	28	0.65418	0.2565	0.971213
ENSG00000198346	ZNF813	19	53935989	54007546	639	128	2.1454	0.015962	0.245288	564	108	2.2458	0.012358	0.219337	590	114	-0.82195	0.79445	0.971213
ENSG00000121289	CEP89	19	33359904	33497930	723	71	2.1453	0.015966	0.245288	682	64	1.1395	0.12724	0.584229	697	67	2.1223	0.016908	0.741657
ENSG00000100664	EIF5	14	103765339	103821362	313	51	2.1452	0.015967	0.245288	220	28	1.6367	0.050846	0.413572	230	30	-0.40534	0.65739	0.971213
ENSG00000198853	RUSC2	9	35455007	35571895	293	58	2.1443	0.016004	0.245413	256	48	1.8875	0.029546	0.328371	277	53	0.25359	0.39991	0.971213
ENSG00000133794	ARNTL	11	13264325	13418813	605	77	2.1441	0.016011	0.245413	510	59	2.5559	0.0052956	0.142633	550	66	-0.16847	0.56689	0.971213
ENSG00000204682	CASC10	10	21773421	21821213	68	19	2.144	0.016015	0.245413	61	16	2.1926	0.014169	0.234955	70	19	-0.53836	0.70483	0.971213
ENSG00000186081	KRT5	12	52898359	52949328	374	53	2.1432	0.016048	0.245714	269	36	1.6442	0.05007	0.41255	283	38	-1.2881	0.90115	0.971477
ENSG00000167968	DNASE1L2	16	2251253	2298712	168	36	2.1418	0.016106	0.246398	139	27	2.0499	0.020189	0.274902	161	32	-0.5358	0.70395	0.971213
ENSG00000198855	FICD	12	108874051	108923380	258	45	2.1406	0.016152	0.246744	236	39	1.0923	0.13735	0.605648	245	42	2.2581	0.011969	0.716806
ENSG00000164300	SERINC5	5	79397050	79586898	1025	139	2.1404	0.016161	0.246744	947	147	1.8493	0.032205	0.340688	1047	140	-2.0734	0.98093	0.986035
ENSG00000280021	OR51F1	11	4780209	4826147	439	32	2.1399	0.016181	0.246744	411	28	1.6627	0.04819	0.407624	418	29	1.8636	0.031186	0.812232
ENSG00000162881	OXER1	2	42979639	43026401	210	22	2.1396	0.016195	0.246744	198	19	2.1967	0.014019	0.233914	225	24	-0.65956	0.74523	0.971213
ENSG00000160801	PTH1R	3	46884236	46955289	207	44	2.1389	0.016221	0.246744	172	35	2.3443	0.0095327	0.197706	192	39	-0.38685	0.65057	0.971213
ENSG00000131238	PPT1	1	40528382	40598142	349	40	2.1387	0.016231	0.246744	280	28	2.0186	0.021763	0.284556	300	31	-0.77634	0.78123	0.971213
ENSG00000108557	RAI1	17	17549787	17724767	454	73	2.1386	0.016232	0.246744	334	52	2.2525	0.012146	0.217901	415	65	-1.853	0.96806	0.982567
ENSG00000112769	LAMA4	6	112419134	112610924	800	109	2.1385	0.016237	0.246744	699	90	2.1578	0.015473	0.242191	745	97	0.25005	0.40128	0.971213
ENSG00000101438	SLC32A1	20	37318105	37368015	193	42	2.1382	0.016249	0.246744	164	33	1.8142	0.034827	0.351207	168	35	-0.54716	0.70787	0.971213
ENSG00000095015	MAP3K1	5	56075900	56201979	540	59	2.1364	0.016322	0.247649	455	46	1.9099	0.028072	0.321424	468	48	0.10162	0.45953	0.971213
ENSG00000131944	FAAP24	19	33428140	33478401	249	38	2.1336	0.016438	0.248856	233	34	1.2209	0.11105	0.555491	234	34	1.6409	0.050405	0.873534
ENSG00000159167	STC1	8	23689434	23747320	250	33	2.1335	0.016443	0.248856	216	25	1.2951	0.097645	0.53128	235	29	0.63615	0.26234	0.971213
ENSG00000116830	TTF2	1	117567910	117655492	321	64	2.1333	0.016449	0.248856	302	58	1.9826	0.023706	0.296016	317	62	-0.052637	0.52099	0.971213
ENSG00000186844	LCE1A	1	152764949	152810573	228	28	2.133	0.016462	0.248856	213	25	1.5673	0.058525	0.436168	245	31	0.79716	0.21268	0.971213
ENSG00000198198	SZT2	1	43820556	43929918	207	27	2.1328	0.016469	0.248856	180	20	3.0238	0.0012479	0.0666316	195	23	1.3456	0.089214	0.930589
ENSG00000198598	MMP17	12	132277941	132346316	366	68	2.1325	0.016484	0.248879	336	60	1.9577	0.025131	0.303268	351	63	-1.1559	0.87614	0.971213
ENSG00000167524	SGK494	17	26924799	26976377	60	26	2.1315	0.016526	0.249286	47	19	2.4991	0.0062246	0.156447	48	18	-0.060262	0.52403	0.971213
ENSG00000196562	SULF2	20	46276150	46450360	1009	183	2.131	0.016544	0.249286	847	161	2.2167	0.01332	0.228486	932	182	-0.44853	0.67311	0.971213
ENSG00000126001	CEP250	20	34007988	34115360	297	33	2.1307	0.016557	0.249286	286	31	1.8024	0.035739	0.355518	344	39	0.79046	0.21463	0.971213
ENSG00000164307	ERAP1	5	96086514	96184848	518	51	2.1305	0.016565	0.249286	501	48	2.0087	0.022285	0.286102	511	50	-0.18353	0.57281	0.971213
ENSG00000167461	RAB8A	19	16187490	16254445	301	59	2.1301	0.016581	0.249323	218	36	2.4673	0.0068065	0.163917	228	38	-1.1022	0.86482	0.971213
ENSG00000116871	MAP7D1	1	36586751	36656450	189	29	2.1296	0.016604	0.24933	182	27	3.2525	0.00057189	0.0408201	208	33	0.80933	0.20916	0.971213
ENSG00000276903	HIST1H2AL	6	27798107	27843576	116	22	2.1292	0.01662	0.24933	114	22	1.9362	0.026424	0.307904	124	25	-0.45852	0.67671	0.971213
ENSG00000171055	FEZ2	2	36769397	36860333	392	58	2.1291	0.016622	0.24933	276	33	2.6985	0.0034829	0.114992	311	39	0.76904	0.22094	0.971213
ENSG00000164975	SNAPC3	9	15387694	15476747	435	42	2.1281	0.016664	0.249681	400	36	2.1343	0.016409	0.248604	457	44	-0.78117	0.78265	0.971213
ENSG00000105612	DNASE2	19	12976025	13027409	143	32	2.1276	0.016686	0.249681	112	22	2.4498	0.0071474	0.166468	111	21	-0.17101	0.56789	0.971213
ENSG00000186448	ZNF197	3	44631511	44699963	116	21	2.1276	0.016686	0.249681	102	17	1.8621	0.031292	0.336472	185	18	-1.1782	0.88065	0.971213
ENSG00000092758	COL9A3	20	61413414	61482511	415	103	2.1269	0.016714	0.249836	330	76	1.1483	0.12541	0.580656	318	75	1.3863	0.082832	0.925038
ENSG00000162391	FAM151A	1	55064850	55124200	278	50	2.1264	0.016737	0.249836	264	46	2.1529	0.015663	0.244105	291	56	-0.43748	0.66912	0.971213
ENSG00000162641	AKNAD1	1	109348520	109435864	382	57	2.1263	0.016737	0.249836	358	51	2.1359	0.016342	0.248058	380	55	-0.45628	0.67591	0.971213
ENSG00000042813	ZPBP	7	49967023	50167860	732	54	2.1259	0.016756	0.249918	628	40	1.7928	0.036503	0.358248	658	43	0.04952	0.48025	0.971213
ENSG00000125046	SSUH2	3	8651086	8821721	1136	247	2.1254	0.016778	0.250044	891	221	1.5312	0.062862	0.446628	945	235	-0.66064	0.74558	0.971213
ENSG00000162989	KCNJ3	2	155520093	155724864	750	119	2.1248	0.0168	0.250169	687	105	2.2791	0.011329	0.211036	721	112	0.69107	0.24476	0.971213
ENSG00000204472	AIF1	6	31547969	31594798	194	50	2.124	0.016835	0.250331	194	50	1.7513	0.03995	0.372469	200	52	1.2111	0.11292	0.953009
ENSG00000165799	RNASE7	14	21475385	21522393	209	76	2.1239	0.016838	0.250331	175	61	1.4675	0.071124	0.469843	193	69	1.4876	0.068433	0.89777
ENSG00000166147	FBN1	15	48690503	48972985	866	85	2.1229	0.016883	0.250789	676	56	2.983	0.0014272	0.0716489	824	73	1.0825	0.13952	0.971213
ENSG00000125821	DTD1	20	18533556	18754561	990	70	2.1225	0.016896	0.250789	939	64	1.8006	0.035879	0.356665	945	66	-0.15238	0.56056	0.971213
ENSG00000215529	EFCAB8	20	31416595	31491113	322	43	2.1216	0.016934	0.251059	292	36	2.1619	0.015314	0.241469	334	45	-1.7214	0.95741	0.978604
ENSG00000143867	OSR1	2	19541246	19593372	151	36	2.1212	0.016952	0.251059	136	30	1.3945	0.081578	0.496533	159	31	0.23384	0.40755	0.971213
ENSG00000116514	RNF19B	1	33392050	33465467	188	31	2.1211	0.016955	0.251059	156	22	2.6083	0.0045493	0.131723	171	26	0.27878	0.39021	0.971213
ENSG00000162194	LBHD1	11	62420289	62474241	142	25	2.1203	0.016992	0.251405	120	19	2.1417	0.016109	0.246597	165	28	-0.063184	0.52519	0.971213
ENSG00000132911	NMUR2	5	151761102	151819840	251	11	2.1189	0.017048	0.252027	239	10	1.8601	0.031437	0.337262	256	12	0.30971	0.37839	0.971213
ENSG00000172156	CCL11	17	32577687	32625199	190	33	2.1186	0.017063	0.252027	171	27	1.912	0.027938	0.320088	188	32	-0.87284	0.80862	0.971213
ENSG00000069493	CLEC2D	12	9787304	9862151	382	42	2.1183	0.017075	0.252027	370	40	1.6986	0.044698	0.392173	383	42	1.8444	0.03256	0.812232
ENSG00000085998	POMGNT1	1	46644353	46720977	156	38	2.1176	0.017105	0.252268	113	26	1.8883	0.029491	0.328286	125	29	0.16114	0.43599	0.971213
ENSG00000198774	RASSF9	12	86188331	86265318	437	37	2.117	0.017132	0.252351	418	34	3.0497	0.0011454	0.0637514	424	35	1.2454	0.10649	0.943703
ENSG00000111832	RWDD1	6	116857583	116924438	218	35	2.1168	0.017138	0.252351	205	32	1.1101	0.13347	0.596625	216	34	2.9173	0.0017652	0.538843
ENSG00000166920	C15orf48	15	45687727	45735647	203	14	2.1161	0.01717	0.252571	199	13	1.5778	0.057304	0.431255	203	14	0.79317	0.21384	0.971213
ENSG00000167531	LALBA	12	48951467	48998829	170	45	2.1157	0.017185	0.252571	134	31	1.9787	0.023924	0.297195	134	31	-1.1301	0.87079	0.971213
ENSG00000149658	YTHDF1	20	61816781	61882538	333	46	2.1155	0.017194	0.252571	300	39	2.1815	0.014573	0.236545	325	44	0.88478	0.18814	0.971213
ENSG00000197483	ZNF628	19	55952699	56005854	268	81	2.1143	0.017246	0.252962	229	66	1.8774	0.030232	0.331132	261	76	0.23297	0.40789	0.971213
ENSG00000204103	MAFB	20	39304488	39352880	208	49	2.1142	0.017248	0.252962	175	38	2.3004	0.010712	0.205487	191	41	-0.52813	0.70129	0.971213
ENSG00000107882	SUFU	10	104228719	104403214	504	32	2.1139	0.017263	0.25298	481	29	1.2627	0.10335	0.542919	506	32	2.3983	0.008235	0.65698
ENSG00000151632	AKR1C2	10	5019967	5095225	626	90	2.1134	0.017282	0.253058	547	73	2.0249	0.021438	0.2826	566	76	2.3253	0.010028	0.674255
ENSG00000151632	AKR1C2	10	5019967	5095225	626	90	2.1134	0.017282	0.253058	547	73	2.0249	0.021438	0.2826	413	54	-0.88501	0.81193	0.971213
ENSG00000196812	ZSCAN16	6	28057334	28107864	189	17	2.1126	0.017316	0.253355	188	16	2.1728	0.014898	0.238666	188	16	-0.45745	0.67633	0.971213
ENSG00000164181	ELOVL7	5	60037616	60175101	455	54	2.1118	0.017353	0.253545	440	51	1.5417	0.061569	0.444123	458	54	-0.08434	0.53361	0.971213
ENSG00000173715	C11orf80	11	66477207	66623997	185	47	2.1116	0.01736	0.253545	149	34	1.8054	0.035505	0.354409	282	29	2.379	0.0086801	0.65808
ENSG00000143768	LEFTY2	1	226114298	226164083	182	57	2.1111	0.017384	0.253545	120	38	1.7623	0.039008	0.368233	128	41	0.50616	0.30637	0.971213
ENSG00000182742	HOXB4	17	46642869	46690743	152	35	2.1111	0.017384	0.253545	143	32	2.2502	0.012218	0.217901	151	34	-1.1383	0.87249	0.971213
ENSG00000008282	SYPL1	7	105720814	105788093	337	45	2.1107	0.0174	0.253578	304	38	1.7566	0.039495	0.369836	319	41	-0.3586	0.64005	0.971213
ENSG00000108439	PNPO	17	45983889	46036674	165	29	2.1099	0.017433	0.253859	149	24	2.325	0.010037	0.202855	151	24	-1.0932	0.86285	0.971213
ENSG00000186115	CYP4F2	19	15978834	16043884	451	48	2.109	0.017472	0.254171	420	42	1.8049	0.035545	0.354409	448	47	1.0815	0.13974	0.971213
ENSG00000174903	RAB1B	11	66001056	66054963	152	39	2.1088	0.017482	0.254171	88	17	1.8723	0.030583	0.332124	88	17	-1.2758	0.89898	0.971213
ENSG00000169919	GUSB	7	65415671	65482301	210	26	2.1076	0.017531	0.254488	186	20	1.6036	0.054401	0.423612	194	22	0.79177	0.21425	0.971213
ENSG00000133997	MED6	14	71040306	71102401	332	40	2.1076	0.017535	0.254488	287	31	2.6673	0.0038237	0.120417	309	35	-0.53067	0.70218	0.971213
ENSG00000054116	TRAPPC3	1	36592170	36656654	173	28	2.1071	0.017554	0.254488	167	26	3.2596	0.00055794	0.0401521	189	31	0.84351	0.19947	0.971213
ENSG00000101019	UQCC1	20	33880369	34034945	407	37	2.107	0.017559	0.254488	383	33	2.0501	0.020177	0.274902	475	47	-0.34477	0.63486	0.971213
ENSG00000135119	RNFT2	12	117141096	117301436	712	106	2.106	0.017601	0.254897	645	92	1.5126	0.065189	0.454916	708	101	0.67802	0.24888	0.971213
ENSG00000165891	E2F7	12	77405026	77494360	473	91	2.1044	0.017671	0.25571	374	65	1.1721	0.12057	0.573408	394	70	1.4634	0.071681	0.902651
ENSG00000146776	ATXN7L1	7	105234932	105552046	1212	220	2.1036	0.017706	0.256003	999	200	1.5753	0.057598	0.432026	1017	177	0.1291	0.44864	0.971213
ENSG00000140945	CDH13	16	82625399	83840215	9319	741	2.1033	0.017719	0.256003	7781	627	2.356	0.0092353	0.195261	8279	645	0.21382	0.41534	0.971213
ENSG00000128563	PRKRIP1	7	102001804	102077129	260	36	2.1025	0.017756	0.256337	198	22	1.9012	0.02864	0.325004	197	22	-0.080814	0.53221	0.971213
ENSG00000116863	ADPRHL2	1	36519453	36569533	118	26	2.1019	0.017782	0.256511	105	24	2.6232	0.0043556	0.129165	129	29	-0.17379	0.56899	0.971213
ENSG00000162426	SLC45A1	1	8343171	8414227	414	80	2.1013	0.017809	0.256586	277	52	2.5881	0.0048249	0.136474	290	55	-0.12494	0.54972	0.971213
ENSG00000196659	TTC30B	2	178404880	178452524	188	27	2.1011	0.017815	0.256586	177	24	1.5073	0.065862	0.457188	192	27	0.71263	0.23804	0.971213
ENSG00000175040	CHST2	3	142803618	142852856	199	37	2.1	0.017865	0.257006	175	31	1.8604	0.031414	0.337261	190	34	-1.1276	0.87025	0.971213
ENSG00000103723	AP3B2	15	83318033	83413660	288	47	2.0998	0.017872	0.257006	258	39	1.4892	0.068218	0.461373	277	44	0.58884	0.27798	0.971213
ENSG00000187713	TMEM203	9	140088534	140135090	141	37	2.099	0.017907	0.257309	107	24	2.6079	0.0045548	0.131723	132	30	-1.058	0.85497	0.971213
ENSG00000180185	FAHD1	16	1842225	1900208	620	30	2.0983	0.017939	0.257482	591	27	2.0446	0.020446	0.276372	597	28	-1.0237	0.84702	0.971213
ENSG00000118733	OLFM3	1	102258126	102497790	1048	147	2.0981	0.017947	0.257482	847	120	1.7936	0.036435	0.358248	906	131	-0.016581	0.50661	0.971213
ENSG00000112139	MDGA1	6	37590284	37700766	579	108	2.0946	0.018102	0.259504	527	94	1.9183	0.027536	0.316662	565	104	0.725	0.23423	0.971213
ENSG00000184302	SIX6	14	60940938	60988525	156	19	2.0942	0.01812	0.259515	128	13	2.0092	0.022256	0.285929	130	13	-0.98695	0.83817	0.971213
ENSG00000167671	UBXN6	19	4435003	4492791	299	53	2.0939	0.018132	0.259515	242	38	2.0454	0.020409	0.276372	239	37	0.095977	0.46177	0.971213
ENSG00000160888	IER2	19	13226282	13275722	130	32	2.0935	0.018153	0.259515	104	23	2.8229	0.0023793	0.0948785	106	23	-0.23368	0.59238	0.971213
ENSG00000167523	SPATA33	16	89689152	89746866	383	60	2.0934	0.018159	0.259515	308	42	2.6341	0.0042183	0.126855	374	51	0.94545	0.17222	0.971213
ENSG00000255112	CHMP1B	18	11816389	11864448	236	34	2.0926	0.018195	0.259828	213	29	1.733	0.041545	0.380977	227	32	0.16217	0.43559	0.971213
ENSG00000094804	CDC6	17	38409146	38469413	114	20	2.0912	0.018257	0.26031	93	13	1.5983	0.054993	0.425607	97	14	0.74316	0.22869	0.971213
ENSG00000065613	SLK	10	105691943	105798991	393	46	2.0903	0.018296	0.260507	341	35	1.7631	0.038941	0.367903	377	41	0.83804	0.201	0.971213
ENSG00000203910	C1orf146	1	92648573	92721367	165	27	2.0902	0.018299	0.260507	149	23	2.3208	0.010148	0.203468	175	28	-0.79212	0.78585	0.971213
ENSG00000185532	PRKG1	10	52715911	54068110	6554	408	2.0896	0.018329	0.260732	5766	379	1.7591	0.039278	0.369475	6076	372	0.74083	0.2294	0.971213
ENSG00000275489	C17orf98	17	36981341	37032642	222	45	2.0885	0.018375	0.261185	194	37	2.4203	0.0077534	0.17505	225	45	-1.5868	0.94372	0.976049
ENSG00000154262	ABCA6	17	67064847	67173015	318	34	2.0874	0.018424	0.26168	280	27	2.1716	0.014942	0.239163	319	32	-0.564	0.71362	0.971213
ENSG00000154330	PGM5	9	70936815	71155977	624	114	2.0866	0.018463	0.262033	483	80	2.2262	0.013001	0.225812	531	89	-1.1231	0.8693	0.971213
ENSG00000137070	IL11RA	9	34617182	34671899	163	32	2.0855	0.018513	0.262321	146	27	2.3971	0.0082629	0.183353	149	28	-0.87366	0.80885	0.971213
ENSG00000101166	PRELID3B	20	57598200	57652901	186	39	2.0852	0.018524	0.262321	129	23	2.0049	0.022487	0.287294	147	27	-0.040018	0.51596	0.971213
ENSG00000140990	NDUFB10	16	1974517	2021976	317	67	2.0852	0.018526	0.262321	231	42	1.8671	0.030942	0.333945	232	42	-1.2442	0.89329	0.971213
ENSG00000275379	HIST1H3I	6	27829623	27875099	145	27	2.0847	0.018548	0.262431	144	27	2.1055	0.017622	0.257732	155	30	-1.0263	0.84763	0.971213
ENSG00000139648	KRT71	12	52927693	52981931	318	64	2.0841	0.018577	0.26264	286	54	1.947	0.025769	0.307599	304	59	-0.77301	0.78024	0.971213
ENSG00000111049	MYF5	12	81075708	81123447	181	26	2.0832	0.018617	0.262831	168	23	2.3579	0.0091889	0.194807	175	25	1.2583	0.10414	0.939887
ENSG00000183778	B3GALT5	21	40893369	41044816	802	100	2.0831	0.018619	0.262831	739	88	2.1888	0.014307	0.235381	777	95	-0.84733	0.8016	0.971213
ENSG00000014138	POLA2	11	64994432	65075088	193	30	2.0827	0.018641	0.262941	180	26	2.1006	0.01784	0.258792	237	36	1.6243	0.05216	0.875733
ENSG00000110442	COMMD9	11	36283842	36345999	320	45	2.0812	0.018707	0.26367	296	39	2.1211	0.016956	0.253791	301	41	0.50489	0.30682	0.971213
ENSG00000137338	PGBD1	6	28214314	28280326	203	35	2.0808	0.018728	0.263765	197	33	1.5527	0.060245	0.441134	210	36	1.1426	0.12659	0.97012
ENSG00000262814	MRPL12	17	79635400	79684556	284	32	2.0804	0.018744	0.263789	260	27	1.9884	0.023386	0.293888	276	30	2.2723	0.011534	0.706113
ENSG00000169764	UGP2	2	64033084	64128696	245	44	2.0794	0.01879	0.264234	207	34	1.3433	0.089584	0.517089	210	35	1.041	0.14893	0.971213
ENSG00000233198	RNF224	9	140087018	140134090	138	37	2.0781	0.01885	0.264876	104	24	2.6174	0.0044301	0.129961	129	30	-1.0431	0.85155	0.971213
ENSG00000189134	NKAPL	6	28192075	28238736	151	30	2.0776	0.018871	0.264916	148	29	1.8387	0.032977	0.343722	164	34	0.47096	0.31883	0.971213
ENSG00000156671	SAMD8	10	76836275	76951881	309	35	2.077	0.018899	0.264916	292	31	2.5359	0.0056073	0.14652	348	41	-1.2887	0.90125	0.971477
ENSG00000167130	DOLPP1	9	131808383	131862717	172	36	2.0765	0.018922	0.264916	146	29	1.9766	0.024045	0.297502	161	33	1.2153	0.11212	0.953009
ENSG00000198142	SOWAHC	2	110336911	110386564	193	36	2.0764	0.018927	0.264916	173	30	2.0649	0.019464	0.269748	181	32	-0.82095	0.79416	0.971213
ENSG00000137142	IGFBPL1	9	38396525	38459444	346	58	2.0763	0.018934	0.264916	290	44	1.904	0.028455	0.324398	315	50	-0.54794	0.70813	0.971213
ENSG00000063245	EPN1	19	56151561	56217141	268	45	2.0762	0.018939	0.264916	233	38	1.6166	0.052986	0.419204	247	41	1.1878	0.11745	0.955734
ENSG00000198917	SPOUT1	9	131571930	131627299	170	22	2.0755	0.018968	0.265121	148	17	2.0793	0.018797	0.266439	147	16	-0.71945	0.76407	0.971213
ENSG00000171992	SYNPO	5	149945642	150048792	507	105	2.075	0.018995	0.265297	285	54	0.40546	0.34257	0.824127	307	60	0.68369	0.24708	0.971213
ENSG00000177951	BET1L	11	192924	242422	306	46	2.0734	0.019067	0.265746	232	29	0.97628	0.16446	0.647319	236	30	2.5851	0.0048676	0.620291
ENSG00000186710	CFAP73	12	113552543	113607081	227	38	2.0725	0.019108	0.265746	188	28	1.7302	0.041793	0.38211	191	29	-0.039497	0.51575	0.971213
ENSG00000181323	SPEM1	17	7288652	7334956	152	50	2.0725	0.019108	0.265746	130	41	2.0783	0.018841	0.266667	141	44	-0.35571	0.63897	0.971213
ENSG00000116001	TIA1	2	70426576	70510886	236	22	2.0718	0.01914	0.265746	218	19	2.3018	0.010674	0.205483	272	27	-1.4231	0.92264	0.97355
ENSG00000273542	HIST1H4K	6	27788952	27834305	114	24	2.0717	0.019145	0.265746	113	24	1.8276	0.033803	0.347259	124	28	-0.47247	0.6817	0.971213
ENSG00000109805	NCAPG	4	17777436	17856488	214	27	2.0713	0.019164	0.265746	196	23	1.917	0.027618	0.317211	207	25	-0.085164	0.53393	0.971213
ENSG00000163832	ELP6	3	47527130	47590199	138	28	2.0713	0.019167	0.265746	109	21	1.715	0.043174	0.385739	115	23	-0.64433	0.74032	0.971213
ENSG00000151136	BTBD11	12	107677197	108063419	1526	198	2.0708	0.019187	0.265746	1321	166	1.6477	0.049707	0.41255	1429	172	0.24651	0.40264	0.971213
ENSG00000112659	CUL9	6	43114913	43202325	278	42	2.0708	0.019187	0.265746	250	36	2.783	0.0026929	0.10246	258	37	1.9026	0.028547	0.79302
ENSG00000167136	ENDOG	9	131545779	131594955	201	24	2.0708	0.01919	0.265746	185	21	2.3212	0.010138	0.203468	188	21	-1.1312	0.87101	0.971213
ENSG00000108984	MAP2K6	17	67375838	67548470	608	107	2.0706	0.019199	0.265746	493	79	1.1539	0.12427	0.579162	521	86	0.58242	0.28014	0.971213
ENSG00000184207	PGP	16	2251603	2299822	172	37	2.0706	0.0192	0.265746	143	28	1.9526	0.025436	0.305083	165	32	-0.487	0.68687	0.971213
ENSG00000120093	HOXB3	17	46616232	46702634	278	54	2.0696	0.019245	0.26617	261	49	2.1836	0.014496	0.236133	276	53	-1.0719	0.85812	0.971213
ENSG00000196177	ACADSB	10	124733429	124827806	405	61	2.0692	0.019265	0.266199	337	46	2.665	0.0038494	0.120569	352	50	-0.86211	0.80569	0.971213
ENSG00000198793	MTOR	1	11156588	11357614	589	41	2.0689	0.019276	0.266199	552	36	2.2294	0.012892	0.224876	616	44	-1.1994	0.88482	0.971213
ENSG00000242372	EIF6	20	33856709	33907619	143	29	2.0682	0.019308	0.26625	134	26	2.3881	0.0084678	0.185717	167	36	-0.55829	0.71168	0.971213
ENSG00000215853	RPTN	1	152116071	152166704	124	28	2.0682	0.01931	0.26625	114	24	1.4135	0.078754	0.491492	134	30	0.60974	0.27102	0.971213
ENSG00000145725	PPIP5K2	5	102420958	102549224	423	33	2.0679	0.019323	0.26625	394	28	2.1836	0.014497	0.236133	359	28	-0.40352	0.65672	0.971213
ENSG00000182685	BRICD5	16	2249254	2298541	173	36	2.067	0.019365	0.26663	144	27	1.9648	0.024716	0.300852	167	32	-0.5248	0.70014	0.971213
ENSG00000184163	FAM132A	1	1167826	1217102	237	38	2.0666	0.019386	0.26672	223	35	2.2515	0.012177	0.217901	251	40	-1.5743	0.94229	0.975719
ENSG00000162972	C2orf47	2	200785040	200838848	116	21	2.0661	0.019411	0.266865	95	15	1.6641	0.048041	0.407486	95	15	0.63311	0.26333	0.971213
ENSG00000033867	SLC4A7	3	27404212	27560911	698	64	2.0646	0.01948	0.267614	666	59	1.6383	0.050676	0.413099	660	58	-0.0040191	0.5016	0.971213
ENSG00000144619	CNTN4	3	2105550	3109645	6292	652	2.0634	0.019538	0.268018	5069	550	2.7966	0.0025818	0.100284	5347	555	0.65123	0.25745	0.971213
ENSG00000180929	GPR62	3	51954330	52001520	98	24	2.0633	0.01954	0.268018	90	21	2.1776	0.014716	0.238236	109	23	0.61612	0.26891	0.971213
ENSG00000260027	HOXB7	17	46674594	46723383	165	34	2.0631	0.019553	0.268018	158	31	2.0599	0.019705	0.271254	167	34	-0.54464	0.707	0.971213
ENSG00000214087	ARL16	17	79638224	79685954	271	32	2.0627	0.019569	0.268039	244	27	1.9407	0.026148	0.307904	259	30	2.331	0.0098777	0.673988
ENSG00000130005	GAMT	19	1387025	1436569	203	51	2.0622	0.019592	0.268155	96	25	0.67495	0.24985	0.746601	90	23	-0.086342	0.5344	0.971213
ENSG00000172538	FAM170B	10	50329199	50377065	304	43	2.0614	0.019632	0.268503	273	36	1.5092	0.065629	0.456258	289	39	-0.29613	0.61644	0.971213
ENSG00000109501	WFS1	4	6236577	6314992	447	60	2.0608	0.019663	0.268728	413	53	1.8922	0.029234	0.327403	473	64	-0.31794	0.62473	0.971213
ENSG00000104133	SPG11	15	44844894	44990876	242	30	2.0602	0.019688	0.268767	213	23	1.8533	0.031917	0.339308	263	26	-0.20458	0.58105	0.971213
ENSG00000168710	AHCYL1	1	110492387	110576364	200	39	2.0601	0.019695	0.268767	164	29	2.3092	0.010467	0.204057	226	41	-0.35668	0.63933	0.971213
ENSG00000125954	CHURC1-FNTB	14	65346079	65539373	682	70	2.0596	0.019716	0.268831	665	67	1.8874	0.029552	0.328371	686	70	0.20549	0.4186	0.971213
ENSG00000110200	ANAPC15	11	71810633	71858822	223	36	2.0592	0.019738	0.268831	192	28	1.6813	0.046357	0.400204	207	31	0.11986	0.4523	0.971213
ENSG00000135517	MIP	12	56833286	56883435	155	33	2.0588	0.019755	0.268831	137	28	2.3867	0.008499	0.18618	154	33	-0.96021	0.83153	0.971213
ENSG00000008441	NFIX	19	13071584	13219610	434	87	2.0588	0.019758	0.268831	262	47	1.3098	0.095137	0.530205	283	52	0.45818	0.32341	0.971213
ENSG00000104055	TGM5	15	43514793	43594055	203	26	2.0583	0.019781	0.268946	178	20	1.499	0.066935	0.459238	205	25	0.87777	0.19003	0.971213
ENSG00000134780	DAGLA	11	61412905	61524474	313	53	2.0567	0.019856	0.269522	258	39	1.8782	0.030175	0.331	269	42	1.2495	0.10574	0.942322
ENSG00000276644	DACH1	13	72002098	72476330	1371	149	2.0565	0.019866	0.269522	994	130	1.8175	0.034569	0.350767	1076	115	1.3196	0.093479	0.935449
ENSG00000022567	SLC45A4	8	142207273	142345241	732	117	2.0563	0.019874	0.269522	602	95	1.8651	0.031086	0.334715	668	108	0.63785	0.26178	0.971213
ENSG00000149489	ROM1	11	62345213	62392592	86	15	2.0559	0.019896	0.269522	70	11	1.7987	0.036036	0.356722	71	11	0.42367	0.3359	0.971213
ENSG00000168959	GRM5	11	88227256	88831846	2916	133	2.0556	0.01991	0.269522	2642	113	2.658	0.0039305	0.122111	2832	126	1.9371	0.026367	0.78982
ENSG00000276180	HIST1H4I	6	27071924	27118258	128	22	2.0556	0.019911	0.269522	125	22	2.0281	0.021277	0.281612	156	21	-0.3464	0.63548	0.971213
ENSG00000162702	ZNF281	1	200364075	200414186	139	32	2.0547	0.019952	0.269879	96	17	1.6491	0.049564	0.412366	101	19	0.9093	0.1816	0.971213
ENSG00000235118	AC010731.4	2	207472142	207524173	173	45	2.0544	0.019967	0.269884	138	33	1.433	0.07593	0.483158	136	32	1.0898	0.13791	0.971213
ENSG00000105176	URI1	19	30379551	30517519	501	75	2.0539	0.019992	0.270024	360	46	2.1332	0.016454	0.249081	410	52	-1.4086	0.92052	0.973319
ENSG00000180998	GPR137C	14	52984866	53114431	435	62	2.0532	0.020028	0.270106	351	44	2.0748	0.019003	0.267745	378	49	0.89698	0.18486	0.971213
ENSG00000147955	SIGMAR1	9	34624719	34672805	149	31	2.0531	0.020031	0.270106	132	26	2.4312	0.0075248	0.172855	132	26	-0.68431	0.75311	0.971213
ENSG00000128989	ARPP19	15	52829384	52896436	225	39	2.0529	0.020042	0.270106	188	29	1.5396	0.061829	0.444123	217	35	1.4262	0.076901	0.921233
ENSG00000110092	CCND1	11	69420873	69479242	263	56	2.0523	0.020071	0.270277	218	45	2.3065	0.010542	0.204296	241	49	-1.6472	0.95024	0.977258
ENSG00000180104	EXOC3	5	408305	477414	436	44	2.052	0.020084	0.270277	412	40	2.3681	0.0089397	0.19173	418	41	-1.4507	0.92656	0.97355
ENSG00000006007	GDE1	16	19503015	19568450	329	35	2.0512	0.020125	0.270631	274	26	1.5879	0.056152	0.428337	278	26	0.40236	0.34371	0.971213
ENSG00000145526	CDH18	5	19463140	20610972	4730	248	2.0507	0.02015	0.27077	4182	208	2.367	0.0089674	0.191877	4793	237	-0.36392	0.64204	0.971213
ENSG00000196415	PRTN3	19	805985	858175	342	94	2.0489	0.020237	0.271601	207	52	2.6722	0.0037683	0.119591	221	56	0.92411	0.17771	0.971213
ENSG00000186487	MYT1L	2	1782885	2370147	2461	241	2.0487	0.020244	0.271601	2124	193	1.2994	0.096906	0.530274	2315	204	1.8541	0.031861	0.812232
ENSG00000103540	CCP110	16	19500179	19574730	377	40	2.0485	0.020256	0.271601	312	29	1.6055	0.054197	0.423113	316	29	0.40255	0.34364	0.971213
ENSG00000161179	YDJC	22	21972378	22034017	281	55	2.0472	0.02032	0.272261	227	40	1.6008	0.05471	0.424925	242	44	0.30994	0.3783	0.971213
ENSG00000183214	MICA	6	31332561	31393090	1361	57	2.0451	0.020422	0.273367	1361	57	1.6852	0.045976	0.397951	1371	57	0.27883	0.39019	0.971213
ENSG00000151176	PLBD2	12	113761371	113837458	230	39	2.0446	0.020445	0.273367	184	27	1.7901	0.036723	0.358843	204	31	0.6834	0.24718	0.971213
ENSG00000096717	SIRT1	10	69609427	69688147	312	37	2.0446	0.020447	0.273367	249	26	2.6996	0.0034708	0.114987	271	30	-0.18075	0.57172	0.971213
ENSG00000196911	KPNA5	6	116967367	117073030	341	47	2.0438	0.020489	0.273731	315	41	1.3143	0.09438	0.528327	325	42	1.6814	0.046343	0.862152
ENSG00000138777	PPA2	4	106280234	106430227	773	64	2.043	0.020527	0.273871	750	61	0.59764	0.27504	0.771584	827	71	3.0406	0.0011805	0.529367
ENSG00000105254	TBCB	19	36570888	36626849	231	51	2.0427	0.020539	0.273871	172	33	2.1211	0.016958	0.253791	189	38	-0.98881	0.83862	0.971213
ENSG00000136574	GATA4	8	11499433	11627510	757	145	2.0426	0.020544	0.273871	596	108	1.64	0.050503	0.412785	599	109	2.107	0.017558	0.750513
ENSG00000197084	LCE1C	1	152767311	152814107	254	27	2.0397	0.020689	0.275261	240	24	1.4505	0.073453	0.476823	274	29	0.93384	0.17519	0.971213
ENSG00000113361	CDH6	5	31158762	31339253	617	124	2.0394	0.020705	0.275261	460	86	1.9346	0.026519	0.308239	499	94	-0.93934	0.82622	0.971213
ENSG00000187678	SPRY4	5	141679992	141739620	246	44	2.0394	0.020708	0.275261	209	34	2.2036	0.013777	0.232616	235	39	-1.6551	0.95105	0.977413
ENSG00000186501	TMEM222	1	27613636	27672891	143	31	2.0389	0.020729	0.275263	111	21	2.3946	0.0083184	0.183533	109	20	-0.68697	0.75395	0.971213
ENSG00000126785	RHOJ	14	63636080	63770230	503	71	2.0387	0.020738	0.275263	461	62	1.6953	0.045005	0.393817	507	69	-0.9518	0.8294	0.971213
ENSG00000149357	LAMTOR1	11	71795371	71849433	195	23	2.0382	0.020763	0.275361	175	19	1.8424	0.03271	0.342362	190	22	0.28192	0.389	0.971213
ENSG00000172232	AZU1	19	792831	842017	351	92	2.0378	0.020786	0.275361	233	55	2.7011	0.0034557	0.114711	249	59	1.4085	0.079497	0.921973
ENSG00000198185	ZNF334	20	45118269	45177198	185	39	2.0373	0.020808	0.275361	151	29	1.6137	0.0533	0.420245	151	29	-0.10715	0.54266	0.971213
ENSG00000204227	RING1	6	33141286	33190499	138	27	2.0372	0.020817	0.275361	137	27	2.004	0.022534	0.287496	139	27	0.45454	0.32472	0.971213
ENSG00000169550	MUC15	11	26570579	26628815	357	54	2.0371	0.02082	0.275361	335	49	1.2495	0.10575	0.547475	370	57	1.5474	0.060886	0.883869
ENSG00000189171	S100A13	1	153581275	153641582	197	28	2.0357	0.020888	0.276063	175	23	1.7953	0.036301	0.357609	185	25	0.12159	0.45161	0.971213
ENSG00000112715	VEGFA	6	43702946	43764224	207	65	2.0349	0.020931	0.276433	185	57	2.1856	0.014423	0.235772	204	64	-0.51043	0.69513	0.971213
ENSG00000007923	DNAJC11	1	6684228	6796966	350	42	2.0346	0.020946	0.276433	296	31	1.6486	0.049611	0.412366	299	31	0.54072	0.29435	0.971213
ENSG00000108622	ICAM2	17	62069955	62132994	251	57	2.0339	0.02098	0.276684	85	25	2.857	0.0021385	0.0889336	88	26	0.19644	0.42213	0.971213
ENSG00000170185	USP38	4	144071070	144153141	249	27	2.0331	0.021019	0.277	230	23	2.2885	0.011054	0.208442	239	24	-0.94917	0.82873	0.971213
ENSG00000165915	SLC39A13	11	47393683	47448051	167	23	2.0321	0.021074	0.277118	154	20	1.7916	0.036595	0.358612	151	20	0.28422	0.38812	0.971213
ENSG00000169629	RGPD8	2	113115946	113226222	182	40	2.0319	0.021083	0.277118	132	24	1.5089	0.065659	0.456263	137	25	0.19757	0.42169	0.971213
ENSG00000196345	ZKSCAN7	3	44561667	44634975	209	22	2.0319	0.021084	0.277118	185	17	1.9351	0.026488	0.308239	219	22	-1.256	0.89545	0.971213
ENSG00000198055	GRK6	5	176818687	176879850	168	51	2.0318	0.021088	0.277118	125	33	2.6827	0.0036514	0.117604	134	36	-1.0426	0.85143	0.971213
ENSG00000173113	TRMT112	11	64074163	64120455	121	25	2.0297	0.021192	0.277731	102	22	1.3751	0.084552	0.504111	113	25	-0.53539	0.70381	0.971213
ENSG00000168530	MYL1	2	211144868	211214895	271	43	2.0295	0.021202	0.277731	176	21	1.3181	0.093735	0.527681	181	22	1.1955	0.11595	0.954362
ENSG00000142484	TM4SF5	17	4640187	4696506	254	61	2.0294	0.021208	0.277731	239	56	1.2623	0.10342	0.54298	248	58	0.89087	0.1865	0.971213
ENSG00000234224	TMEM229A	7	123660970	123708523	176	26	2.0292	0.02122	0.277731	164	23	1.7099	0.04364	0.387442	163	22	-0.73303	0.76823	0.971213
ENSG00000088808	PPP1R13B	14	104190088	104350116	558	53	2.0291	0.021225	0.277731	494	43	1.9718	0.024315	0.298163	565	52	0.26704	0.39472	0.971213
ENSG00000149635	OCSTAMP	20	45159670	45214213	252	48	2.0291	0.021225	0.277731	208	36	1.4186	0.078012	0.489015	210	36	-0.54574	0.70738	0.971213
ENSG00000123200	ZC3H13	13	46518600	46661896	420	35	2.0287	0.021244	0.277783	338	23	1.5096	0.065577	0.456241	351	25	1.0583	0.14497	0.971213
ENSG00000167971	CASKIN1	16	2217184	2281479	169	34	2.0276	0.021298	0.278292	145	26	1.9505	0.02556	0.305973	168	32	-0.41603	0.66131	0.971213
ENSG00000213390	ARHGAP19	10	98971930	99087430	531	46	2.027	0.021331	0.278489	494	41	1.4018	0.08049	0.494762	501	42	0.5556	0.28924	0.971213
ENSG00000100985	MMP9	20	44602547	44655200	207	39	2.0266	0.021353	0.278489	202	37	1.9871	0.023454	0.294341	218	42	0.62339	0.26651	0.971213
ENSG00000151470	C4orf33	4	129979829	130044487	247	31	2.0263	0.021367	0.278489	191	22	1.7179	0.042912	0.38563	242	27	2.076	0.018949	0.75399
ENSG00000164938	TP53INP1	8	95928200	95996615	324	32	2.0258	0.021394	0.278489	294	27	2.1275	0.01669	0.251414	307	29	-0.22222	0.58793	0.971213
ENSG00000197279	ZNF165	6	28013482	28067341	203	20	2.0254	0.021414	0.278489	202	20	2.163	0.015271	0.241284	209	21	-0.83356	0.79774	0.971213
ENSG00000145349	CAMK2D	4	114362188	114718669	1468	152	2.0254	0.021415	0.278489	1241	124	1.9255	0.027086	0.313052	1311	132	0.819	0.20639	0.971213
ENSG00000159459	UBR1	15	43225095	43433286	448	66	2.025	0.021432	0.278489	297	39	2.0152	0.021942	0.285737	349	47	-0.952	0.82945	0.971213
ENSG00000116005	PCYOX1	2	70450231	70518317	190	19	2.025	0.021435	0.278489	179	17	2.2292	0.012902	0.224876	221	24	-1.3035	0.9038	0.972054
ENSG00000100154	TTC28	22	28364002	29110853	1779	104	2.0244	0.021463	0.278489	1270	67	2.0015	0.022669	0.28822	1433	86	0.98701	0.16182	0.971213
ENSG00000138483	CCDC54	3	107061188	107107481	199	43	2.0244	0.021464	0.278489	162	32	1.1949	0.11605	0.564998	162	32	1.016	0.15481	0.971213
ENSG00000197629	MPEG1	11	58965983	59015494	145	22	2.0239	0.02149	0.278626	107	12	1.9043	0.028436	0.324398	108	13	0.34545	0.36488	0.971213
ENSG00000204475	NCR3	6	31546660	31595762	205	52	2.0234	0.021516	0.278626	205	52	1.641	0.050395	0.412782	211	54	1.1617	0.12269	0.965181
ENSG00000163520	FBLN2	3	13538824	13689922	796	131	2.0231	0.021531	0.278626	735	117	2.2593	0.011934	0.215761	801	130	0.77775	0.21836	0.971213
ENSG00000224586	GPX5	6	28458789	28512728	210	28	2.023	0.021535	0.278626	207	27	2.0433	0.020511	0.276412	215	29	-0.16858	0.56694	0.971213
ENSG00000135973	GPR45	2	105804595	105870085	282	57	2.0224	0.021568	0.278753	241	45	1.89	0.029382	0.327865	258	49	0.15891	0.43687	0.971213
ENSG00000177156	TALDO1	11	712417	775024	266	48	2.0223	0.021575	0.278753	218	36	2.0227	0.02155	0.28338	227	38	-0.7593	0.77616	0.971213
ENSG00000118729	CASQ2	1	116232624	116346426	649	62	2.0217	0.021602	0.278906	612	57	1.9488	0.025657	0.306704	631	59	0.53081	0.29778	0.971213
ENSG00000175591	P2RY2	11	72893735	72963472	300	85	2.0211	0.021633	0.279111	225	62	1.4116	0.079038	0.491969	237	65	0.73253	0.23192	0.971213
ENSG00000105708	ZNF14	19	19811281	19878921	322	70	2.0193	0.021728	0.280141	212	42	1.8858	0.029658	0.328754	222	45	0.74362	0.22855	0.971213
ENSG00000197191	CYSRT1	9	140084086	140130765	141	33	2.0188	0.021756	0.280162	111	23	2.4433	0.0072768	0.168206	136	29	-1.2206	0.88888	0.971213
ENSG00000171634	BPTF	17	65786644	65990494	725	55	2.0187	0.02176	0.280162	611	47	2.1447	0.015987	0.246148	636	50	-1.7807	0.96252	0.980509
ENSG00000171246	NPTX1	17	78430633	78485404	216	58	2.0183	0.021782	0.28025	177	45	1.6985	0.044703	0.392173	175	44	0.24088	0.40482	0.971213
ENSG00000167549	CORO6	17	27931774	27984926	83	23	2.0176	0.021818	0.280517	70	17	1.586	0.056368	0.428662	85	22	1.1361	0.12795	0.971213
ENSG00000120913	PDLIM2	8	22400805	22465538	251	61	2.0157	0.021915	0.281436	199	46	1.4294	0.07644	0.485103	244	53	0.14241	0.44338	0.971213
ENSG00000136104	RNASEH2B	13	51448814	51554596	341	63	2.0156	0.02192	0.281436	297	52	2.226	0.013008	0.225812	351	62	-0.72773	0.76661	0.971213
ENSG00000171202	TMEM126A	11	85323963	85377597	152	21	2.0148	0.021961	0.281609	136	17	2.1432	0.016049	0.246494	143	18	-1.0382	0.85042	0.971213
ENSG00000036054	TBC1D23	3	99944661	100054096	279	37	2.0148	0.021964	0.281609	196	22	1.566	0.058672	0.436653	206	24	2.0486	0.020249	0.759771
ENSG00000008438	PGLYRP1	19	46512411	46561556	242	39	2.0117	0.022123	0.283331	221	34	1.6446	0.05003	0.41255	223	34	1.0696	0.1424	0.971213
ENSG00000101197	BIRC7	20	61832235	61881859	260	38	2.0116	0.022129	0.283331	240	33	2.0345	0.02095	0.27964	258	38	0.87965	0.18953	0.971213
ENSG00000135968	GCC2	2	109030577	109135854	498	40	2.011	0.022162	0.283557	466	35	2.4473	0.0071966	0.166981	465	35	-0.54905	0.70851	0.971213
ENSG00000170367	CST5	20	23846572	23895380	301	46	2.0105	0.022188	0.283624	250	35	2.1372	0.01629	0.247859	250	35	1.4796	0.069494	0.899814
ENSG00000115263	GCG	2	162989379	163043914	162	36	2.0103	0.022198	0.283624	112	20	1.8576	0.031611	0.337865	114	21	0.010425	0.49584	0.971213
ENSG00000132915	PDE6A	5	149227519	149359356	539	108	2.0096	0.022237	0.283895	416	78	1.7274	0.042047	0.382802	423	80	0.54938	0.29137	0.971213
ENSG00000146038	DCDC2	6	24161983	24418520	1319	115	2.0093	0.02225	0.283895	1226	103	1.7292	0.041888	0.382599	1281	111	0.35597	0.36093	0.971213
ENSG00000145214	DGKQ	4	942672	1002348	251	56	2.0086	0.022292	0.284235	223	47	2.252	0.01216	0.217901	227	48	-0.32206	0.6263	0.971213
ENSG00000173626	TRAPPC3L	6	116807646	116901773	354	40	2.0076	0.022344	0.284461	333	36	0.73749	0.23041	0.726732	350	39	3.64	0.00013632	0.247922
ENSG00000138111	MFSD13A	10	104186149	104249546	194	30	2.0074	0.022354	0.284461	183	27	1.3046	0.096013	0.530205	204	32	1.7446	0.040529	0.848205
ENSG00000231192	OR5H1	3	97816542	97862483	289	16	2.0074	0.022356	0.284461	271	14	2.2656	0.011739	0.214551	314	19	-1.0832	0.86064	0.971213
ENSG00000107560	RAB11FIP2	10	119754427	119841297	239	51	2.0052	0.022471	0.285372	168	31	1.8091	0.035221	0.353226	181	33	1.1009	0.13548	0.971213
ENSG00000221914	PPP2R2A	8	26114007	26240196	398	72	2.0048	0.022491	0.285372	361	62	2.2611	0.011877	0.215576	375	65	-0.4013	0.6559	0.971213
ENSG00000163393	SLC22A15	1	116484119	116622675	490	58	2.0042	0.022526	0.285372	458	53	1.7237	0.042379	0.383705	479	57	-0.16668	0.56619	0.971213
ENSG00000178764	ZHX2	8	123757510	123996755	998	229	2.0039	0.022541	0.285372	719	168	1.7293	0.041882	0.382599	741	174	0.19168	0.424	0.971213
ENSG00000143398	PIP5K1A	1	151136021	151232007	187	33	2.0035	0.022561	0.285372	157	25	2.0721	0.01913	0.267937	195	33	-0.24297	0.59598	0.971213
ENSG00000189362	NEMP2	2	191361619	191434468	209	32	2.0033	0.022571	0.285372	168	23	1.8359	0.033183	0.344924	202	28	-0.39642	0.6541	0.971213
ENSG00000105261	OVOL3	19	36567105	36614613	191	40	2.0031	0.022585	0.285372	152	28	2.0189	0.021747	0.284556	169	32	-0.86601	0.80676	0.971213
ENSG00000113396	SLC27A6	5	128265951	128379335	810	32	2.0029	0.022595	0.285372	781	30	2.0739	0.019046	0.267745	817	33	-1.0461	0.85223	0.971213
ENSG00000184916	JAG2	14	105597318	105670161	249	50	2.0025	0.022613	0.285372	198	35	2.1154	0.017197	0.255706	229	41	-0.74007	0.77037	0.971213
ENSG00000196408	NOXO1	16	2018918	2066704	272	37	2.0024	0.022621	0.285372	238	29	1.5407	0.061694	0.444123	249	31	-0.85444	0.80357	0.971213
ENSG00000174871	CNIH2	11	66010672	66061685	146	41	2.002	0.022643	0.285372	86	19	1.647	0.049776	0.41255	84	18	-1.0917	0.86251	0.971213
ENSG00000170509	HSD17B13	4	88214941	88279056	338	34	2.002	0.022644	0.285372	321	32	1.2473	0.10614	0.547583	345	35	0.47409	0.31772	0.971213
ENSG00000150938	CRIM1	2	36548370	36788278	942	155	2.0017	0.022658	0.285372	822	129	2.5174	0.0059111	0.152308	931	147	-0.34797	0.63607	0.971213
ENSG00000142661	MYOM3	1	24372531	24473665	473	75	2.0016	0.022663	0.285372	435	67	1.672	0.047259	0.40439	480	75	1.1185	0.13167	0.971213
ENSG00000143079	CTTNBP2NL	1	112903800	113013786	486	58	2.0011	0.02269	0.285372	435	48	1.3449	0.089333	0.516729	529	62	1.9298	0.026816	0.78982
ENSG00000175600	SUGCT	7	40139575	40910366	2387	201	2.0011	0.022693	0.285372	1788	164	2.2197	0.013219	0.227583	1875	177	-0.22792	0.59014	0.971213
ENSG00000157911	PEX10	1	2326241	2379010	254	76	2.0008	0.022706	0.285372	217	62	1.3902	0.082233	0.498014	225	65	-1.5303	0.93703	0.975047
ENSG00000116285	ERRFI1	1	8061779	8121393	200	32	2.0004	0.022726	0.285429	186	28	1.9973	0.022898	0.289837	198	31	-0.46536	0.67916	0.971213
ENSG00000176058	TPRN	9	140076069	140130163	164	36	1.9998	0.022762	0.285605	130	24	2.3837	0.0085702	0.187294	154	30	-1.1295	0.87066	0.971213
ENSG00000171033	PKIA	8	79393336	79527502	377	49	1.9996	0.022771	0.285605	328	39	1.1935	0.11634	0.565315	370	46	1.5059	0.066041	0.894982
ENSG00000164211	STARD4	5	110821731	110883234	223	39	1.9993	0.02279	0.285649	202	34	2.0812	0.018708	0.266439	231	40	0.93322	0.17535	0.971213
ENSG00000138696	BMPR1B	4	95644128	96089601	2002	142	1.9988	0.022815	0.285762	1774	135	2.1821	0.014551	0.236396	1837	140	-1.703	0.95572	0.978275
ENSG00000214063	TSPAN4	11	807824	877116	273	47	1.9985	0.02283	0.285762	234	37	1.9398	0.026201	0.307904	238	38	-0.15595	0.56196	0.971213
ENSG00000183873	SCN5A	3	38579553	38726164	608	128	1.9982	0.022847	0.285781	538	110	1.5997	0.054835	0.425358	589	121	-0.028856	0.51151	0.971213
ENSG00000163159	VPS72	1	151138776	151197689	121	27	1.9977	0.022876	0.28595	97	20	2.2669	0.011697	0.214355	123	26	-0.23912	0.59449	0.971213
ENSG00000176386	CDC26	9	116019288	116072869	195	34	1.9964	0.022945	0.286618	190	33	2.4166	0.0078331	0.176202	202	36	-0.62889	0.73529	0.971213
ENSG00000165084	C8orf34	8	69207957	69741258	2049	198	1.9961	0.022962	0.286637	1762	164	1.2484	0.10595	0.547475	1909	185	1.3071	0.095596	0.935449
ENSG00000197766	CFD	19	824665	873624	365	101	1.9955	0.022993	0.286798	205	51	2.155	0.015583	0.243449	211	53	1.1947	0.11609	0.954362
ENSG00000182645	CCDC172	10	118048940	118149541	344	45	1.9953	0.023006	0.286798	320	41	1.7892	0.03679	0.358995	340	44	0.87567	0.19061	0.971213
ENSG00000117407	ARTN	1	44363992	44412912	168	26	1.9945	0.023048	0.287127	154	22	1.8948	0.02906	0.326671	171	26	0.50458	0.30693	0.971213
ENSG00000181195	PENK	8	57343513	57394282	262	39	1.9939	0.02308	0.287238	223	31	1.9578	0.025125	0.303268	244	33	-0.43789	0.66927	0.971213
ENSG00000206053	HN1L	16	1693201	1762073	225	28	1.9938	0.023088	0.287238	197	22	2.0483	0.020264	0.27511	198	22	-0.81277	0.79182	0.971213
ENSG00000161944	ASGR2	17	6994641	7053292	368	73	1.9934	0.023107	0.28728	311	58	2.0449	0.020434	0.276372	324	61	-0.55617	0.71095	0.971213
ENSG00000125970	RALY	20	32546458	32680991	274	29	1.9925	0.023159	0.287594	256	26	1.8421	0.032729	0.342362	291	30	-0.72377	0.7654	0.971213
ENSG00000171385	KCND3	1	112308444	112567147	1053	174	1.9921	0.023179	0.287594	930	177	1.8651	0.031081	0.334715	1022	168	0.85106	0.19737	0.971213
ENSG00000135916	ITM2C	2	231694546	231753963	279	67	1.9921	0.023179	0.287594	266	62	2.0562	0.019883	0.272078	292	70	-0.70062	0.75823	0.971213
ENSG00000131165	CHMP1A	16	89700839	89759193	382	57	1.9906	0.023262	0.288349	318	43	2.4805	0.0065596	0.161672	368	50	1.3182	0.093721	0.935449
ENSG00000155052	CNTNAP5	2	124747864	125682954	4205	328	1.9899	0.023303	0.288349	3488	262	2.017	0.021846	0.285035	3837	301	-0.27289	0.60753	0.971213
ENSG00000172264	MACROD2	20	13941146	16043842	9019	644	1.9898	0.023304	0.288349	7472	570	1.7348	0.041392	0.380142	7931	589	0.70173	0.24142	0.971213
ENSG00000131773	KHDRBS3	8	136434702	136679068	697	76	1.9897	0.023313	0.288349	609	61	2.3218	0.010123	0.203468	706	71	0.07612	0.46966	0.971213
ENSG00000164967	RPP25L	9	34600482	34647110	138	30	1.9896	0.023318	0.288349	131	28	2.2218	0.013148	0.227016	136	29	-0.58573	0.72097	0.971213
ENSG00000153237	CCDC148	2	159017869	159348297	1853	131	1.989	0.02335	0.288552	1641	111	1.6071	0.054016	0.422931	1694	116	1.5541	0.060078	0.881641
ENSG00000100503	NIN	14	51176481	51332839	609	114	1.9887	0.023366	0.288556	508	91	2.0495	0.020205	0.274916	562	101	-0.30423	0.61952	0.971213
ENSG00000134030	CTIF	18	46030427	46399588	1711	258	1.9874	0.023436	0.288927	1505	221	1.5858	0.056388	0.428662	1591	225	0.38591	0.34978	0.971213
ENSG00000164128	NPY1R	4	164235116	164300984	328	45	1.9871	0.023456	0.288927	302	39	2.0058	0.022439	0.28688	319	43	0.23153	0.40845	0.971213
ENSG00000141293	SKAP1	17	46200802	46542596	1033	64	1.987	0.02346	0.288927	962	74	1.7793	0.037594	0.361857	976	76	0.36052	0.35923	0.971213
ENSG00000169981	ZNF35	3	44655108	44712283	92	21	1.9866	0.023485	0.288927	85	19	1.6933	0.045195	0.394797	161	16	-1.2597	0.89612	0.971213
ENSG00000187550	SBK2	19	56030780	56083435	381	96	1.9865	0.023486	0.288927	329	77	2.1738	0.01486	0.238666	358	81	-0.94476	0.82761	0.971213
ENSG00000063241	ISOC2	19	55954345	56008070	275	82	1.9865	0.02349	0.288927	233	66	1.7412	0.040827	0.377399	266	76	0.18628	0.42611	0.971213
ENSG00000198673	FAM19A2	12	62092029	62621620	2427	219	1.9847	0.023587	0.289746	2128	186	2.1472	0.01589	0.246001	2245	201	1.2315	0.10908	0.950491
ENSG00000100285	NEFH	22	29841181	29897279	253	55	1.9847	0.023588	0.289746	187	37	2.0738	0.01905	0.267745	196	39	0.4838	0.31426	0.971213
ENSG00000104412	EMC2	8	109420853	109509136	356	33	1.9844	0.023608	0.289799	284	21	1.9465	0.025796	0.307599	297	23	0.39766	0.34544	0.971213
ENSG00000166862	CACNG2	22	36946916	37133690	882	165	1.9836	0.02365	0.290121	650	120	1.8269	0.033855	0.347259	670	125	-0.23132	0.59147	0.971213
ENSG00000119778	ATAD2B	2	23961534	24184978	795	51	1.9829	0.023691	0.29027	725	43	1.8097	0.035173	0.353129	757	46	-0.6264	0.73447	0.971213
ENSG00000159479	MED8	1	43839579	43890483	103	16	1.9826	0.023707	0.29027	91	12	2.8688	0.0020604	0.0874626	97	14	1.4258	0.076962	0.921233
ENSG00000185758	CLDN24	4	184232917	184278579	237	58	1.9819	0.023743	0.29027	134	27	2.0402	0.020665	0.277689	137	28	-0.35644	0.63925	0.971213
ENSG00000010327	STAB1	3	52494354	52568512	183	29	1.9815	0.023767	0.29027	166	25	2.3178	0.010231	0.203468	174	27	-0.18365	0.57286	0.971213
ENSG00000188897	CTD-3088G3.8	16	11526047	11620611	766	93	1.9814	0.023771	0.29027	698	80	1.0784	0.14042	0.607847	755	90	0.9226	0.17811	0.971213
ENSG00000163110	PDLIM5	4	95338008	95599378	909	100	1.9812	0.023783	0.29027	800	82	1.7137	0.043288	0.386036	935	101	-0.99356	0.83978	0.971213
ENSG00000120094	HOXB1	17	46596807	46643272	145	30	1.9811	0.023788	0.29027	131	25	1.9301	0.0268	0.310721	140	28	-0.50365	0.69275	0.971213
ENSG00000096080	MRPS18A	6	43628934	43690549	264	47	1.9811	0.023788	0.29027	239	41	2.3755	0.0087617	0.189696	259	45	-0.64451	0.74038	0.971213
ENSG00000077097	TOP2B	3	25629396	25741396	387	50	1.9804	0.02383	0.290591	258	28	2.022	0.021586	0.283651	279	32	0.57615	0.28226	0.971213
ENSG00000154727	GABPA	21	27072258	27154771	259	36	1.9793	0.023889	0.291118	234	30	1.7011	0.04446	0.39172	279	39	-1.3232	0.90712	0.972054
ENSG00000171475	WIPF2	17	38340556	38448944	249	31	1.9774	0.024	0.292277	211	22	1.7661	0.038687	0.366442	217	24	0.16965	0.43264	0.971213
ENSG00000169330	KIAA1024	15	79689858	79774642	324	57	1.9769	0.024029	0.292437	305	52	1.8754	0.03037	0.331658	347	62	-0.2828	0.61133	0.971213
ENSG00000130713	EXOSC2	9	133534158	133590452	216	36	1.9763	0.024061	0.292465	178	26	1.6406	0.050439	0.412785	187	28	0.59172	0.27702	0.971213
ENSG00000108465	CDK5RAP3	17	46012894	46069152	229	38	1.9763	0.024063	0.292465	214	33	1.8786	0.03015	0.331	219	35	-0.78278	0.78312	0.971213
ENSG00000139278	GLIPR1	12	75839513	75905716	229	22	1.9757	0.024094	0.292649	204	18	1.7399	0.040938	0.377824	222	20	-0.46737	0.67988	0.971213
ENSG00000156234	CXCL13	4	78397907	78542988	491	105	1.9741	0.024184	0.293465	374	77	1.585	0.056485	0.429007	431	91	-0.82814	0.79621	0.971213
ENSG00000038382	TRIO	5	14108817	14520313	1520	135	1.974	0.024193	0.293465	1327	106	1.151	0.12487	0.580343	1492	125	1.2769	0.10082	0.935449
ENSG00000166603	MC4R	18	58028564	58075001	217	41	1.9735	0.024217	0.293564	185	32	2.5457	0.0054533	0.14477	196	35	0.12385	0.45072	0.971213
ENSG00000165476	REEP3	10	65246113	65394883	465	54	1.9728	0.024262	0.293688	415	45	1.4552	0.072808	0.475148	416	45	-0.23471	0.59278	0.971213
ENSG00000063854	HAGH	16	1849104	1912195	636	24	1.9725	0.024275	0.293688	612	21	1.9346	0.026519	0.308239	621	22	-0.94794	0.82842	0.971213
ENSG00000136861	CDK5RAP2	9	123141147	123377448	677	93	1.972	0.024306	0.29387	511	68	2.1415	0.016118	0.246597	592	76	-0.26874	0.60594	0.971213
ENSG00000114646	CSPG5	3	47593728	47656730	103	17	1.9702	0.024405	0.294874	87	14	2.103	0.017732	0.258038	89	14	-0.85337	0.80327	0.971213
ENSG00000156103	MMP16	8	89039460	89374717	1031	113	1.9693	0.024462	0.295369	871	105	1.4531	0.073092	0.475834	909	111	0.81609	0.20723	0.971213
ENSG00000142731	PLK4	4	128767016	128830379	108	18	1.9673	0.024573	0.296515	96	14	1.9779	0.02397	0.297195	96	14	-1.1117	0.86686	0.971213
ENSG00000149503	INCENP	11	61856445	61930635	458	42	1.9663	0.024631	0.297021	437	38	1.6683	0.047632	0.4058	471	43	0.62555	0.2658	0.971213
ENSG00000240583	AQP1	7	30916415	30975131	270	73	1.9655	0.024676	0.297088	169	41	3.5373	0.00020208	0.0217715	183	46	-0.28453	0.612	0.971213
ENSG00000160678	S100A1	1	153565873	153614513	183	34	1.9655	0.024677	0.297088	158	27	1.7083	0.043786	0.387706	166	28	-0.050379	0.52009	0.971213
ENSG00000162623	TYW3	1	75163836	75242361	345	47	1.9653	0.024691	0.297088	314	40	1.0385	0.14953	0.62213	352	48	1.7348	0.041391	0.848205
ENSG00000131187	F12	5	176819139	176871577	139	50	1.9637	0.024782	0.297868	105	34	2.6472	0.0040584	0.12503	113	37	-0.91001	0.81859	0.971213
ENSG00000177300	CLDN22	4	184229220	184276927	252	60	1.9626	0.024846	0.298039	146	29	2.1093	0.017458	0.256573	150	31	-0.4528	0.67465	0.971213
ENSG00000153975	ZUFSP	6	116946781	117024973	307	39	1.9625	0.02485	0.298039	291	36	1.3752	0.084541	0.504111	297	37	1.7022	0.044361	0.851315
ENSG00000180481	GLIPR1L2	12	75749850	75836468	305	23	1.9623	0.024865	0.298039	275	19	1.5882	0.05612	0.428337	277	19	0.038798	0.48453	0.971213
ENSG00000120068	HOXB8	17	46679708	46727474	168	32	1.9621	0.024877	0.298039	164	31	1.9429	0.026017	0.307904	172	33	-0.33974	0.63297	0.971213
ENSG00000136830	FAM129B	9	130257618	130376268	436	72	1.9594	0.025033	0.299543	388	61	1.7717	0.038222	0.364617	425	64	0.20386	0.41923	0.971213
ENSG00000152049	KCNE4	2	223881648	223930355	231	37	1.9594	0.025035	0.299543	225	36	2.1909	0.014229	0.235104	230	37	-0.66944	0.74839	0.971213
ENSG00000177465	ACOT4	14	74023410	74072470	308	64	1.9587	0.025075	0.299633	248	47	1.1905	0.11693	0.566448	259	50	-0.95238	0.82955	0.971213
ENSG00000161921	CXCL16	17	4626828	4678223	261	67	1.9571	0.025167	0.300412	241	61	1.3867	0.082762	0.499091	256	65	1.0707	0.14215	0.971213
ENSG00000153786	ZDHHC7	16	84998066	85080141	533	72	1.957	0.025174	0.300412	451	55	1.8072	0.035362	0.35387	474	60	0.88843	0.18716	0.971213
ENSG00000122756	CNTFR	9	34541425	34625713	286	57	1.9567	0.025189	0.300412	257	48	2.2	0.013902	0.232772	266	51	-0.659	0.74505	0.971213
ENSG00000133422	MORC2	22	31312598	31399483	163	28	1.9553	0.025272	0.301053	129	19	2.1935	0.014135	0.234955	140	21	0.35899	0.3598	0.971213
ENSG00000084112	SSH1	12	109166466	109286359	370	68	1.955	0.025293	0.301053	290	48	2.056	0.019893	0.272078	315	51	-0.8222	0.79452	0.971213
ENSG00000082258	CCNT2	2	135641363	135726915	272	38	1.9545	0.02532	0.301053	199	23	1.7588	0.039308	0.369475	224	26	-0.51972	0.69837	0.971213
ENSG00000183317	EPHA10	1	38171646	38265824	411	59	1.9544	0.025328	0.301053	353	46	1.2324	0.1089	0.552538	399	55	-0.51772	0.69767	0.971213
ENSG00000078687	TNRC6C	17	75965194	76114916	465	68	1.9544	0.025329	0.301053	391	54	1.5316	0.06281	0.446559	473	63	-0.92665	0.82295	0.971213
ENSG00000106013	ANKRD7	7	117829493	117892785	260	21	1.9541	0.025346	0.301053	241	18	1.3806	0.083697	0.501447	258	21	0.73935	0.22985	0.971213
ENSG00000166800	LDHAL6A	11	18442374	18511814	311	36	1.9539	0.025357	0.301053	269	28	1.3199	0.093432	0.526843	292	31	0.94028	0.17354	0.971213
ENSG00000072422	RHOBTB1	10	62619196	62796198	671	106	1.9533	0.025393	0.301287	435	64	1.8298	0.033644	0.346464	448	65	1.5889	0.056047	0.875733
ENSG00000070669	ASNS	7	97471429	97536854	240	46	1.9527	0.025426	0.301484	209	36	1.8726	0.030561	0.332124	224	41	-0.82355	0.7949	0.971213
ENSG00000155542	SETD9	5	56170087	56231359	243	35	1.9521	0.025464	0.301741	223	30	1.9735	0.024222	0.298163	226	31	0.1013	0.45966	0.971213
ENSG00000147588	PMP2	8	82342561	82394719	225	28	1.9512	0.025515	0.302088	207	24	1.0649	0.14346	0.612364	268	36	1.393	0.081804	0.925038
ENSG00000134698	AGO4	1	36238231	36333491	160	26	1.951	0.025526	0.302088	146	22	2.6991	0.0034765	0.114987	169	28	-0.098358	0.53918	0.971213
ENSG00000165006	UBAP1	9	34144003	34262521	366	42	1.9502	0.025575	0.302474	320	33	2.262	0.011848	0.215529	359	40	-0.81126	0.79139	0.971213
ENSG00000134864	GGACT	13	101172418	101276046	308	48	1.9494	0.025623	0.302533	234	31	2.7355	0.0031141	0.107819	257	36	0.60071	0.27402	0.971213
ENSG00000136327	NKX2-8	14	37039216	37086786	209	26	1.949	0.025647	0.302533	193	22	2.3532	0.009306	0.195932	221	27	0.61769	0.26839	0.971213
ENSG00000149016	TUT1	11	62331431	62394109	113	19	1.9488	0.025659	0.302533	90	12	1.6066	0.054072	0.423001	93	13	0.44786	0.32713	0.971213
ENSG00000154864	PIEZO2	18	10660244	11183761	2942	330	1.9488	0.02566	0.302533	2385	252	1.9384	0.026286	0.307904	2562	267	0.76846	0.22111	0.971213
ENSG00000174080	CTSF	11	66320935	66371047	122	22	1.9488	0.025662	0.302533	108	18	1.3812	0.083604	0.501379	128	22	1.9619	0.024888	0.775673
ENSG00000180423	HARBI1	11	46614856	46673933	85	21	1.9479	0.025711	0.302622	77	17	1.7278	0.042014	0.382802	103	20	0.22052	0.41274	0.971213
ENSG00000176927	EFCAB5	17	28221874	28445470	407	34	1.9477	0.025725	0.302622	377	29	1.6351	0.05101	0.413864	407	33	0.98955	0.1612	0.971213
ENSG00000152102	FAM168B	2	131795449	131886033	258	36	1.9475	0.025737	0.302622	211	25	1.3235	0.092834	0.525432	250	30	-0.082471	0.53286	0.971213
ENSG00000113742	CPEB4	5	173280331	173397313	371	41	1.9475	0.025738	0.302622	336	34	1.9922	0.023174	0.292021	350	37	-0.47978	0.68431	0.971213
ENSG00000095397	WHRN	9	117154360	117302789	686	91	1.9471	0.025761	0.302622	603	76	1.7569	0.03947	0.369836	641	83	-0.95567	0.83038	0.971213
ENSG00000155115	GTF3C6	6	111244763	111299091	309	26	1.947	0.025768	0.302622	269	20	1.9583	0.025099	0.303268	280	21	-0.46126	0.67769	0.971213
ENSG00000117118	SDHB	1	17335217	17415665	453	38	1.9462	0.025817	0.303005	362	25	1.532	0.062763	0.446559	361	25	0.7854	0.21611	0.971213
ENSG00000144771	LRTM1	3	54942264	55036115	461	81	1.9452	0.025878	0.303528	339	53	2.0427	0.02054	0.276412	377	60	-1.0935	0.86292	0.971213
ENSG00000161980	POLR3K	16	86979	138632	281	56	1.9442	0.025934	0.303991	207	35	1.4244	0.077169	0.487212	216	38	-1.7882	0.96313	0.980707
ENSG00000231887	PRH1	12	11023560	11071874	175	11	1.9438	0.02596	0.304103	162	9	1.7443	0.040557	0.375657	163	10	-0.031123	0.51241	0.971213
ENSG00000144460	NYAP2	2	226229426	226528734	936	130	1.9419	0.026074	0.305244	750	96	1.2886	0.098765	0.533538	791	103	-0.49358	0.6892	0.971213
ENSG00000126070	AGO3	1	36361364	36532360	355	38	1.9407	0.026148	0.305828	311	31	2.212	0.013485	0.229819	358	37	0.1651	0.43443	0.971213
ENSG00000173890	GPR160	3	169720735	169813184	397	49	1.9405	0.026157	0.305828	307	33	2.2536	0.012109	0.217856	352	39	0.12694	0.4495	0.971213
ENSG00000104818	CGB2	19	49500130	49546495	360	69	1.9403	0.026174	0.305833	208	32	2.0992	0.0179	0.258847	237	39	-0.48571	0.68641	0.971213
ENSG00000162039	MEIOB	16	1873984	1957179	715	21	1.9393	0.026235	0.30624	612	14	1.9841	0.023621	0.295543	634	15	-0.80742	0.79029	0.971213
ENSG00000125991	ERGIC3	20	34094778	34155405	194	25	1.9391	0.026242	0.30624	180	22	1.6069	0.054036	0.422931	254	27	0.17407	0.43091	0.971213
ENSG00000101489	CELF4	18	34813003	35181000	1434	210	1.9388	0.026265	0.306314	1185	172	2.4219	0.0077202	0.174729	1236	178	-0.050861	0.52028	0.971213
ENSG00000140992	PDPK1	16	2552965	2663191	270	27	1.9374	0.026347	0.306949	231	20	1.3042	0.096086	0.530205	230	20	0.42494	0.33544	0.971213
ENSG00000163257	DCAF16	4	17792278	17847386	137	19	1.9371	0.026366	0.306949	129	17	1.8389	0.032961	0.343722	132	18	-0.29619	0.61646	0.971213
ENSG00000274897	PANO1	11	762398	809187	246	47	1.937	0.026372	0.306949	211	38	2.4036	0.0081172	0.180608	223	41	-1.1006	0.86446	0.971213
ENSG00000064687	ABCA7	19	1005102	1075571	528	95	1.9368	0.026386	0.306949	507	89	1.4934	0.067672	0.460229	509	89	0.78265	0.21692	0.971213
ENSG00000139631	CSAD	12	53541447	53610422	229	38	1.9361	0.026428	0.307051	198	30	1.6412	0.050378	0.412782	193	29	-0.23462	0.59275	0.971213
ENSG00000186522	2022-09-10	2	110290372	110406783	475	59	1.9361	0.026428	0.307051	434	50	1.9698	0.024428	0.298714	454	54	-0.9163	0.82025	0.971213
ENSG00000175305	CCNE2	8	95882452	95944672	223	34	1.9358	0.026445	0.307055	199	28	1.7906	0.036679	0.35874	209	30	1.0988	0.13593	0.971213
ENSG00000163155	LYSMD1	1	151122224	151173424	95	36	1.934	0.026558	0.308068	78	29	2.3144	0.010323	0.203498	94	33	-0.88608	0.81221	0.971213
ENSG00000066336	SPI1	11	47366409	47435127	221	28	1.9337	0.026572	0.308068	206	25	1.6274	0.051831	0.416252	213	26	0.036397	0.48548	0.971213
ENSG00000112851	ERBIN	5	65187382	65386851	762	44	1.9335	0.026589	0.308068	710	38	2.2139	0.013419	0.22933	808	48	-0.94473	0.8276	0.971213
ENSG00000214274	ANG	14	21117336	21172345	306	83	1.9333	0.026599	0.308068	226	54	2.0664	0.019395	0.269468	226	54	0.86969	0.19224	0.971213
ENSG00000007255	TRAPPC6A	19	45656186	45716501	381	79	1.9328	0.026631	0.308245	210	43	0.99852	0.15901	0.639058	209	43	-0.23632	0.59341	0.971213
ENSG00000173992	CCS	11	66325630	66383490	131	25	1.9324	0.026653	0.308306	115	20	1.4785	0.06964	0.465353	136	24	1.8769	0.030264	0.809222
ENSG00000122550	KLHL7	7	23110353	23225040	493	43	1.9318	0.026689	0.308359	414	33	1.3844	0.083118	0.499802	423	34	-0.09111	0.5363	0.971213
ENSG00000171819	ANGPTL7	1	11214346	11266038	147	14	1.9318	0.026691	0.308359	145	13	2.0484	0.020261	0.27511	169	18	-0.7083	0.76062	0.971213
ENSG00000134817	APLNR	11	56991051	57039927	238	43	1.9314	0.026716	0.308454	181	28	0.6361	0.26236	0.761496	194	31	2.5113	0.0060137	0.620291
ENSG00000158373	HIST1H2BD	6	26122419	26181577	171	41	1.9304	0.02678	0.308925	171	41	1.4545	0.0729	0.475457	177	43	-0.1216	0.54839	0.971213
ENSG00000111647	UHRF1BP1L	12	100412233	100571642	503	61	1.9302	0.026791	0.308925	457	52	2.1174	0.017112	0.255194	510	60	-0.63812	0.7383	0.971213
ENSG00000112539	C6orf118	6	165683153	165758111	324	51	1.9299	0.026807	0.308925	301	45	1.2918	0.098212	0.532457	321	50	0.44166	0.32937	0.971213
ENSG00000114767	RRP9	3	51957442	52010957	102	22	1.9287	0.026884	0.309426	92	19	2.1048	0.017652	0.257878	117	22	0.69479	0.24359	0.971213
ENSG00000131779	PEX11B	1	145481165	145533732	78	15	1.9278	0.026938	0.309698	71	13	2.3963	0.0082798	0.183353	77	15	-1.4483	0.92623	0.97355
ENSG00000151689	INPP1	2	191173196	191246391	260	33	1.9276	0.026952	0.309698	223	25	1.7529	0.039805	0.371493	271	34	-0.039361	0.5157	0.971213
ENSG00000143373	ZNF687	1	151219094	151274381	97	22	1.9275	0.026958	0.309698	83	17	1.6533	0.049131	0.410495	97	22	0.46097	0.32241	0.971213
ENSG00000213402	PTPRCAP	11	67192981	67240153	139	22	1.9266	0.027012	0.310093	125	18	1.7809	0.037462	0.36172	128	18	0.91481	0.18015	0.971213
ENSG00000135250	SRPK2	7	104744048	105074614	980	78	1.9264	0.027026	0.310093	841	60	2.0026	0.022609	0.287656	919	69	0.010408	0.49585	0.971213
ENSG00000135845	PIGC	1	172400597	172448230	169	26	1.9256	0.027077	0.310485	158	23	1.695	0.04504	0.393817	173	27	-1.3726	0.91506	0.973086
ENSG00000131188	PRR7	5	176838796	176893287	148	32	1.9239	0.027181	0.311484	114	21	2.5082	0.0060667	0.153662	120	23	-0.80336	0.78912	0.971213
ENSG00000170175	CHRNB1	17	7313406	7370932	167	39	1.9231	0.027231	0.311762	137	28	2.4206	0.0077465	0.17505	150	31	0.54707	0.29216	0.971213
ENSG00000173621	LRFN4	11	66589558	66637946	72	27	1.923	0.027239	0.311762	56	20	1.633	0.051238	0.414744	102	19	2.0121	0.022106	0.761805
ENSG00000181315	ZNF322	6	26624611	26694980	229	30	1.9224	0.027277	0.312003	221	28	1.6361	0.050911	0.413572	236	31	1.0674	0.1429	0.971213
ENSG00000163012	ZSWIM2	2	187682207	187748897	313	30	1.9219	0.027308	0.312164	308	29	2.4556	0.0070329	0.165206	339	34	-1.0321	0.849	0.971213
ENSG00000198569	SLC34A3	9	140090209	140141006	162	42	1.9211	0.027362	0.312588	120	27	2.462	0.0069088	0.165206	146	33	-0.69992	0.75801	0.971213
ENSG00000116791	CRYZ	1	75161170	75234092	321	48	1.9207	0.027388	0.312691	289	41	0.93666	0.17447	0.660624	320	47	1.8177	0.034553	0.824026
ENSG00000173933	RBM4	11	66371088	66445856	110	32	1.9194	0.027466	0.313206	82	20	2.0437	0.02049	0.276412	111	27	1.669	0.047557	0.863664
ENSG00000167183	PRR15L	17	46019333	46070252	215	35	1.9188	0.027503	0.313206	202	32	1.7813	0.037428	0.361659	207	33	-0.76449	0.77771	0.971213
ENSG00000152061	RABGAP1L	1	174093552	174974445	2669	74	1.9186	0.027515	0.313206	2434	60	1.8476	0.032328	0.34111	2739	74	-0.82167	0.79437	0.971213
ENSG00000188229	TUBB4B	9	140100711	140148159	172	44	1.9185	0.027523	0.313206	127	28	2.2575	0.011989	0.21633	153	34	0.20213	0.41991	0.971213
ENSG00000053108	FSTL4	5	132522152	132983223	1935	303	1.9183	0.027535	0.313206	1678	250	0.98673	0.16189	0.642088	1861	274	1.1474	0.12561	0.969059
ENSG00000179580	RNF151	16	1981843	2028976	319	63	1.9179	0.027559	0.313286	236	40	1.5422	0.06151	0.444123	234	39	-0.94705	0.82819	0.971213
ENSG00000138136	LBX1	10	102976733	103024954	131	35	1.9175	0.027584	0.313377	120	31	1.1878	0.11746	0.567954	134	33	1.3572	0.08736	0.930589
ENSG00000075089	ACTR6	12	100558865	100628202	251	42	1.9165	0.027653	0.313968	219	33	1.9934	0.023107	0.291376	231	36	-1.0764	0.85912	0.971213
ENSG00000146731	CCT6A	7	56084378	56141682	178	33	1.9158	0.027693	0.314217	155	26	1.9721	0.0243	0.298163	168	29	0.083785	0.46661	0.971213
ENSG00000187144	SPATA21	1	16712101	16798919	380	71	1.9156	0.027709	0.314217	312	56	1.7996	0.035961	0.356722	318	57	-0.2419	0.59557	0.971213
ENSG00000172572	PDE3A	12	20487179	20850575	1661	212	1.914	0.027811	0.315066	1411	161	1.3931	0.081788	0.496662	1449	176	1.293	0.098006	0.935449
ENSG00000261701	HPR	16	72062125	72121145	187	31	1.9139	0.027818	0.315066	181	29	2.7026	0.0034397	0.114711	185	31	0.073805	0.47058	0.971213
ENSG00000100368	CSF2RB	22	37274639	37346491	436	71	1.9133	0.027852	0.315257	337	49	1.8962	0.02897	0.326431	348	51	-0.71974	0.76416	0.971213
ENSG00000073754	CD5L	1	157786861	157846634	244	43	1.9128	0.027888	0.315471	221	37	0.58473	0.27936	0.774859	242	40	1.7915	0.036605	0.828158
ENSG00000141441	GAREM1	18	29833484	30085447	1012	80	1.9124	0.027915	0.315583	841	84	2.1437	0.016027	0.246465	871	87	1.2175	0.11171	0.953009
ENSG00000155093	PTPRN2	7	157321750	158415482	6497	560	1.9117	0.027959	0.315769	5301	463	2.5261	0.0057664	0.149415	5918	529	0.35095	0.36281	0.971213
ENSG00000113649	TCERG1	5	145791873	145901071	362	59	1.9115	0.027973	0.315769	275	41	1.3774	0.084192	0.50343	276	41	1.2353	0.10835	0.950064
ENSG00000088992	TESC	12	117466728	117572251	483	81	1.911	0.028003	0.315769	424	67	1.6768	0.04679	0.402433	463	75	0.19802	0.42152	0.971213
ENSG00000182782	HCAR2	12	123175840	123229392	216	27	1.911	0.028003	0.315769	196	22	1.0938	0.13702	0.604861	197	23	1.2062	0.11388	0.953009
ENSG00000100401	RANGAP1	22	41630781	41717255	281	34	1.9108	0.028017	0.315769	270	32	0.86373	0.19387	0.683809	293	36	1.5528	0.060237	0.881641
ENSG00000049860	HEXB	5	73900547	74027113	529	114	1.9099	0.028072	0.316025	372	71	1.7312	0.041709	0.381948	396	76	0.78711	0.21561	0.971213
ENSG00000133250	ZNF414	19	8565462	8614048	278	36	1.9099	0.028074	0.316025	242	29	1.7008	0.044495	0.391841	262	32	1.368	0.08566	0.92963
ENSG00000163251	FZD5	2	208617310	208669143	179	48	1.9093	0.028111	0.316123	125	30	1.0587	0.14488	0.614679	117	28	0.98802	0.16157	0.971213
ENSG00000110203	FOLR3	11	71811771	71860934	237	37	1.9092	0.028117	0.316123	205	30	1.5036	0.066348	0.457775	220	33	0.098502	0.46077	0.971213
ENSG00000164619	BMPER	7	33909523	34205484	1033	146	1.9089	0.028135	0.316133	882	135	1.7683	0.038502	0.36563	938	146	-0.18458	0.57322	0.971213
ENSG00000170561	IRX2	5	2736279	2786769	330	64	1.9083	0.028175	0.31639	255	43	1.8113	0.035048	0.352359	259	44	0.10017	0.46011	0.971213
ENSG00000176463	SLCO3A1	15	92361938	92725665	1862	260	1.908	0.028196	0.316417	1492	192	2.3203	0.010163	0.203468	1628	211	0.56192	0.28709	0.971213
ENSG00000164591	MYOZ3	5	150005403	150068930	297	44	1.9075	0.028228	0.316417	196	22	1.8473	0.032352	0.341131	207	24	-0.39824	0.65477	0.971213
ENSG00000075035	WSCD2	12	108488511	108654314	685	113	1.9073	0.028244	0.316417	613	96	1.2015	0.11478	0.562691	641	102	-0.037155	0.51482	0.971213
ENSG00000163380	LMOD3	3	69146039	69206746	295	42	1.9072	0.028246	0.316417	280	39	1.825	0.033997	0.347959	314	44	0.42838	0.33419	0.971213
ENSG00000171346	KRT15	17	39659997	39713033	219	47	1.9055	0.028358	0.317273	156	29	2.1463	0.015925	0.246148	162	31	-0.56207	0.71297	0.971213
ENSG00000132591	ERAL1	17	27147043	27198072	113	15	1.9054	0.028363	0.317273	93	10	1.5009	0.066692	0.4588	93	10	-0.0079306	0.50316	0.971213
ENSG00000085563	ABCB1	7	87123179	87377639	734	101	1.9052	0.028374	0.317273	621	79	0.98698	0.16183	0.642028	711	92	1.0875	0.13841	0.971213
ENSG00000275572	GRIFIN	7	2504772	2551489	325	53	1.9041	0.02845	0.317914	270	40	1.2192	0.11138	0.556335	272	41	1.3751	0.084556	0.926387
ENSG00000251692	PTX4	16	1525940	1573468	313	59	1.9036	0.028481	0.317914	301	55	2.5743	0.0050228	0.138526	314	58	-0.11627	0.54628	0.971213
ENSG00000268182	SMIM17	19	57119527	57178614	332	75	1.9036	0.028483	0.317914	294	63	1.8887	0.029466	0.328286	318	69	0.90076	0.18386	0.971213
ENSG00000041880	PARP3	3	51941297	51992883	122	34	1.9032	0.028504	0.317956	111	29	2.1186	0.017063	0.254742	128	31	0.60874	0.27135	0.971213
ENSG00000276409	CCL14	17	34300692	34348764	246	34	1.903	0.028522	0.317964	226	29	2.4476	0.0071904	0.166981	249	34	0.57716	0.28191	0.971213
ENSG00000101199	ARFGAP1	20	61869137	61931145	378	64	1.9023	0.028566	0.318168	311	47	2.101	0.017821	0.25872	314	48	0.15232	0.43947	0.971213
ENSG00000176153	GPX2	14	65395870	65444623	176	29	1.902	0.028587	0.318168	174	29	1.9791	0.0239	0.297195	176	29	0.041808	0.48333	0.971213
ENSG00000241852	C8orf58	8	22422114	22471663	196	38	1.9019	0.028592	0.318168	161	29	1.4333	0.075893	0.483158	208	35	0.29241	0.38498	0.971213
ENSG00000162595	DIRAS3	1	68501645	68552314	202	31	1.9013	0.02863	0.31834	167	29	1.7823	0.037346	0.361548	227	36	-0.012016	0.50479	0.971213
ENSG00000275221	HIST1H2AK	6	27795658	27841117	117	22	1.9011	0.028642	0.31834	116	22	1.6326	0.051278	0.414837	127	26	-0.3646	0.6423	0.971213
ENSG00000188486	H2AFX	11	118954580	119001177	119	17	1.9007	0.028668	0.318429	113	16	2.2211	0.013171	0.2272	127	19	-0.31727	0.62448	0.971213
ENSG00000176358	TAC4	17	47905671	47960379	155	37	1.9004	0.028693	0.318429	99	20	1.4968	0.06722	0.459857	107	22	0.33206	0.36992	0.971213
ENSG00000100836	PABPN1	14	23754397	23805394	143	41	1.9002	0.028706	0.318429	120	32	1.566	0.058675	0.436653	138	38	0.2083	0.4175	0.971213
ENSG00000111834	RSPH4A	6	116902642	116964148	225	31	1.9	0.028719	0.318429	219	29	1.3543	0.087818	0.513255	222	30	1.5449	0.06118	0.883916
ENSG00000143222	UFC1	1	161088534	161138646	101	22	1.8997	0.028738	0.318434	76	14	1.1468	0.12573	0.580809	74	13	-0.75318	0.77433	0.971213
ENSG00000128534	LSM8	7	117789086	117854093	267	18	1.8994	0.028754	0.318434	253	16	1.4227	0.077415	0.487757	276	19	0.65987	0.25467	0.971213
ENSG00000162971	TYW5	2	200783634	200855459	154	26	1.8988	0.028797	0.318719	127	18	1.6156	0.053093	0.419799	130	19	0.63476	0.26279	0.971213
ENSG00000235194	PPP1R3E	14	23754861	23807071	144	41	1.8983	0.028831	0.31886	122	33	1.5668	0.058585	0.436438	138	38	0.23429	0.40738	0.971213
ENSG00000135736	CCDC102A	16	57536090	57605477	345	66	1.8978	0.028859	0.31886	273	49	1.8419	0.032744	0.342362	292	54	-1.4738	0.92973	0.974133
ENSG00000131634	TMEM204	16	1543742	1615581	352	45	1.8976	0.028873	0.31886	321	38	2.0801	0.018757	0.266439	337	41	-0.35559	0.63892	0.971213
ENSG00000149050	ZNF214	11	7010549	7076586	311	32	1.8971	0.02891	0.31886	267	24	1.4901	0.068099	0.461164	290	28	0.90732	0.18212	0.971213
ENSG00000172602	RND1	12	49240916	49294653	190	39	1.8969	0.028924	0.31886	172	33	1.9368	0.026383	0.307904	176	34	-0.24842	0.5981	0.971213
ENSG00000255374	TAS2R43	12	11233886	11279912	307	22	1.8968	0.028929	0.31886	268	16	1.6175	0.052888	0.419204	270	17	0.054626	0.47822	0.971213
ENSG00000197081	IGF2R	6	160355131	160537583	634	108	1.8966	0.028938	0.31886	499	76	2.1647	0.015204	0.240956	583	90	-1.4259	0.92305	0.97355
ENSG00000178951	ZBTB7A	19	4035216	4101816	259	49	1.8965	0.028948	0.31886	236	42	1.9454	0.025866	0.307904	236	42	-0.44302	0.67113	0.971213
ENSG00000170322	NFRKB	11	129723670	129800490	331	64	1.8961	0.028971	0.318914	216	36	1.9857	0.023532	0.294918	219	36	-0.37279	0.64535	0.971213
ENSG00000137100	DCTN3	9	34603542	34655520	148	32	1.8958	0.028991	0.318914	134	27	2.1899	0.014267	0.235379	138	28	-0.60726	0.72816	0.971213
ENSG00000132470	ITGB4	17	73682516	73763899	228	60	1.8956	0.029009	0.318914	155	34	2.3001	0.010722	0.205487	163	37	0.33731	0.36794	0.971213
ENSG00000145495	2022-03-06	5	10318751	10450500	307	36	1.8954	0.029022	0.318914	284	31	1.6675	0.047704	0.406123	294	33	-0.31511	0.62366	0.971213
ENSG00000185627	PSMD13	11	201808	262984	441	58	1.8941	0.029104	0.319624	351	40	0.84717	0.19845	0.69021	358	41	2.2407	0.012522	0.717202
ENSG00000112309	B3GAT2	6	71556914	71702101	519	77	1.8929	0.029185	0.319953	452	62	2.113	0.017299	0.255898	469	66	0.51592	0.30296	0.971213
ENSG00000125733	TRIP10	19	6704693	6761529	267	84	1.8927	0.029198	0.319953	218	66	1.1986	0.11533	0.563906	240	71	-0.38824	0.65108	0.971213
ENSG00000184838	PRR16	5	119764973	120033009	1296	132	1.8927	0.0292	0.319953	1163	112	2.0467	0.020342	0.275911	1199	118	-0.90761	0.81796	0.971213
ENSG00000140873	ADAMTS18	16	77306025	77504011	1286	123	1.8926	0.029206	0.319953	1115	99	2.1129	0.017307	0.255898	1270	107	-0.65263	0.743	0.971213
ENSG00000137675	MMP27	11	102552415	102611468	340	50	1.8923	0.029225	0.319953	320	45	1.7077	0.043845	0.387971	341	49	0.1511	0.43995	0.971213
ENSG00000159899	NPR2	9	35754962	35819728	157	30	1.8921	0.029238	0.319953	145	26	1.7464	0.040368	0.375328	158	29	-1.0263	0.84763	0.971213
ENSG00000133246	PRAM1	19	8544940	8602538	306	45	1.8916	0.02927	0.320114	243	32	1.8799	0.03006	0.3308	266	36	1.6457	0.049914	0.873534
ENSG00000131759	RARA	17	38430423	38523895	157	22	1.8909	0.02932	0.32047	129	15	1.2041	0.11428	0.561136	130	16	1.2378	0.1079	0.94885
ENSG00000185899	TAS2R60	7	143105546	143151502	166	38	1.8897	0.029401	0.320938	139	29	2.1591	0.015419	0.241963	157	34	-0.5465	0.70764	0.971213
ENSG00000163376	KBTBD8	3	67013727	67071634	184	38	1.8895	0.029414	0.320938	158	31	2.2729	0.011515	0.212141	191	39	0.080947	0.46774	0.971213
ENSG00000162882	HAAO	2	42984229	43054753	313	37	1.8895	0.029415	0.320938	275	29	1.9824	0.023716	0.296016	314	36	-0.11157	0.54442	0.971213
ENSG00000120333	MRPS14	1	174972094	175027591	180	46	1.8892	0.029433	0.320945	155	37	2.0731	0.019081	0.267934	193	46	-2.6031	0.99538	0.995704
ENSG00000183166	CALN1	7	71234476	71947136	3016	193	1.8889	0.029452	0.320962	2645	179	1.589	0.056028	0.4283	2938	200	-0.95104	0.82921	0.971213
ENSG00000177000	MTHFR	1	11835787	11901160	429	34	1.8883	0.029491	0.321172	391	29	1.9324	0.026653	0.309432	398	30	-2.0574	0.98018	0.985711
ENSG00000104388	RAB2A	8	61394469	61546203	527	42	1.8881	0.029506	0.321172	502	38	1.0423	0.14864	0.621781	554	45	1.6982	0.044733	0.854006
ENSG00000143258	USP21	1	161094248	161145516	105	21	1.8875	0.029544	0.321271	81	13	1.1607	0.12288	0.577652	79	13	-0.75041	0.77349	0.971213
ENSG00000164879	CA3	8	86316056	86371269	152	26	1.8874	0.02955	0.321271	134	21	2.1001	0.017861	0.258847	141	23	-0.82692	0.79586	0.971213
ENSG00000156206	CFAP161	15	81356749	81451516	372	48	1.8865	0.029612	0.321756	338	41	1.1093	0.13366	0.597095	408	53	0.23851	0.40574	0.971213
ENSG00000104413	ESRP1	8	95618364	95729694	559	55	1.8858	0.02966	0.321867	511	47	1.3689	0.085511	0.506207	549	53	0.16217	0.43559	0.971213
ENSG00000214226	C17orf67	17	54859274	54946256	311	40	1.8855	0.029679	0.321867	218	22	2.1633	0.015261	0.241284	225	22	-1.6803	0.95355	0.978275
ENSG00000258818	RNASE4	14	21117259	21178761	331	92	1.8853	0.029692	0.321867	242	60	2.122	0.016919	0.253791	242	60	0.82333	0.20516	0.971213
ENSG00000167967	E4F1	16	2238490	2295743	190	35	1.8853	0.029692	0.321867	158	26	1.8568	0.031673	0.338015	188	33	-0.48171	0.68499	0.971213
ENSG00000139874	SSTR1	14	38642204	38692268	266	46	1.8845	0.029746	0.322237	229	36	2.2191	0.01324	0.227583	253	41	0.70375	0.2408	0.971213
ENSG00000073614	KDM5A	12	379223	533620	580	70	1.8843	0.029762	0.322237	490	53	1.6786	0.046611	0.401442	530	60	0.84832	0.19813	0.971213
ENSG00000104892	KLC3	19	45808998	45864864	247	52	1.884	0.029781	0.322237	230	46	1.7982	0.036073	0.356722	235	47	-0.28886	0.61366	0.971213
ENSG00000108176	DNAJC12	10	69546427	69632937	358	45	1.8838	0.029796	0.322237	329	39	2.7331	0.0031368	0.107819	358	44	-0.48374	0.68572	0.971213
ENSG00000065882	TBC1D1	4	37854606	38150796	1484	216	1.8834	0.029821	0.322318	1167	164	1.8423	0.032719	0.342362	1204	171	0.028176	0.48876	0.971213
ENSG00000189298	ZKSCAN3	6	28282691	28346954	262	37	1.8828	0.029866	0.322616	258	36	1.3782	0.084066	0.503167	270	39	1.5291	0.063117	0.892093
ENSG00000100490	CDKL1	14	50786122	50918179	432	71	1.8825	0.029886	0.322643	377	58	2.7977	0.0025737	0.100244	429	70	-0.70461	0.75947	0.971213
ENSG00000092140	G2E3	14	30993329	31099046	404	70	1.8809	0.029991	0.323587	263	40	0.53397	0.29668	0.787911	293	45	2.3429	0.0095676	0.670205
ENSG00000021776	AQR	15	35138552	35296995	553	55	1.8803	0.030031	0.323829	533	52	2.3156	0.010289	0.203498	597	60	-0.022225	0.50887	0.971213
ENSG00000127324	TSPAN8	12	71508877	71586779	372	37	1.8799	0.030064	0.323996	314	27	1.3842	0.083154	0.499819	381	37	1.0417	0.14878	0.971213
ENSG00000136352	NKX2-1	14	36975602	37025894	153	29	1.8771	0.030253	0.325466	128	22	2.2614	0.011867	0.215576	143	26	-0.83832	0.79908	0.971213
ENSG00000054392	HHAT	1	210466596	210859638	2142	246	1.8769	0.030264	0.325466	1847	217	1.6036	0.054403	0.423612	1976	231	-1.0137	0.84464	0.971213
ENSG00000139626	ITGB7	12	53575102	53636065	191	53	1.8768	0.030271	0.325466	165	44	1.4906	0.068036	0.461158	170	45	0.5253	0.29969	0.971213
ENSG00000159208	CIART	1	150219930	150269505	124	25	1.8761	0.030318	0.325782	118	23	1.5835	0.056652	0.429524	139	29	0.030985	0.48764	0.971213
ENSG00000171208	NETO2	16	47105431	47212936	139	21	1.8755	0.030365	0.325832	88	13	1.1352	0.12815	0.586415	86	12	2.1903	0.014252	0.717202
ENSG00000173020	GRK2	11	66998905	67064029	129	26	1.8751	0.030387	0.325832	123	25	2.4104	0.0079667	0.178553	126	25	1.2998	0.096827	0.935449
ENSG00000171714	ANO5	11	22179199	22314913	571	49	1.8749	0.030401	0.325832	538	44	1.477	0.069835	0.465838	646	57	1.1249	0.13032	0.971213
ENSG00000187959	CPSF4L	17	71234588	71293019	285	52	1.8748	0.030411	0.325832	234	39	1.4921	0.06783	0.460439	242	41	0.75101	0.22632	0.971213
ENSG00000197261	C6orf141	6	49483113	49533166	199	30	1.8747	0.030417	0.325832	164	23	1.4789	0.069583	0.465341	189	27	0.00096241	0.49962	0.971213
ENSG00000066322	ELOVL1	1	43819068	43868745	86	18	1.8743	0.030447	0.325832	78	15	2.7018	0.0034481	0.114711	90	19	0.90988	0.18144	0.971213
ENSG00000075856	SART3	12	108905991	108990165	388	49	1.874	0.030462	0.325832	370	46	0.75931	0.22383	0.719564	378	47	2.3102	0.010439	0.684405
ENSG00000166821	PEX11A	15	90214762	90269015	265	29	1.874	0.030464	0.325832	217	20	2.7334	0.0031344	0.107819	234	23	0.72864	0.23311	0.971213
ENSG00000261222	CTD-2006K23.1	17	72560979	72613730	293	39	1.8734	0.030504	0.325833	274	35	1.8874	0.029556	0.328371	336	43	-0.36518	0.64251	0.971213
ENSG00000119408	NEK6	9	126984885	127124721	565	82	1.8733	0.030517	0.325833	435	55	2.2958	0.010844	0.207025	492	64	-0.88808	0.81275	0.971213
ENSG00000096384	HSP90AB1	6	44178903	44231625	198	63	1.8727	0.030553	0.325946	149	45	1.9144	0.027787	0.318556	150	45	0.10101	0.45977	0.971213
ENSG00000213923	CSNK1E	22	38676697	38749089	282	62	1.8726	0.030563	0.325946	212	40	1.3953	0.081459	0.49627	232	44	-0.31437	0.62338	0.971213
ENSG00000138593	SECISBP2L	15	49270835	49373760	285	42	1.8706	0.030703	0.32725	235	31	1.5505	0.060511	0.441678	251	34	0.83815	0.20097	0.971213
ENSG00000189337	KAZN	1	14184646	15454544	7016	603	1.8699	0.030747	0.32753	5906	552	2.0654	0.019442	0.269748	6170	531	0.58971	0.27769	0.971213
ENSG00000185507	IRF7	11	602555	650999	251	41	1.8693	0.030788	0.327657	226	35	1.4369	0.075371	0.48266	258	42	0.62495	0.266	0.971213
ENSG00000124491	F13A1	6	6134311	6355924	1218	196	1.8686	0.03084	0.327657	991	173	1.8678	0.030894	0.333861	1029	166	-1.1893	0.88284	0.971213
ENSG00000164099	PRSS12	4	119191193	119309053	374	58	1.8684	0.030856	0.327657	333	48	1.5725	0.057919	0.43318	359	54	0.037693	0.48497	0.971213
ENSG00000090020	SLC9A1	1	27415300	27516621	269	21	1.8683	0.030861	0.327657	209	12	1.8716	0.030628	0.332308	216	12	-0.52989	0.70191	0.971213
ENSG00000069696	DRD4	11	602305	650706	249	40	1.8682	0.030867	0.327657	224	35	1.476	0.069973	0.46611	256	41	0.64445	0.25964	0.971213
ENSG00000172725	CORO1B	11	67195518	67246371	154	22	1.8679	0.03089	0.327657	140	19	1.6297	0.051578	0.415624	144	19	1.1022	0.13518	0.971213
ENSG00000108953	YWHAE	17	1237833	1338669	553	82	1.8678	0.030898	0.327657	497	69	2.0543	0.019971	0.272942	543	78	-0.93063	0.82398	0.971213
ENSG00000174038	C9orf131	9	35006102	35055988	147	32	1.8676	0.030911	0.327657	131	26	1.4389	0.075093	0.482472	139	29	0.72009	0.23573	0.971213
ENSG00000131203	IDO1	8	39736328	39796309	260	42	1.8671	0.030945	0.327657	213	30	2.2054	0.013714	0.231978	258	31	-0.18221	0.57229	0.971213
ENSG00000144674	GOLGA4	3	37249682	37418370	609	61	1.867	0.030949	0.327657	460	39	1.5466	0.060981	0.442653	543	49	-0.36131	0.64107	0.971213
ENSG00000120055	C10orf95	10	104199594	104246300	143	24	1.8669	0.030955	0.327657	137	22	1.1909	0.11685	0.566448	152	25	1.3191	0.093563	0.935449
ENSG00000127554	GFER	16	1999150	2047750	334	52	1.8667	0.030972	0.327657	263	35	1.2999	0.096812	0.530205	267	36	-0.83178	0.79723	0.971213
ENSG00000138669	PRKG2	4	81998643	82171271	725	78	1.866	0.031021	0.327905	636	63	1.7262	0.042152	0.382922	702	73	-0.32115	0.62595	0.971213
ENSG00000127418	FGFRL1	4	969712	1030686	313	78	1.8659	0.031031	0.327905	249	58	1.4686	0.070967	0.46979	271	62	0.37389	0.35424	0.971213
ENSG00000164100	NDST3	4	118920500	119189789	921	66	1.8645	0.031127	0.328731	863	59	1.7702	0.038351	0.365053	941	67	-0.13901	0.55528	0.971213
ENSG00000205022	PABPN1L	16	88919746	88968068	336	60	1.8638	0.031177	0.329032	232	37	2.1449	0.015981	0.246148	256	44	0.13483	0.44637	0.971213
ENSG00000136868	SLC31A1	9	115948808	116036772	373	49	1.8634	0.031204	0.329032	359	46	2.0579	0.019798	0.271585	407	55	-0.89326	0.81414	0.971213
ENSG00000197548	ATG7	3	11279010	11609139	1239	73	1.8633	0.031209	0.329032	1004	57	1.4787	0.069613	0.465341	1087	64	-0.76302	0.77727	0.971213
ENSG00000143811	PYCR2	1	226097577	226147040	180	51	1.8627	0.031249	0.329266	126	31	1.2343	0.10855	0.55213	140	34	-0.067735	0.527	0.971213
ENSG00000104879	CKM	19	45799671	45861302	261	53	1.8615	0.031338	0.32961	238	46	1.7176	0.042939	0.38563	247	48	-0.59499	0.72407	0.971213
ENSG00000180448	ARHGAP45	19	1030922	1096627	429	84	1.8614	0.031346	0.32961	403	76	1.7311	0.041713	0.381948	417	80	1.2784	0.10055	0.935449
ENSG00000001461	NIPAL3	1	24707245	24809473	428	54	1.8613	0.03135	0.32961	393	47	1.9374	0.026349	0.307904	437	55	-0.15164	0.56026	0.971213
ENSG00000196787	HIST1H2AG	6	27065817	27111314	139	21	1.8613	0.031354	0.32961	138	21	1.7168	0.043007	0.38563	167	21	-0.29146	0.61465	0.971213
ENSG00000117399	CDC20	1	43789626	43838874	69	18	1.861	0.031371	0.32961	55	12	2.7729	0.0027781	0.103605	72	17	0.62146	0.26715	0.971213
ENSG00000152266	PTH	11	13503601	13552567	211	24	1.8607	0.03139	0.329622	165	16	1.4084	0.079514	0.492811	167	16	0.41866	0.33773	0.971213
ENSG00000221986	MYBPHL	1	109824987	109884663	218	46	1.8595	0.031477	0.330347	182	35	2.248	0.012287	0.218709	183	35	-1.0947	0.86317	0.971213
ENSG00000196363	WDR5	9	136965801	137035094	478	73	1.8588	0.031525	0.330663	335	43	1.1577	0.12349	0.578159	329	43	-0.37953	0.64785	0.971213
ENSG00000164451	FAM26D	6	116815176	116890031	277	31	1.8576	0.031616	0.331429	261	27	0.62134	0.26719	0.765543	276	30	3.6117	0.00015208	0.247922
ENSG00000198959	TGM2	20	36746863	36829910	334	79	1.8568	0.031672	0.331514	215	47	1.964	0.024767	0.301177	260	54	0.78202	0.2171	0.971213
ENSG00000196715	VKORC1L1	7	65303257	65434545	334	33	1.8568	0.031672	0.331514	295	26	1.4332	0.075896	0.483158	327	30	0.44373	0.32862	0.971213
ENSG00000083097	DOPEY1	6	83742385	83891069	396	52	1.8567	0.031678	0.331514	320	38	2.1353	0.016368	0.248187	347	44	0.15461	0.43856	0.971213
ENSG00000007933	FMO3	1	171025018	171096961	360	59	1.8556	0.031755	0.3321	318	49	1.7178	0.042917	0.38563	342	54	0.50702	0.30607	0.971213
ENSG00000158497	HMHB1	5	143156726	143210284	263	34	1.8551	0.031792	0.3321	234	27	1.6547	0.048992	0.410263	247	29	-0.43162	0.66699	0.971213
ENSG00000275528	CCL15	17	34313476	34364084	264	38	1.8547	0.031819	0.3321	244	33	2.5127	0.0059905	0.152857	270	39	0.11821	0.45295	0.971213
ENSG00000167094	TTC16	9	130443358	130503879	145	26	1.8546	0.031824	0.3321	130	23	1.9364	0.026407	0.307904	165	27	0.55682	0.28883	0.971213
ENSG00000184702	2022-09-05	22	19666987	19720845	254	60	1.8541	0.031863	0.332308	183	39	1.7097	0.043659	0.387442	190	40	0.37365	0.35433	0.971213
ENSG00000156256	USP16	21	30361938	30436809	211	37	1.8535	0.031903	0.332308	148	25	1.5407	0.061693	0.444123	161	28	-0.96989	0.83395	0.971213
ENSG00000129562	DAD1	14	23023807	23093143	406	46	1.8532	0.031927	0.332308	382	41	1.1613	0.12276	0.57753	408	46	0.88068	0.18924	0.971213
ENSG00000150676	CCDC83	11	85531144	85641064	502	54	1.853	0.031939	0.332308	474	49	1.6091	0.053794	0.422081	529	57	0.96735	0.16669	0.971213
ENSG00000256771	ZNF253	19	19941639	20015099	210	30	1.8529	0.031949	0.332308	194	26	1.5897	0.055946	0.428207	210	30	0.13445	0.44652	0.971213
ENSG00000205669	ACOT6	14	74048548	74096592	293	50	1.8529	0.031952	0.332308	249	40	0.80145	0.21144	0.705298	262	43	-1.3392	0.90975	0.972054
ENSG00000090615	GOLGA3	12	133335495	133440659	601	74	1.8524	0.031981	0.332422	531	62	2.2626	0.011829	0.215529	546	65	-0.80954	0.7909	0.971213
ENSG00000158796	DEDD	1	161080767	161138192	119	24	1.8514	0.032059	0.332816	91	15	1.121	0.13115	0.593801	89	15	-0.73298	0.76821	0.971213
ENSG00000110172	CHORDC1	11	89923597	89991532	307	45	1.8512	0.03207	0.332816	230	28	1.0157	0.15489	0.631873	233	28	0.5203	0.30143	0.971213
ENSG00000129951	PLPPR3	19	802488	856952	353	96	1.8512	0.032073	0.332816	221	54	2.6021	0.0046331	0.132953	235	58	1.1461	0.12587	0.969113
ENSG00000178295	GEN1	2	17900152	17976632	277	39	1.8491	0.032221	0.334111	246	32	2.3134	0.01035	0.203498	272	35	-0.5517	0.70942	0.971213
ENSG00000106780	MEGF9	9	123353196	123511765	591	49	1.8489	0.032234	0.334111	473	35	1.8435	0.032631	0.342362	584	45	-0.24431	0.59651	0.971213
ENSG00000189233	NUGGC	8	27869481	27976431	488	108	1.8484	0.032272	0.334317	386	80	1.7271	0.042079	0.382802	423	89	-0.28044	0.61043	0.971213
ENSG00000188566	NDOR1	9	140065119	140123813	183	36	1.8479	0.032308	0.334502	139	23	2.1015	0.017797	0.258576	160	28	-1.1261	0.86993	0.971213
ENSG00000108352	RAPGEFL1	17	38299242	38361906	175	33	1.8475	0.032334	0.334583	136	22	1.4611	0.072001	0.471765	154	25	0.18692	0.42586	0.971213
ENSG00000176783	RUFY1	5	178942562	179047027	479	64	1.8461	0.032439	0.335482	440	56	1.5898	0.055938	0.428207	510	66	1.3391	0.090267	0.931269
ENSG00000147789	ZNF7	8	146017855	146082893	351	42	1.8458	0.03246	0.335511	313	35	1.8169	0.03462	0.350827	343	39	-0.31967	0.62539	0.971213
ENSG00000133065	SLC41A1	1	205748221	205817887	205	38	1.8454	0.032491	0.335641	193	34	1.2157	0.11206	0.557465	203	37	1.7566	0.039491	0.841948
ENSG00000151576	QTRT2	3	113740582	113817269	237	42	1.8451	0.032509	0.335641	166	27	1.9914	0.023219	0.292188	172	28	1.2212	0.111	0.953009
ENSG00000169344	UMOD	16	20334373	20399200	289	62	1.8448	0.032535	0.335722	225	43	0.92669	0.17704	0.664172	234	46	1.021	0.15362	0.971213
ENSG00000132153	DHX30	3	47809399	47901686	154	31	1.8437	0.032616	0.336319	126	22	1.6047	0.054281	0.423137	145	27	-0.18914	0.57501	0.971213
ENSG00000105258	POLR2I	19	36594611	36641206	190	63	1.8429	0.032671	0.336319	124	38	1.9986	0.022828	0.289738	127	39	-1.1737	0.87974	0.971213
ENSG00000047849	MAP4	3	47882180	48165769	452	46	1.8428	0.032676	0.336319	371	33	1.4653	0.071417	0.470404	431	40	0.20534	0.41865	0.971213
ENSG00000173926	2022-03-03	5	126193406	126401500	719	43	1.8428	0.032677	0.336319	669	37	1.45	0.073525	0.476987	758	47	0.097055	0.46134	0.971213
ENSG00000101052	IFT52	20	42184574	42285862	413	55	1.8421	0.03273	0.336605	287	30	1.272	0.1017	0.538812	331	36	0.88899	0.187	0.971213
ENSG00000170606	HSPA4	5	132352662	132450709	427	49	1.8405	0.032849	0.337313	393	42	1.6632	0.048134	0.407533	399	43	-0.5716	0.7162	0.971213
ENSG00000173889	PHC3	3	169795368	169934537	460	65	1.8402	0.032867	0.337313	286	31	1.7272	0.042064	0.382802	472	28	0.050646	0.4798	0.971213
ENSG00000023608	SNAPC1	14	62194075	62273146	315	54	1.8402	0.032868	0.337313	238	35	1.308	0.09544	0.530205	246	37	1.0912	0.1376	0.971213
ENSG00000131910	NR0B2	1	27227975	27275567	122	21	1.8399	0.032889	0.337313	100	15	1.816	0.034687	0.351027	103	16	-0.13826	0.55498	0.971213
ENSG00000084090	STARD7	2	96840597	96909573	147	33	1.8399	0.032895	0.337313	126	25	1.8458	0.032457	0.341884	127	26	-0.14476	0.55755	0.971213
ENSG00000144021	CIAO1	2	96896884	96949917	85	25	1.8394	0.03293	0.337313	72	19	1.7535	0.039757	0.371233	69	18	0.50451	0.30695	0.971213
ENSG00000104884	ERCC2	19	45844649	45908845	247	50	1.8393	0.032935	0.337313	224	43	1.7452	0.040475	0.375464	238	47	-0.08965	0.53572	0.971213
ENSG00000277481	PKD1L3	16	71953441	72068877	590	70	1.8389	0.032964	0.337313	533	59	2.5586	0.0052547	0.142155	574	65	0.44534	0.32804	0.971213
ENSG00000073111	MCM2	3	127282200	127351279	139	39	1.8388	0.032972	0.337313	96	28	1.5478	0.060834	0.442108	128	29	-0.39309	0.65287	0.971213
ENSG00000100991	TRPC4AP	20	33580207	33715618	492	38	1.8383	0.033012	0.337313	481	36	1.8824	0.029888	0.330244	497	38	-0.44075	0.6703	0.971213
ENSG00000110080	ST3GAL4	11	126190540	126294536	379	71	1.8382	0.03302	0.337313	353	64	1.776	0.03787	0.363185	364	67	0.35061	0.36294	0.971213
ENSG00000176422	SPRYD4	12	56827301	56874769	169	31	1.8381	0.03302	0.337313	149	25	2.0247	0.021451	0.2826	162	29	-1.1102	0.86655	0.971213
ENSG00000198315	ZKSCAN8	6	28074688	28137250	245	19	1.8379	0.033042	0.337313	242	19	1.8826	0.029875	0.330244	246	19	-0.59254	0.72325	0.971213
ENSG00000166263	STXBP4	17	53011119	53251646	855	66	1.8374	0.033075	0.337313	740	51	2.0641	0.019503	0.269748	787	56	0.0022224	0.49911	0.971213
ENSG00000105610	KLF1	19	12985236	13033017	136	28	1.837	0.033103	0.337313	105	19	1.9721	0.024298	0.298163	106	19	-0.14871	0.55911	0.971213
ENSG00000177359	OVOS2	12	31254586	31394088	658	94	1.837	0.033108	0.337313	68	18	2.2332	0.012768	0.224024	565	73	0.86936	0.19232	0.971213
ENSG00000177359	OVOS2	12	31254586	31394088	658	94	1.837	0.033108	0.337313	68	18	2.2332	0.012768	0.224024	73	19	0.35171	0.36253	0.971213
ENSG00000283652	WDFY4	10	49857907	50201001	1603	168	1.8369	0.033116	0.337313	1426	145	1.3224	0.093021	0.525911	1593	163	-0.21419	0.5848	0.971213
ENSG00000117408	IPO13	1	44377478	44443694	193	30	1.8367	0.033128	0.337313	168	24	1.9025	0.028551	0.324688	187	27	0.80543	0.21029	0.971213
ENSG00000100399	CHADL	22	41595861	41671935	321	37	1.8355	0.033214	0.338002	308	35	1.2849	0.099412	0.535673	332	39	0.29827	0.38275	0.971213
ENSG00000186577	C6orf1	6	34204157	34251904	191	25	1.8347	0.033278	0.338273	172	21	1.4271	0.076779	0.486176	189	25	1.0215	0.15351	0.971213
ENSG00000196581	AJAP1	1	4680105	4853851	1145	200	1.8342	0.033311	0.338273	978	182	1.0515	0.14652	0.617839	1032	173	-0.95025	0.82901	0.971213
ENSG00000164647	STEAP1	7	89748689	89804141	206	27	1.8339	0.033334	0.338273	196	25	0.76016	0.22358	0.719455	222	30	2.3255	0.010023	0.674255
ENSG00000011021	CLCN6	1	11831153	11913201	531	41	1.8338	0.033344	0.338273	487	35	1.9197	0.027447	0.316473	498	37	-2.0131	0.97795	0.985199
ENSG00000172375	C2CD2L	11	118942771	118998304	160	26	1.8336	0.033357	0.338273	155	25	2.1791	0.014662	0.237684	172	29	-0.68237	0.7525	0.971213
ENSG00000175470	PPP2R2D	10	133712957	133780054	177	26	1.8333	0.033375	0.338273	116	12	2.5465	0.0054398	0.14477	116	12	0.15889	0.43688	0.971213
ENSG00000104903	LYL1	19	13198002	13248974	133	44	1.8331	0.033395	0.338273	88	26	2.0826	0.018642	0.266028	89	27	-0.28062	0.6105	0.971213
ENSG00000113790	EHHADH	3	184898412	185006886	282	35	1.8327	0.033426	0.338273	268	32	1.5403	0.06174	0.444123	288	36	1.414	0.078675	0.921973
ENSG00000115762	PLEKHB2	2	131827420	131917425	293	33	1.8323	0.033451	0.338273	242	23	1.2813	0.10005	0.537136	276	28	0.060366	0.47593	0.971213
ENSG00000065809	FAM107B	10	14550556	14851896	1772	259	1.8321	0.03347	0.338273	1420	193	1.7843	0.037184	0.360928	1478	201	-0.28908	0.61374	0.971213
ENSG00000135709	KIAA0513	16	85026374	85137836	756	85	1.8319	0.033481	0.338273	704	76	1.8352	0.03324	0.344924	745	82	0.11367	0.45475	0.971213
ENSG00000183340	JRKL	11	96088158	96136727	150	32	1.8317	0.033499	0.338273	116	22	1.7577	0.039403	0.369548	131	25	0.66767	0.25217	0.971213
ENSG00000149679	CABLES2	20	60953686	61017339	404	74	1.8315	0.03351	0.338273	363	63	1.8386	0.032986	0.343722	386	69	0.024616	0.49018	0.971213
ENSG00000179546	HTR1D	1	23508388	23556222	189	18	1.831	0.033553	0.338273	183	17	2.5454	0.005458	0.14477	185	17	0.91426	0.18029	0.971213
ENSG00000187024	PTRH1	9	130466227	130522152	163	26	1.8308	0.033565	0.338273	151	24	1.8496	0.032183	0.340688	178	27	0.39188	0.34757	0.971213
ENSG00000067191	CACNB1	17	37319709	37388956	290	82	1.8306	0.033579	0.338273	227	62	0.67323	0.2504	0.747183	245	67	-0.25673	0.60131	0.971213
ENSG00000136888	ATP6V1G1	9	117314994	117371152	279	48	1.8305	0.033587	0.338273	236	38	0.9111	0.18112	0.668743	240	39	2.1654	0.01518	0.722639
ENSG00000115561	CHMP3	2	86720553	86825620	370	42	1.8305	0.033589	0.338273	327	35	1.3878	0.082593	0.498465	347	37	0.90658	0.18231	0.971213
ENSG00000163534	FCRL1	1	157754193	157824940	239	39	1.8301	0.033619	0.338391	221	35	0.76078	0.2234	0.719455	246	40	0.65335	0.25677	0.971213
ENSG00000167543	TP53I13	17	27859198	27910175	125	41	1.8296	0.033653	0.338548	88	25	1.8153	0.034737	0.351027	92	26	-1.092	0.86259	0.971213
ENSG00000036549	ZZZ3	1	78018160	78184119	331	38	1.8286	0.033727	0.339108	288	30	1.686	0.045897	0.397911	306	33	-0.91101	0.81886	0.971213
ENSG00000151500	THYN1	11	134108172	134158289	236	33	1.8283	0.033753	0.339185	207	26	1.5446	0.061227	0.443383	228	30	-0.27933	0.61001	0.971213
ENSG00000187950	OVCH1	12	29570489	29685619	482	74	1.828	0.033772	0.339191	448	66	1.6782	0.046653	0.401442	465	70	-1.3359	0.90922	0.972054
ENSG00000152104	PTPN14	1	214511640	214760024	1347	156	1.8273	0.033825	0.339538	1143	125	1.3946	0.081576	0.496533	1288	137	1.4996	0.066865	0.894982
ENSG00000185022	MAFF	22	38562939	38622518	287	33	1.827	0.033851	0.339614	264	29	1.28	0.10028	0.537204	276	31	-0.048853	0.51948	0.971213
ENSG00000182208	MOB2	11	1480685	1542948	262	26	1.8266	0.033879	0.339711	247	23	2.0429	0.020529	0.276412	258	25	-0.41814	0.66208	0.971213
ENSG00000126215	XRCC3	14	104153945	104216823	234	39	1.8257	0.03395	0.340238	208	32	2.1704	0.01499	0.239723	225	34	0.42883	0.33402	0.971213
ENSG00000204869	IGFL4	19	46533006	46579274	222	34	1.8249	0.03401	0.340301	207	30	1.634	0.051128	0.414582	209	31	0.48444	0.31404	0.971213
ENSG00000053501	USE1	19	17291155	17340638	273	33	1.8249	0.034011	0.340301	249	27	1.2851	0.09937	0.535604	276	32	1.4757	0.070015	0.90226
ENSG00000134545	KLRC1	12	10584863	10642215	267	32	1.8247	0.034021	0.340301	251	29	1.1959	0.11586	0.56468	257	30	0.11308	0.45498	0.971213
ENSG00000204487	LTB	6	31538335	31585202	198	55	1.8245	0.034041	0.340301	198	55	1.5278	0.063276	0.448012	203	56	1.1214	0.13106	0.971213
ENSG00000251655	PRB1	12	11494757	11543524	201	48	1.8243	0.034053	0.340301	160	35	1.6387	0.050636	0.412964	188	42	-0.75804	0.77579	0.971213
ENSG00000060339	CCAR1	10	70445956	70562134	414	52	1.8241	0.034067	0.340301	352	40	1.6537	0.049097	0.410495	381	45	0.30215	0.38127	0.971213
ENSG00000109705	NKX3-2	4	13532454	13581114	205	39	1.8238	0.034088	0.340327	168	28	1.0232	0.1531	0.629168	168	28	0.82039	0.206	0.971213
ENSG00000248487	ABHD14A	3	51972700	52025216	102	17	1.8229	0.034158	0.340841	95	15	2.0915	0.018243	0.262161	118	19	0.27054	0.39337	0.971213
ENSG00000100906	NFKBIA	14	35860716	35908960	199	47	1.8221	0.034217	0.341026	194	45	2.0127	0.022071	0.285737	193	44	-0.41687	0.66161	0.971213
ENSG00000142082	SIRT3	11	205030	271362	470	61	1.8221	0.034221	0.341026	387	45	0.77327	0.21968	0.716013	395	46	2.0011	0.022691	0.76587
ENSG00000111732	AICDA	12	8744762	8800463	217	49	1.8219	0.034232	0.341026	148	31	1.458	0.072427	0.4735	164	35	0.35901	0.35979	0.971213
ENSG00000070759	TESK2	1	45799555	45991840	464	42	1.8205	0.03434	0.341917	418	35	1.9362	0.026424	0.307904	450	40	-0.78869	0.78485	0.971213
ENSG00000136630	HLX	1	221017743	221068401	155	29	1.8198	0.034397	0.342225	150	27	1.6437	0.050124	0.41255	158	30	0.97888	0.16382	0.971213
ENSG00000163749	CCDC158	4	77224192	77368285	757	28	1.8196	0.034408	0.342225	724	25	1.836	0.033181	0.344924	771	28	0.15013	0.44033	0.971213
ENSG00000188906	LRRK2	12	40583813	40773087	932	102	1.8184	0.034499	0.34258	731	73	1.6	0.054803	0.425358	777	77	0.2473	0.40234	0.971213
ENSG00000169288	MRPL1	4	78748805	78883944	371	33	1.8183	0.034505	0.34258	327	26	1.6577	0.048687	0.408845	355	30	0.45266	0.3254	0.971213
ENSG00000180116	C12orf40	12	39984972	40125716	480	61	1.8183	0.034511	0.34258	390	44	1.2077	0.11358	0.559937	415	47	1.1748	0.12005	0.961183
ENSG00000141506	PIK3R5	17	8772233	8904029	611	130	1.8182	0.034518	0.34258	433	84	0.95586	0.16957	0.654375	475	95	0.0036914	0.49853	0.971213
ENSG00000140948	ZCCHC14	16	87429852	87560870	567	49	1.8177	0.034557	0.342783	542	45	1.3098	0.095128	0.530205	571	50	0.90442	0.18289	0.971213
ENSG00000168412	MTNR1A	4	187444809	187511537	360	70	1.8173	0.034584	0.342841	328	61	1.5891	0.056017	0.4283	399	70	-0.3796	0.64788	0.971213
ENSG00000188582	PAQR9	3	142670073	142717818	208	50	1.8171	0.0346	0.342841	180	41	1.1648	0.12205	0.576398	196	45	2.1798	0.014636	0.719037
ENSG00000103449	SALL1	16	51159886	51220183	188	55	1.8158	0.034703	0.343461	137	39	1.3402	0.090089	0.518984	145	41	0.050819	0.47974	0.971213
ENSG00000139651	ZNF740	12	53539535	53594654	208	31	1.8153	0.034736	0.343461	185	26	1.6318	0.051356	0.41497	180	24	-0.17871	0.57092	0.971213
ENSG00000007372	PAX6	11	31796340	31874509	235	41	1.8153	0.034737	0.343461	211	35	1.0971	0.13631	0.603103	240	42	1.1788	0.11925	0.957916
ENSG00000243989	ACY1	3	51982300	52033218	97	18	1.8144	0.034811	0.344008	87	14	2.1872	0.014364	0.235434	111	19	0.061165	0.47561	0.971213
ENSG00000127415	IDUA	4	945785	1008317	273	61	1.8133	0.034891	0.34443	239	51	1.9864	0.023494	0.294643	253	54	-0.34867	0.63633	0.971213
ENSG00000168916	ZNF608	5	123962606	124119517	609	118	1.8128	0.03493	0.344545	517	94	1.5975	0.055072	0.425607	552	103	0.32515	0.37253	0.971213
ENSG00000010626	LRRC23	12	6978897	7033406	199	17	1.8127	0.03494	0.344545	185	14	1.9666	0.024613	0.299898	216	19	-0.14881	0.55915	0.971213
ENSG00000169885	CALML6	1	1811266	1858733	179	30	1.8123	0.034969	0.344646	140	20	1.5157	0.064795	0.453024	166	26	0.97731	0.16421	0.971213
ENSG00000212128	TAS2R13	12	11050525	11097161	176	18	1.8118	0.035005	0.344731	157	14	1.595	0.055353	0.426136	161	15	-0.50454	0.69306	0.971213
ENSG00000258643	BCL2L2-PABPN1	14	23740971	23805394	179	50	1.8117	0.035015	0.344731	152	40	1.4721	0.070491	0.467766	172	46	-0.09484	0.53778	0.971213
ENSG00000174996	KLC2	11	65989765	66045332	159	39	1.8114	0.035041	0.344767	96	19	1.7993	0.035987	0.356722	96	18	-1.2787	0.8995	0.971213
ENSG00000090097	PCBP4	3	51981470	52036482	105	19	1.8112	0.035056	0.344767	94	15	2.1922	0.014182	0.23496	119	20	0.041169	0.48358	0.971213
ENSG00000133027	PEMT	17	17398877	17530434	523	64	1.8109	0.035078	0.3448	450	50	2.0269	0.021336	0.282177	485	56	-0.34102	0.63346	0.971213
ENSG00000168079	SCARA5	8	27717399	27885369	933	161	1.8102	0.03513	0.34503	756	126	1.1446	0.12619	0.581636	821	140	0.93091	0.17595	0.971213
ENSG00000141378	PTRH2	17	57764667	57819856	107	23	1.81	0.035147	0.34503	97	20	2.3114	0.010405	0.20371	105	22	1.1606	0.12291	0.965181
ENSG00000180573	HIST1H2AC	6	26089370	26149337	234	34	1.8093	0.035204	0.34503	233	34	1.4668	0.071209	0.469843	233	34	0.071694	0.47142	0.971213
ENSG00000235109	ZSCAN31	6	28282514	28356972	298	38	1.8091	0.035216	0.34503	294	37	1.3087	0.095315	0.530205	309	41	1.4795	0.069498	0.899814
ENSG00000186409	CCDC30	1	42965560	43130335	698	56	1.809	0.035222	0.34503	629	46	2.0564	0.019872	0.272078	701	55	-1.4429	0.92548	0.97355
ENSG00000164900	GBX1	7	150835676	150899867	194	44	1.8088	0.035237	0.34503	163	34	1.0569	0.14529	0.615045	184	41	0.45788	0.32352	0.971213
ENSG00000160007	ARHGAP35	19	47386824	47518334	302	65	1.8088	0.035239	0.34503	173	35	1.1552	0.124	0.578929	164	32	-0.51868	0.69801	0.971213
ENSG00000169855	ROBO1	3	78636388	79852059	4094	251	1.8087	0.035251	0.34503	3571	226	1.2928	0.098033	0.532291	4014	240	0.86943	0.1923	0.971213
ENSG00000187726	DNAJB13	11	73626364	73691713	296	45	1.808	0.035302	0.345346	284	43	1.6917	0.045354	0.395249	325	47	-0.95859	0.83112	0.971213
ENSG00000164241	C5orf63	5	126368250	126444184	291	34	1.8077	0.035324	0.345378	269	30	1.232	0.10898	0.552589	297	34	0.60451	0.27275	0.971213
ENSG00000078814	MYH7B	20	33508704	33600240	259	31	1.807	0.035381	0.345752	250	29	2.0146	0.021972	0.285737	279	35	-0.80145	0.78856	0.971213
ENSG00000088298	EDEM2	20	33693160	33770161	277	30	1.806	0.035458	0.346167	270	28	1.7741	0.038027	0.363933	290	32	-1.2508	0.8945	0.971213
ENSG00000244242	IFITM10	11	1743640	1806824	310	51	1.806	0.035461	0.346167	225	32	2.1965	0.014027	0.233914	227	33	-1.6575	0.95129	0.977413
ENSG00000196449	YRDC	1	38258614	38308865	112	25	1.8053	0.035511	0.346472	99	20	1.2147	0.11224	0.557959	118	27	0.72333	0.23474	0.971213
ENSG00000151702	FLI1	11	128521430	128693162	777	136	1.8049	0.035544	0.34661	623	102	2.1739	0.014857	0.238666	666	111	0.47775	0.31641	0.971213
ENSG00000169047	IRS1	2	227586033	227699545	367	57	1.8044	0.035586	0.346751	294	40	2.0805	0.018739	0.266439	299	41	-0.53513	0.70372	0.971213
ENSG00000067221	STOML1	15	74265559	74321963	212	28	1.8043	0.035596	0.346751	160	18	1.7579	0.039378	0.369548	178	21	0.057301	0.47715	0.971213
ENSG00000136003	ISCU	12	108920239	108973160	263	31	1.8036	0.035651	0.346981	254	29	0.81286	0.20815	0.701697	256	29	2.1572	0.015496	0.729165
ENSG00000148798	INA	10	105001919	105060108	180	27	1.8032	0.035675	0.346981	164	23	1.5086	0.065704	0.456263	189	29	0.55383	0.28985	0.971213
ENSG00000215271	HOMEZ	14	23732844	23797862	171	49	1.8032	0.035676	0.346981	147	40	1.2753	0.10111	0.538265	168	47	-0.65631	0.74419	0.971213
ENSG00000167193	CRK	17	1314647	1394561	435	77	1.8029	0.035699	0.347021	342	56	2.3127	0.01037	0.203674	383	63	-1.0716	0.85804	0.971213
ENSG00000099284	H2AFY2	10	71777357	71882040	425	80	1.8021	0.035768	0.347509	329	55	1.4845	0.068842	0.463213	339	57	0.11645	0.45365	0.971213
ENSG00000227124	ZNF717	3	75775868	75869709	384	48	1.8015	0.035815	0.347782	293	30	1.427	0.076795	0.486176	300	32	-0.78785	0.78461	0.971213
ENSG00000188786	MTF1	1	38265239	38360292	205	32	1.8009	0.035863	0.347912	183	26	1.2479	0.10602	0.547475	215	34	0.70307	0.24101	0.971213
ENSG00000168765	GSTM4	1	110163698	110218123	202	47	1.8008	0.035866	0.347912	179	40	2.1687	0.015054	0.239753	197	45	-1.2934	0.90206	0.97168
ENSG00000125691	RPL23	17	36996321	37045053	199	49	1.7999	0.035935	0.348398	171	39	2.1402	0.01617	0.2466	201	48	-1.1481	0.87454	0.971213
ENSG00000198018	ENTPD7	10	101384263	101481002	288	24	1.7985	0.036053	0.349213	215	14	1.7665	0.038657	0.366442	279	21	-0.18098	0.57181	0.971213
ENSG00000141551	CSNK1D	17	80187523	80266594	279	53	1.7975	0.036126	0.3494	202	34	0.66168	0.25409	0.751078	248	42	1.7282	0.041974	0.848205
ENSG00000141391	PRELID3A	18	12372895	12442237	378	74	1.7973	0.036142	0.3494	287	53	2.2231	0.013106	0.22698	289	54	-1.2668	0.89739	0.971213
ENSG00000176890	TYMS	18	622590	683499	348	58	1.7972	0.036151	0.3494	276	39	2.0993	0.017897	0.258847	279	40	2.5753	0.0050079	0.620291
ENSG00000188739	RBM34	1	235284498	235359571	204	26	1.7972	0.036152	0.3494	191	23	2.1495	0.015799	0.245542	220	27	-1.1579	0.87655	0.971213
ENSG00000168005	C11orf84	11	63545846	63605190	230	40	1.797	0.036172	0.34941	192	30	1.6414	0.050353	0.412782	209	34	-0.42223	0.66357	0.971213
ENSG00000228300	C19orf24	19	1240520	1289243	90	47	1.7957	0.036275	0.350222	38	19	1.2807	0.10015	0.537136	38	19	0.22831	0.4097	0.971213
ENSG00000178685	PARP10	8	145041320	145095635	196	32	1.7944	0.036379	0.350896	143	21	2.6636	0.0038656	0.120705	145	21	1.2117	0.11281	0.953009
ENSG00000129473	BCL2L2	14	23740971	23800241	156	46	1.794	0.036404	0.350896	131	36	1.3964	0.081303	0.49627	149	42	-0.35069	0.63709	0.971213
ENSG00000169006	NTSR2	2	11788304	11845329	337	71	1.7939	0.036414	0.350896	266	50	2.0153	0.021934	0.285737	273	51	-1.1252	0.86975	0.971213
ENSG00000103528	SYT17	16	19144541	19289656	659	181	1.7938	0.036426	0.350896	387	99	0.62877	0.26475	0.763387	409	105	-0.73094	0.76759	0.971213
ENSG00000014216	CAPN1	11	64913686	64989477	218	41	1.7934	0.036454	0.350896	190	34	1.4954	0.067409	0.460172	207	38	-0.13704	0.5545	0.971213
ENSG00000114126	TFDP2	3	141653270	141903386	1115	50	1.7933	0.036459	0.350896	950	48	1.8471	0.032367	0.341131	983	51	0.35572	0.36103	0.971213
ENSG00000181847	TIGIT	3	113977833	114039135	266	55	1.7921	0.036556	0.351431	232	46	2.4073	0.0080349	0.179209	244	49	-1.4602	0.92789	0.973568
ENSG00000186073	C15orf41	15	36836812	37112449	1152	132	1.7918	0.03658	0.351431	933	117	2.104	0.01769	0.257878	1005	113	-0.68859	0.75446	0.971213
ENSG00000172269	DPAGT1	11	118957213	119008124	131	16	1.7916	0.036598	0.351431	121	14	2.1279	0.016672	0.251349	137	17	-0.2849	0.61214	0.971213
ENSG00000075213	SEMA3A	7	83577659	84157040	2585	183	1.7913	0.036622	0.351431	2322	158	1.3297	0.091808	0.522353	2438	166	0.88062	0.18926	0.971213
ENSG00000105655	ISYNA1	19	18535198	18584111	133	19	1.7913	0.036624	0.351431	121	16	1.7391	0.041008	0.378123	137	19	-1.7364	0.95876	0.979047
ENSG00000167186	COQ7	16	19043917	19101417	215	34	1.7911	0.036635	0.351431	173	24	2.3426	0.0095741	0.197726	209	30	-0.88617	0.81224	0.971213
ENSG00000254585	MAGEL2	15	23878696	23927993	240	70	1.7909	0.036651	0.351431	122	36	0.016467	0.49343	0.880432	121	35	1.2183	0.11155	0.953009
ENSG00000196090	PTPRT	20	40691392	41853557	5093	389	1.7907	0.036669	0.351431	4247	357	1.5448	0.061195	0.443383	4563	361	-0.39583	0.65388	0.971213
ENSG00000196092	PAX5	9	36823272	37069476	1266	167	1.7905	0.036686	0.351431	1048	133	1.4673	0.071149	0.469843	1124	142	0.51963	0.30166	0.971213
ENSG00000226887	ERVMER34-1	4	53599684	53652807	184	28	1.7899	0.036739	0.351727	158	21	1.7958	0.036264	0.357609	164	22	-0.80321	0.78907	0.971213
ENSG00000166105	GLB1L3	11	134110293	134199458	366	56	1.7897	0.036755	0.351727	324	46	1.5772	0.057379	0.431396	364	54	-0.41175	0.65974	0.971213
ENSG00000105856	HBP1	7	106774406	106852974	226	29	1.7892	0.036789	0.351802	198	23	2.1605	0.015369	0.241745	215	26	-1.1147	0.86751	0.971213
ENSG00000173473	SMARCC1	3	47617378	47858405	420	40	1.789	0.03681	0.351802	320	26	1.7899	0.036737	0.358843	370	32	-0.79383	0.78635	0.971213
ENSG00000125816	NKX2-4	20	21366005	21413047	113	24	1.7888	0.03682	0.351802	99	19	1.3584	0.087164	0.511246	100	19	-0.73965	0.77024	0.971213
ENSG00000162572	SCNN1D	1	1180816	1237409	315	56	1.7882	0.036874	0.352135	289	49	1.9079	0.028205	0.322345	319	55	-1.4646	0.92849	0.973706
ENSG00000118491	ZC2HC1B	6	144150573	144269483	450	74	1.7877	0.036914	0.352335	391	61	0.71283	0.23797	0.733447	408	63	2.4697	0.0067607	0.620291
ENSG00000204161	C10orf128	10	50353890	50431640	415	76	1.7866	0.037002	0.352665	361	63	1.3844	0.083118	0.499802	372	65	-0.22763	0.59003	0.971213
ENSG00000101247	NDUFAF5	20	13730672	13809067	302	50	1.7865	0.037008	0.352665	258	39	0.96505	0.16726	0.650503	301	47	0.36276	0.35839	0.971213
ENSG00000150051	MKX	10	27951803	28069778	397	55	1.7863	0.037023	0.352665	364	48	0.91921	0.17899	0.666374	419	58	1.1244	0.13041	0.971213
ENSG00000133878	DUSP26	8	33438848	33492546	241	44	1.7863	0.037025	0.352665	196	33	1.0378	0.14968	0.622473	225	40	0.85811	0.19542	0.971213
ENSG00000196267	ZNF836	19	52648039	52709896	285	56	1.7857	0.037077	0.352805	211	35	2.3465	0.0094751	0.197689	256	42	1.2314	0.10909	0.950491
ENSG00000138336	TET1	10	70285117	70464239	774	76	1.7856	0.037078	0.352805	660	58	2.0143	0.021989	0.285737	700	64	-1.142	0.87327	0.971213
ENSG00000169105	CHST14	15	40728160	40775357	106	31	1.7849	0.037135	0.353165	93	26	1.6751	0.046959	0.403401	111	31	0.89117	0.18642	0.971213
ENSG00000169347	GP2	16	20310896	20374684	286	68	1.7844	0.037179	0.353402	223	49	0.90976	0.18147	0.66929	226	49	-0.04321	0.51723	0.971213
ENSG00000163126	ANKRD23	2	97478599	97544758	167	35	1.7837	0.037239	0.353622	142	27	1.3901	0.082243	0.498014	149	28	0.15683	0.43769	0.971213
ENSG00000143933	CALM2	2	47377221	47439229	238	45	1.7835	0.037254	0.353622	202	35	1.8169	0.034614	0.350827	214	38	-0.26479	0.60441	0.971213
ENSG00000184922	FMNL1	17	43264192	43334685	244	63	1.7832	0.037278	0.353622	160	36	1.329	0.091931	0.52273	173	39	0.073187	0.47083	0.971213
ENSG00000205639	MFSD2B	2	24197953	24258698	198	34	1.7831	0.037286	0.353622	178	28	1.7983	0.036066	0.356722	188	31	-0.86687	0.80699	0.971213
ENSG00000116641	DOCK7	1	62910397	63189039	613	42	1.7829	0.037298	0.353622	505	28	1.551	0.060452	0.441663	557	34	-0.0027572	0.5011	0.971213
ENSG00000184524	CEND1	11	777110	825126	234	45	1.7825	0.037331	0.353751	200	35	2.1475	0.015878	0.246001	211	38	-0.68373	0.75293	0.971213
ENSG00000154723	ATP5J	21	27086791	27142965	166	28	1.7823	0.03735	0.353751	150	23	1.5629	0.059038	0.437513	180	30	-1.2631	0.89672	0.971213
ENSG00000052795	FNIP2	4	159655182	159839202	360	33	1.7817	0.037401	0.354051	334	28	1.8044	0.035582	0.354409	347	30	-1.3757	0.91555	0.973086
ENSG00000134551	PRH2	12	11046834	11097444	189	19	1.7814	0.03742	0.354051	170	15	1.558	0.059615	0.439099	174	16	-0.47402	0.68226	0.971213
ENSG00000149090	PAMR1	11	35443374	35586848	716	138	1.7812	0.037441	0.354068	570	100	1.657	0.048756	0.408845	614	111	0.5847	0.27937	0.971213
ENSG00000179284	DAND5	19	13045432	13095567	150	43	1.7808	0.037473	0.354178	86	29	1.8723	0.030586	0.332124	86	29	-0.50197	0.69216	0.971213
ENSG00000145934	TENM2	5	166371083	167701162	4917	457	1.7806	0.037491	0.354178	3870	379	1.6832	0.046166	0.398929	4163	381	-0.086983	0.53466	0.971213
ENSG00000178917	ZNF852	3	44529924	44587222	126	22	1.7798	0.037552	0.354572	106	16	1.8244	0.034049	0.348189	126	20	-1.4556	0.92724	0.97355
ENSG00000146926	ASB10	7	150862785	150919919	223	59	1.7786	0.037652	0.355014	192	48	1.0813	0.13979	0.607148	216	56	1.5782	0.057264	0.875733
ENSG00000213930	GALT	9	34611586	34660595	135	29	1.7786	0.037657	0.355014	120	24	2.0643	0.019497	0.269748	124	25	-0.69538	0.75659	0.971213
ENSG00000156970	BUB1B	15	40418210	40523337	418	47	1.7785	0.037661	0.355014	374	39	2.3515	0.0093482	0.196376	379	40	-0.78307	0.78321	0.971213
ENSG00000136931	NR5A1	9	127233515	127304769	179	37	1.7783	0.037679	0.355014	152	29	2.1789	0.014669	0.237684	198	39	-1.3159	0.9059	0.972054
ENSG00000136758	YME1L1	10	27389040	27478349	398	34	1.7781	0.037695	0.355014	377	30	1.5067	0.065945	0.457336	381	31	-0.033123	0.51321	0.971213
ENSG00000135423	GLS2	12	56854728	56917198	137	28	1.7767	0.037809	0.35578	115	22	2.4338	0.0074712	0.172052	151	31	0.059369	0.47633	0.971213
ENSG00000110002	VWA5A	11	123951111	124027619	340	73	1.7761	0.037857	0.35578	331	71	2.1202	0.016994	0.253918	371	81	-2.0319	0.97892	0.985607
ENSG00000158077	NLRP14	11	7006700	7102757	459	43	1.776	0.037865	0.35578	393	33	1.3849	0.083045	0.499802	427	38	0.66899	0.25175	0.971213
ENSG00000035403	VCL	10	75722836	75889918	510	65	1.776	0.03787	0.35578	470	57	1.8672	0.030936	0.333945	495	61	-0.91984	0.82117	0.971213
ENSG00000158887	MPZ	1	161264525	161314762	286	29	1.7758	0.03788	0.35578	251	22	1.9486	0.025671	0.306704	274	26	-1.0978	0.86385	0.971213
ENSG00000260230	FRRS1L	9	111889581	111964571	384	67	1.7757	0.037892	0.35578	300	48	2.0515	0.020112	0.274354	303	49	1.0084	0.15664	0.971213
ENSG00000162076	FLYWCH2	16	2897924	2959383	418	59	1.7739	0.038043	0.357016	348	44	1.9979	0.022862	0.289738	353	46	0.75694	0.22454	0.971213
ENSG00000163689	C3orf67	3	58710199	59070804	1010	75	1.7725	0.038157	0.357904	725	57	2.5267	0.0057567	0.149374	837	67	0.20714	0.41795	0.971213
ENSG00000251493	FOXD1	5	72732083	72779352	175	28	1.7717	0.038219	0.358303	163	26	1.7876	0.03692	0.359692	180	29	-0.77113	0.77969	0.971213
ENSG00000165125	TRPV6	7	142558956	142618490	246	27	1.7713	0.038259	0.358496	229	24	1.1	0.13566	0.602016	240	26	1.4528	0.073138	0.908951
ENSG00000095739	BAMBI	10	28931424	28981868	207	44	1.7706	0.038318	0.358867	160	30	1.4072	0.079681	0.49282	163	31	0.93178	0.17573	0.971213
ENSG00000055163	CYFIP2	5	156658091	156832606	709	78	1.7701	0.038353	0.359012	627	64	2.5607	0.0052226	0.141702	671	71	0.55175	0.29056	0.971213
ENSG00000170653	ATF7	12	53891640	54055200	439	43	1.7698	0.038382	0.359037	407	37	0.83164	0.2028	0.695991	447	43	1.7447	0.040518	0.848205
ENSG00000100439	ABHD4	14	23032147	23091265	334	38	1.7694	0.038412	0.359037	316	35	1.0992	0.13584	0.602016	335	38	0.96212	0.16799	0.971213
ENSG00000180917	CMTR2	16	71305292	71358509	246	32	1.7694	0.038414	0.359037	234	29	1.8141	0.034829	0.351207	255	33	0.057194	0.4772	0.971213
ENSG00000139977	NAA30	14	57822271	57889466	233	31	1.7688	0.038465	0.359331	205	27	2.2336	0.012754	0.223991	219	30	0.69527	0.24344	0.971213
ENSG00000163116	STPG2	4	98470025	99099391	2547	64	1.7679	0.038537	0.359822	2390	59	1.2055	0.114	0.560356	2624	64	1.385	0.08302	0.925038
ENSG00000205744	DENND1C	19	6457218	6516798	249	73	1.7669	0.038624	0.360452	183	48	1.4421	0.074632	0.48044	203	53	-1.3775	0.91582	0.973086
ENSG00000009709	PAX7	1	18922500	19085360	798	158	1.7663	0.03867	0.360698	631	117	0.99531	0.15979	0.640237	652	121	0.48369	0.3143	0.971213
ENSG00000099991	CABIN1	22	24372642	24584596	511	87	1.7659	0.03871	0.360889	349	50	2.1998	0.013911	0.232772	419	61	-0.75909	0.7761	0.971213
ENSG00000185130	HIST1H2BL	6	27765257	27810709	126	24	1.7656	0.038735	0.360935	126	24	1.5188	0.064409	0.451616	138	28	-0.64765	0.74139	0.971213
ENSG00000163870	TPRA1	3	127281907	127344602	132	38	1.7653	0.038754	0.360935	91	27	1.5978	0.055043	0.425607	123	28	-0.23744	0.59384	0.971213
ENSG00000124935	SCGB1D2	11	61974102	62022280	260	39	1.7642	0.038848	0.361627	180	30	1.0891	0.13806	0.606291	189	32	-1.5492	0.93933	0.975495
ENSG00000114779	ABHD14B	3	51992526	52043646	112	21	1.7633	0.038929	0.362104	101	17	2.3117	0.010398	0.20371	125	21	-0.11244	0.54476	0.971213
ENSG00000118307	CASC1	12	25251223	25383096	574	57	1.7629	0.038958	0.362104	548	52	0.61041	0.27079	0.769159	548	52	2.1886	0.014313	0.717202
ENSG00000108828	VAT1	17	41156622	41209459	110	17	1.7628	0.038968	0.362104	85	10	1.6487	0.049601	0.412366	95	13	-0.14831	0.55895	0.971213
ENSG00000104964	AES	19	3042908	3097964	278	90	1.7626	0.038982	0.362104	186	56	2.1111	0.017381	0.256348	183	54	1.1106	0.13336	0.971213
ENSG00000150045	KLRF1	12	9945038	10007604	313	67	1.7624	0.039002	0.362104	235	44	1.6925	0.045274	0.395048	286	52	-0.042551	0.51697	0.971213
ENSG00000100983	GSS	20	33506236	33578794	185	25	1.7622	0.039017	0.362104	179	24	2.0061	0.022422	0.286861	204	29	-0.84715	0.80155	0.971213
ENSG00000166796	LDHC	11	18398851	18482798	398	39	1.7619	0.03904	0.362136	361	33	1.0668	0.14303	0.61152	403	37	1.0164	0.15471	0.971213
ENSG00000119915	ELOVL3	10	103951143	103999346	80	22	1.7612	0.039105	0.362266	76	21	1.4545	0.072907	0.475457	105	22	1.2703	0.10199	0.938065
ENSG00000106355	LSM5	7	32514945	32569870	263	31	1.7611	0.039108	0.362266	229	25	1.081	0.13986	0.607148	279	32	0.46749	0.32007	0.971213
ENSG00000183963	SMTN	22	31442282	31510610	301	43	1.7611	0.039113	0.362266	269	36	1.8061	0.035449	0.354163	303	43	-1.145	0.87389	0.971213
ENSG00000113302	IL12B	5	158731791	158792481	175	37	1.7606	0.039152	0.362329	145	29	1.5812	0.05692	0.430122	164	34	0.71098	0.23855	0.971213
ENSG00000173653	RCE1	11	66575883	66624003	67	27	1.7605	0.039159	0.362329	53	20	1.5797	0.057088	0.430508	95	19	2.334	0.0097975	0.673505
ENSG00000182584	ACTL10	20	32219304	32266331	82	23	1.7602	0.039189	0.362363	72	19	1.5579	0.059631	0.439099	76	20	-1.0132	0.84452	0.971213
ENSG00000232125	DYTN	2	207506345	207618120	585	74	1.76	0.039202	0.362363	528	63	1.1745	0.12009	0.572689	529	63	-0.0077977	0.50311	0.971213
ENSG00000197238	HIST1H4J	6	27756903	27802258	126	26	1.7595	0.039243	0.362484	126	26	1.4444	0.074314	0.479688	139	30	-0.55328	0.70997	0.971213
ENSG00000180096	2022-09-01	16	30379454	30429171	93	21	1.7594	0.039258	0.362484	85	18	1.7284	0.041956	0.382802	80	16	-0.80534	0.78969	0.971213
ENSG00000241058	NSUN6	10	18824264	18983180	838	69	1.7592	0.039274	0.362484	707	51	1.444	0.074371	0.479688	734	55	-0.22081	0.58738	0.971213
ENSG00000038219	BOD1L1	4	13560362	13664334	339	39	1.7586	0.039323	0.362583	293	30	1.1936	0.11631	0.565315	306	32	-0.22779	0.5901	0.971213
ENSG00000029153	ARNTL2	12	27450787	27588746	551	89	1.7586	0.039324	0.362583	505	78	0.87935	0.18961	0.679785	522	81	1.8864	0.029618	0.798905
ENSG00000141027	NCOR1	17	15923408	16153874	707	60	1.7577	0.0394	0.363102	559	40	0.8873	0.18746	0.677304	655	50	1.3074	0.095544	0.935449
ENSG00000111046	MYF6	12	81066408	81113257	172	23	1.7555	0.039586	0.364634	160	20	1.8739	0.030473	0.332124	168	22	1.0886	0.13817	0.971213
ENSG00000275095	CCL16	17	34293529	34345373	276	39	1.7545	0.03967	0.364898	254	34	2.2739	0.011487	0.212077	280	40	0.5049	0.30681	0.971213
ENSG00000167098	SUN5	20	31561579	31627239	370	64	1.7545	0.039671	0.364898	314	50	1.7355	0.041323	0.379887	320	52	-1.2899	0.90146	0.971477
ENSG00000111671	SPSB2	12	6970099	7017521	163	16	1.7545	0.039674	0.364898	152	13	1.8853	0.029698	0.329	180	18	-0.41874	0.6623	0.971213
ENSG00000182621	PLCB1	20	8077912	8875547	3857	418	1.7541	0.039703	0.364983	3137	323	1.7165	0.043038	0.38563	3322	358	-0.09513	0.53789	0.971213
ENSG00000177879	AP3S1	5	115142303	115259778	386	66	1.7538	0.039735	0.365095	331	52	1.034	0.15056	0.623666	340	53	0.99536	0.15978	0.971213
ENSG00000185324	CDK10	16	89718076	89772772	318	51	1.752	0.039883	0.366109	263	39	2.1268	0.01672	0.251661	296	45	1.7677	0.038554	0.838584
ENSG00000180596	HIST1H2BC	6	26103389	26159266	216	35	1.752	0.039885	0.366109	215	35	1.4108	0.079149	0.492267	216	35	-0.051971	0.52072	0.971213
ENSG00000124562	SNRPC	6	34689871	34751634	257	16	1.7517	0.039917	0.366177	244	15	1.8268	0.033865	0.347259	248	15	-0.67005	0.74859	0.971213
ENSG00000114450	GNB4	3	179103876	179204371	385	74	1.7515	0.039933	0.366177	315	57	1.308	0.095432	0.530205	348	63	1.1011	0.13543	0.971213
ENSG00000185551	NR2F2	15	96834157	96893492	185	48	1.7512	0.039952	0.366177	142	33	1.5931	0.055566	0.426136	148	34	1.3079	0.095457	0.935449
ENSG00000071909	MYO3B	2	170999655	171521674	2501	314	1.7508	0.039991	0.366353	2110	258	2.1416	0.016115	0.246597	2323	283	-1.0682	0.85728	0.971213
ENSG00000169862	CTNND2	5	10961952	11939155	4201	336	1.7482	0.040214	0.368213	3363	287	1.1118	0.1331	0.595459	3660	305	0.31576	0.37609	0.971213
ENSG00000226742	HSBP1L1	18	77689582	77740822	248	46	1.7478	0.040249	0.36835	183	28	1.4003	0.080713	0.495428	185	29	-0.36909	0.64397	0.971213
ENSG00000138794	CASP6	4	110599785	110664814	230	42	1.7475	0.040279	0.36836	202	34	1.583	0.056706	0.429524	210	36	0.79374	0.21367	0.971213
ENSG00000042832	TG	8	133844149	134157146	1551	145	1.7471	0.040307	0.36836	1364	119	1.436	0.075498	0.482784	1419	129	0.24991	0.40133	0.971213
ENSG00000147894	C9orf72	9	27536543	27608864	383	72	1.7471	0.04031	0.36836	324	56	1.7255	0.042216	0.383144	329	57	-1.7944	0.96362	0.980799
ENSG00000075292	ZNF638	2	71468729	71672191	747	71	1.7466	0.040356	0.368598	650	56	1.5673	0.058522	0.436168	671	59	0.52859	0.29855	0.971213
ENSG00000255398	HCAR3	12	123189303	123236439	175	28	1.7456	0.040442	0.369201	156	23	0.88833	0.18718	0.677304	159	23	1.1035	0.1349	0.971213
ENSG00000186818	LILRB4	19	55139271	55191810	384	66	1.7451	0.040483	0.369337	301	45	1.9364	0.02641	0.307904	305	46	0.77339	0.21965	0.971213
ENSG00000125975	C20orf173	20	34098569	34152481	167	23	1.7449	0.040497	0.369337	154	21	1.4305	0.076288	0.484472	223	25	0.090241	0.46405	0.971213
ENSG00000077549	CAPZB	1	19655267	19847066	908	99	1.7444	0.040544	0.369583	840	87	1.8789	0.030131	0.331	900	97	-0.33034	0.62943	0.971213
ENSG00000188716	DUPD1	10	76787230	76868383	281	44	1.7439	0.040586	0.369784	270	41	2.1039	0.017692	0.257878	295	47	-0.96367	0.83239	0.971213
ENSG00000143553	SNAPIN	1	153596130	153644328	139	22	1.7436	0.040615	0.369801	124	18	1.4731	0.070362	0.467128	134	20	-0.071449	0.52848	0.971213
ENSG00000142409	ZNF787	19	56588732	56667649	468	63	1.7434	0.040628	0.369801	355	47	2.0918	0.018226	0.262161	390	53	0.87814	0.18993	0.971213
ENSG00000174482	LINGO2	9	27938084	29247998	6804	441	1.7428	0.040681	0.370064	5913	396	1.937	0.026375	0.307904	6314	392	1.6382	0.050692	0.875733
ENSG00000167965	MLST8	16	2220178	2269418	124	28	1.7426	0.040697	0.370064	105	22	1.744	0.04058	0.375681	119	26	-0.18546	0.57356	0.971213
ENSG00000101193	GID8	20	61534421	61589827	243	48	1.7422	0.040735	0.370225	175	30	1.6694	0.047523	0.405707	184	33	0.86866	0.19252	0.971213
ENSG00000147655	RSPO2	8	108901544	109130913	891	109	1.7418	0.040768	0.370225	813	95	1.4076	0.079629	0.492811	887	106	-0.3294	0.62907	0.971213
ENSG00000124939	SCGB2A1	11	61941140	61991411	287	40	1.7417	0.040781	0.370225	248	32	1.1972	0.11562	0.563906	266	36	0.33381	0.36926	0.971213
ENSG00000166394	CYB5R2	11	7676326	7730807	358	61	1.7415	0.040795	0.370225	295	46	1.8946	0.029076	0.326671	305	48	-1.7033	0.95575	0.978275
ENSG00000155287	SLC25A28	10	101360275	101454039	304	26	1.7411	0.040835	0.370406	239	17	1.636	0.050921	0.413572	296	24	0.27297	0.39244	0.971213
ENSG00000115170	ACVR1	2	158582958	158767374	574	102	1.7403	0.0409	0.370813	452	75	1.8598	0.031454	0.337262	479	79	-0.23488	0.59285	0.971213
ENSG00000178038	ALS2CL	3	46700485	46770194	294	48	1.7389	0.041026	0.371773	237	38	2.7485	0.0029932	0.106661	263	44	0.78674	0.21572	0.971213
ENSG00000198931	APRT	16	88865877	88913342	457	59	1.7385	0.041063	0.371926	408	49	1.4485	0.073739	0.477373	449	55	1.6091	0.053801	0.875733
ENSG00000151092	NGLY1	3	25750435	25866530	337	46	1.7381	0.041092	0.372006	249	29	2.7853	0.0026735	0.101975	277	33	1.064	0.14367	0.971213
ENSG00000138439	FAM117B	2	203464901	203644480	427	50	1.7373	0.041164	0.372475	379	41	1.4334	0.075877	0.483158	389	42	-0.58727	0.72149	0.971213
ENSG00000176171	BNIP3	10	133771204	133830435	288	49	1.7369	0.041201	0.372627	219	31	2.4691	0.0067726	0.163314	219	30	-0.172	0.56828	0.971213
ENSG00000106003	LFNG	7	2517163	2578811	364	69	1.7362	0.041261	0.37284	303	53	1.5583	0.059583	0.439099	303	53	1.5966	0.055181	0.875733
ENSG00000169241	SLC50A1	1	155072817	155121334	112	15	1.7362	0.041265	0.37284	109	14	1.3725	0.084947	0.504832	109	14	0.69877	0.24235	0.971213
ENSG00000172493	AFF1	4	87820758	88072206	861	93	1.7353	0.041346	0.373389	783	81	0.66633	0.2526	0.74959	834	88	0.63221	0.26362	0.971213
ENSG00000188820	FAM26F	6	116747533	116794948	185	39	1.7342	0.041437	0.373944	177	37	1.0312	0.15123	0.624688	202	43	2.2297	0.012885	0.717202
ENSG00000156162	DPY19L4	8	95697103	95816076	588	63	1.7341	0.041448	0.373944	543	55	1.0179	0.15435	0.631558	592	63	0.67719	0.24914	0.971213
ENSG00000085382	HACE1	6	105165968	105342794	636	50	1.7333	0.041526	0.374426	535	36	1.9193	0.027471	0.316473	533	36	-1.0344	0.84953	0.971213
ENSG00000115361	ACADL	2	211042632	211125215	142	37	1.7331	0.041542	0.374426	97	23	1.0778	0.14057	0.607847	131	26	0.4145	0.33925	0.971213
ENSG00000147596	PRDM14	8	70953886	71018562	337	64	1.7324	0.041603	0.374793	245	45	1.1114	0.13319	0.595717	269	49	-0.077559	0.53091	0.971213
ENSG00000204525	HLA-C	6	31226526	31274913	1936	80	1.7313	0.041703	0.37551	1936	80	1.4966	0.067253	0.459912	1958	82	-0.45206	0.67439	0.971213
ENSG00000099994	SUSD2	22	24542444	24595074	138	26	1.731	0.041724	0.375516	128	23	2.1289	0.016631	0.250936	153	29	-1.3461	0.91086	0.972291
ENSG00000126107	HECTD3	1	45458220	45512027	169	24	1.7305	0.04177	0.375747	151	19	2.0862	0.018479	0.264106	171	23	-1.3279	0.9079	0.972054
ENSG00000204410	MSH5	6	31672725	31740455	172	36	1.7299	0.041827	0.375901	172	36	1.0756	0.14104	0.608079	176	37	1.3216	0.093159	0.935449
ENSG00000213088	ACKR1	1	159138803	159186290	152	34	1.7294	0.041865	0.375901	150	33	0.86703	0.19296	0.683241	153	34	2.857	0.0021386	0.553458
ENSG00000153234	NR4A2	2	157170944	157224287	88	22	1.7293	0.041874	0.375901	71	17	1.9378	0.026322	0.307904	76	18	1.2964	0.097425	0.935449
ENSG00000173575	CHD2	15	93407286	93581237	658	93	1.7293	0.04188	0.375901	572	75	1.1089	0.13374	0.597207	612	82	0.35793	0.3602	0.971213
ENSG00000138190	EXOC6	10	94555887	94829251	764	76	1.7292	0.041889	0.375901	710	67	1.1916	0.11671	0.566175	897	75	0.58208	0.28026	0.971213
ENSG00000101200	AVP	20	3053202	3100370	220	77	1.7289	0.041916	0.37596	134	43	2.1254	0.016779	0.252342	140	45	-0.12509	0.54978	0.971213
ENSG00000155636	RBM45	2	178942149	179004383	218	42	1.7283	0.041965	0.376155	173	31	2.2157	0.013354	0.228857	178	33	0.57227	0.28357	0.971213
ENSG00000136492	BRIP1	17	59746547	59975920	586	70	1.7278	0.042011	0.376155	466	48	1.0946	0.13685	0.604456	483	51	0.032935	0.48686	0.971213
ENSG00000152463	OLAH	10	15050895	15125851	488	66	1.7276	0.042032	0.376155	423	52	1.515	0.064885	0.453481	446	57	-0.84026	0.79962	0.971213
ENSG00000146733	PSPH	7	56068056	56154297	279	43	1.7275	0.042043	0.376155	244	34	1.8068	0.035397	0.354015	264	38	0.16865	0.43304	0.971213
ENSG00000213619	NDUFS3	11	47565562	47616115	130	22	1.7274	0.042046	0.376155	109	25	2.0286	0.021252	0.281612	117	24	0.13456	0.44648	0.971213
ENSG00000105656	ELL	19	18543473	18667937	376	40	1.7273	0.04206	0.376155	353	35	1.7365	0.041234	0.379378	398	42	-0.73049	0.76746	0.971213
ENSG00000105251	SHD	19	4243598	4300720	358	60	1.7259	0.04218	0.376903	259	37	2.5541	0.0053226	0.142942	268	39	1.13	0.12923	0.971213
ENSG00000186088	GSAP	7	76930068	77080719	642	92	1.7257	0.042202	0.376903	510	66	2.2809	0.011276	0.210474	568	77	-0.69142	0.75535	0.971213
ENSG00000075429	CACNG5	17	64796235	64891941	495	119	1.7256	0.042205	0.376903	414	96	0.53782	0.29535	0.787607	451	106	-0.019577	0.50781	0.971213
ENSG00000077498	TYR	11	88876040	89038927	785	70	1.7247	0.042294	0.377515	652	54	1.7174	0.042954	0.38563	716	61	-0.78206	0.78291	0.971213
ENSG00000188107	EYS	6	64419876	66452118	9421	364	1.7244	0.04232	0.377565	8085	293	1.6433	0.05016	0.41255	8841	334	-0.47077	0.6811	0.971213
ENSG00000188467	SLC24A5	15	48378169	48444926	124	20	1.7229	0.042457	0.378604	117	18	1.7575	0.039416	0.369548	146	25	-0.66028	0.74546	0.971213
ENSG00000168615	ADAM9	8	38819505	38972780	485	55	1.7224	0.042497	0.378778	421	43	2.0376	0.020794	0.278609	420	43	-1.4303	0.92368	0.97355
ENSG00000154438	ASZ1	7	116993276	117102577	302	29	1.7221	0.042529	0.37888	256	21	1.2287	0.10959	0.553447	258	21	-0.029883	0.51192	0.971213
ENSG00000141012	GALNS	16	88870142	88958374	712	98	1.7215	0.042576	0.379115	587	75	1.6798	0.046498	0.400858	641	84	0.97802	0.16403	0.971213
ENSG00000127946	HIP1	7	75152619	75403290	1225	164	1.7206	0.042659	0.379639	970	122	2.0194	0.021722	0.284556	1001	118	-0.78813	0.78469	0.971213
ENSG00000243284	VSIG8	1	159814106	159867447	227	51	1.7204	0.042676	0.379639	157	31	0.97501	0.16478	0.647319	181	37	1.8158	0.034703	0.824026
ENSG00000169783	LINGO1	15	77895369	78023490	556	80	1.7191	0.042799	0.380447	508	70	1.093	0.1372	0.605132	542	76	1.9774	0.023998	0.772167
ENSG00000204983	PRSS1	7	142422319	142470927	184	28	1.719	0.042808	0.380447	144	20	1.3878	0.082604	0.498465	164	25	1.7965	0.036207	0.828158
ENSG00000239713	APOBEC3G	22	39438010	39493748	299	47	1.7187	0.042837	0.380521	205	34	2.0035	0.022563	0.287531	221	38	-0.70528	0.75968	0.971213
ENSG00000119938	PPP1R3C	10	93378197	93427858	216	24	1.7183	0.042872	0.380649	199	20	1.7014	0.044438	0.391714	251	29	-1.7495	0.9599	0.979472
ENSG00000101546	RBFA	18	77759346	77820652	274	28	1.7171	0.042978	0.38125	248	23	0.66364	0.25346	0.750361	252	23	1.7468	0.040335	0.848205
ENSG00000172273	HINFP	11	118957233	119015765	156	19	1.7171	0.042981	0.38125	143	16	2.0885	0.018376	0.263456	164	20	-0.22027	0.58717	0.971213
ENSG00000111674	ENO2	12	6988614	7042860	198	18	1.7168	0.043005	0.381279	184	16	1.9041	0.028445	0.324398	205	19	0.26726	0.39463	0.971213
ENSG00000125952	MAX	14	65462819	65604413	453	57	1.7165	0.043037	0.381312	423	51	1.2512	0.10543	0.547291	454	56	0.33801	0.36768	0.971213
ENSG00000179988	PSTK	10	124704556	124759906	219	32	1.7163	0.04305	0.381312	180	22	1.9963	0.022951	0.290004	193	25	-1.4949	0.93253	0.975041
ENSG00000118200	CAMSAP2	1	200673686	200839832	518	49	1.716	0.043085	0.381439	473	41	1.7279	0.042	0.382802	510	46	1.0096	0.15633	0.971213
ENSG00000164961	KIAA0196	8	126026502	126139061	566	41	1.7156	0.043117	0.381453	555	39	2.3282	0.0099517	0.202011	596	44	-1.0336	0.84934	0.971213
ENSG00000104679	R3HCC1	8	23110442	23163792	263	53	1.7155	0.043128	0.381453	246	48	1.0802	0.14002	0.607148	254	50	1.6873	0.045773	0.858733
ENSG00000117362	APH1A	1	150227799	150276609	138	24	1.7144	0.043228	0.381823	132	22	1.3492	0.08864	0.514007	156	29	-0.17338	0.56882	0.971213
ENSG00000158941	CCAR2	8	22427145	22487984	267	40	1.7143	0.043233	0.381823	235	33	0.9853	0.16224	0.642884	292	42	0.83532	0.20177	0.971213
ENSG00000213085	CFAP45	1	159832150	159904992	258	55	1.7138	0.043282	0.381823	187	40	1.2244	0.11041	0.553743	208	45	1.071	0.14209	0.971213
ENSG00000244405	ETV5	3	185754106	185861901	342	64	1.7136	0.043297	0.381823	288	49	1.5607	0.059303	0.438595	310	54	-0.1764	0.57001	0.971213
ENSG00000103522	IL21R	16	27378483	27473363	402	94	1.7136	0.0433	0.381823	323	71	1.3345	0.09102	0.521284	331	73	0.28977	0.386	0.971213
ENSG00000128617	OPN1SW	7	128402543	128450844	148	29	1.7136	0.043303	0.381823	135	25	1.327	0.092258	0.523136	150	29	-0.13271	0.55279	0.971213
ENSG00000113580	NR3C1	5	142647496	143148322	1685	200	1.7134	0.043323	0.381823	1383	151	1.6643	0.048024	0.407486	1478	164	0.027957	0.48885	0.971213
ENSG00000073670	ADAM11	17	42801405	42869214	196	40	1.7132	0.043342	0.381823	157	29	1.8176	0.034565	0.350767	171	33	0.22245	0.41198	0.971213
ENSG00000260097	SPDYE6	7	101976192	102032468	181	39	1.7124	0.043411	0.381823	123	21	1.6574	0.048719	0.408845	125	21	-0.53442	0.70348	0.971213
ENSG00000184478	OR56A3	11	5933577	5979524	283	39	1.7124	0.043416	0.381823	247	31	1.1212	0.13109	0.593721	258	33	1.8579	0.031593	0.812232
ENSG00000103426	CORO7-PAM16	16	4380252	4501962	432	60	1.7119	0.043457	0.381823	377	48	0.99873	0.15896	0.638996	417	55	0.22927	0.40933	0.971213
ENSG00000116106	EPHA4	2	222272747	222472010	735	107	1.7115	0.043498	0.381823	660	92	1.4118	0.079001	0.491969	702	99	0.082275	0.46721	0.971213
ENSG00000169641	LUZP1	1	23400516	23539301	360	33	1.7112	0.043521	0.381823	337	29	2.515	0.0059513	0.152809	363	33	1.1342	0.12836	0.971213
ENSG00000104129	DNAJC17	15	41050067	41134676	308	42	1.7111	0.043536	0.381823	275	35	1.7795	0.037577	0.361857	285	36	0.5576	0.28856	0.971213
ENSG00000151498	ACAD8	11	134088428	134145749	232	30	1.711	0.043539	0.381823	200	24	1.4659	0.071334	0.470192	216	27	-0.65005	0.74217	0.971213
ENSG00000233822	HIST1H2BN	6	27770544	27831533	149	25	1.711	0.04354	0.381823	148	25	1.4734	0.070319	0.467128	161	28	-0.51919	0.69819	0.971213
ENSG00000124172	ATP5E	20	57593733	57642422	150	38	1.7108	0.043559	0.381823	105	24	1.6861	0.045886	0.397911	130	30	-0.16782	0.56664	0.971213
ENSG00000182858	ALG12	22	50286852	50347106	440	40	1.7108	0.043563	0.381823	390	32	2.3142	0.010328	0.203498	402	33	1.3931	0.081794	0.925038
ENSG00000147852	VLDLR	9	2586679	2664485	404	82	1.7103	0.043606	0.382018	381	75	1.3838	0.083208	0.499894	421	85	0.58412	0.27957	0.971213
ENSG00000103152	MPG	16	92018	145850	263	55	1.71	0.043629	0.382038	203	38	1.4421	0.074636	0.48044	214	40	-1.707	0.95609	0.978414
ENSG00000177946	CENPBD1	16	90026183	90074240	330	66	1.7097	0.043661	0.382137	295	56	1.2451	0.10655	0.548622	297	56	0.65377	0.25663	0.971213
ENSG00000101665	SMAD7	18	46436223	46512081	410	99	1.7094	0.043684	0.382157	325	76	1.4194	0.077885	0.488551	346	81	0.47873	0.31606	0.971213
ENSG00000166140	ZFYVE19	15	41064274	41116767	200	28	1.7092	0.043705	0.38216	181	24	1.7033	0.044257	0.390492	190	25	0.54793	0.29187	0.971213
ENSG00000166819	PLIN1	15	90197598	90257648	263	41	1.7089	0.043738	0.382267	225	32	2.769	0.002811	0.103698	246	37	0.80926	0.20918	0.971213
ENSG00000143493	INTS7	1	212103741	212244002	617	55	1.7081	0.043808	0.382698	538	43	1.0126	0.15562	0.633869	606	49	0.63978	0.26116	0.971213
ENSG00000146904	EPHA1	7	143078205	143140985	227	52	1.7072	0.043891	0.383241	202	45	2.0322	0.021067	0.280634	242	53	-1.1728	0.87957	0.971213
ENSG00000103544	C16orf62	16	19531737	19722485	1026	95	1.7065	0.043954	0.38361	844	95	1.2913	0.098301	0.532647	885	100	0.2827	0.3887	0.971213
ENSG00000132155	RAF1	3	12615100	12740700	481	47	1.7061	0.043994	0.383777	442	41	2.1035	0.017712	0.257951	496	48	-0.65457	0.74363	0.971213
ENSG00000221957	KIR2DS4	19	55309174	55370023	200	41	1.7055	0.044053	0.384111	126	23	2.0798	0.01877	0.266439	153	26	-0.25511	0.60068	0.971213
ENSG00000107902	LHPP	10	126115341	126312710	1301	155	1.7051	0.044087	0.384192	1157	131	0.96228	0.16796	0.651712	1220	139	0.080278	0.46801	0.971213
ENSG00000162616	DNAJB4	1	78409847	78493648	219	37	1.7049	0.044104	0.384192	191	30	1.9323	0.026663	0.309432	212	34	-0.67712	0.75083	0.971213
ENSG00000164985	PSIP1	9	15454064	15546003	408	52	1.7045	0.044147	0.384385	346	40	1.1567	0.1237	0.578348	420	49	-1.2824	0.90015	0.971213
ENSG00000163728	TTC14	3	180284918	180346120	140	43	1.704	0.044192	0.384595	109	30	1.9602	0.024984	0.302617	116	31	1.1127	0.13292	0.971213
ENSG00000197063	MAFG	17	79866145	79920587	190	36	1.7036	0.044229	0.384736	122	18	1.7237	0.042384	0.383705	132	21	-0.80438	0.78941	0.971213
ENSG00000119812	FAM98A	2	33798727	33859362	264	47	1.703	0.044283	0.385024	197	30	2.0776	0.018874	0.266858	215	34	0.28788	0.38672	0.971213
ENSG00000160339	FCN2	9	137737658	137789366	397	97	1.7026	0.044325	0.385208	292	64	1.1602	0.12299	0.577821	313	71	0.60058	0.27406	0.971213
ENSG00000151690	MFSD6	2	191238081	191377041	443	50	1.7022	0.044358	0.385273	370	36	1.6747	0.046995	0.403401	409	43	-0.58216	0.71977	0.971213
ENSG00000205143	ARID3C	9	34611455	34663011	142	31	1.7018	0.044393	0.385273	126	25	1.9949	0.023027	0.290566	130	27	-0.73403	0.76853	0.971213
ENSG00000128849	CGNL1	15	57633703	57852925	1330	190	1.701	0.044474	0.385273	1069	154	1.2574	0.1043	0.545112	1118	160	1.8105	0.035111	0.826612
ENSG00000111615	KRR1	12	75881419	75940418	201	31	1.7009	0.044476	0.385273	178	25	1.2887	0.098748	0.533538	207	31	-0.059394	0.52368	0.971213
ENSG00000070047	PHRF1	11	541226	622222	491	54	1.7009	0.044484	0.385273	467	50	2.0107	0.022179	0.285737	521	57	0.41558	0.33886	0.971213
ENSG00000185742	C11orf87	11	109257570	109309893	115	34	1.7005	0.044518	0.385273	87	23	1.8117	0.035014	0.352331	108	29	-0.85414	0.80348	0.971213
ENSG00000173660	UQCRH	1	46734324	46792448	103	32	1.7003	0.044533	0.385273	81	23	1.2215	0.11095	0.555292	88	25	-0.634	0.73696	0.971213
ENSG00000153113	CAST	5	95962741	96120387	653	89	1.7003	0.044535	0.385273	614	81	1.6369	0.050826	0.413572	657	89	-0.74072	0.77057	0.971213
ENSG00000189114	BLOC1S3	19	45647003	45695058	257	53	1.7	0.044567	0.385273	131	27	0.9206	0.17863	0.666217	134	28	-0.62482	0.73395	0.971213
ENSG00000185467	KPNA7	7	98761197	98840089	454	50	1.6999	0.044575	0.385273	398	40	0.87885	0.18974	0.679785	466	48	1.611	0.053588	0.875733
ENSG00000164743	C8orf48	8	13389352	13435797	378	63	1.6997	0.044589	0.385273	326	51	1.5828	0.056737	0.429524	341	55	0.34766	0.36405	0.971213
ENSG00000174684	B4GAT1	11	66102843	66150161	137	21	1.6996	0.044604	0.385273	104	15	1.2144	0.1123	0.558054	119	19	1.1368	0.12781	0.971213
ENSG00000125977	EIF2S2	20	32666115	32735085	134	20	1.6992	0.044645	0.385413	124	17	1.5551	0.059966	0.440259	134	20	-1.0867	0.86142	0.971213
ENSG00000123119	NECAB1	8	91768921	91981630	580	47	1.699	0.044662	0.385413	546	42	1.6605	0.04841	0.408818	577	46	-0.81559	0.79263	0.971213
ENSG00000104154	SLC30A4	15	45764676	45850005	171	22	1.6984	0.044712	0.385631	138	14	1.061	0.14434	0.613987	154	17	0.69837	0.24247	0.971213
ENSG00000078403	MLLT10	10	21778540	22042559	520	60	1.6983	0.044729	0.385631	390	41	2.0741	0.019037	0.267745	443	47	-0.57415	0.71707	0.971213
ENSG00000134668	SPOCD1	1	32246023	32316630	231	43	1.6979	0.044762	0.385735	202	35	2.1524	0.015683	0.244105	205	36	-0.70666	0.76011	0.971213
ENSG00000144015	TRIM43	2	96222766	96275471	49	26	1.6969	0.04486	0.386236	33	15	1.7192	0.042793	0.38563	32	14	0.09068	0.46387	0.971213
ENSG00000144015	TRIM43	2	96222766	96275471	49	26	1.6969	0.04486	0.386236	33	15	1.7192	0.042793	0.38563	26	7	-0.75924	0.77615	0.971213
ENSG00000157510	AFAP1L1	5	148616401	148731368	400	87	1.6969	0.044862	0.386236	330	68	1.1687	0.12126	0.574818	335	70	0.45845	0.32331	0.971213
ENSG00000259030	FPGT-TNNI3K	1	74628896	75020116	1336	150	1.6966	0.044885	0.386254	1036	111	1.1692	0.12115	0.574652	1141	122	1.0715	0.14197	0.971213
ENSG00000175294	CATSPER1	11	65774223	65828988	204	35	1.6961	0.044933	0.386427	173	28	1.8154	0.034731	0.351027	191	31	-0.71866	0.76382	0.971213
ENSG00000196231	OR2J2	6	29106311	29152351	202	20	1.696	0.044947	0.386427	200	20	2.0649	0.019469	0.269748	219	23	0.1842	0.42693	0.971213
ENSG00000110367	DDX6	11	118608472	118696972	259	32	1.6957	0.04497	0.386445	248	29	0.91203	0.18088	0.668743	261	32	0.95295	0.17031	0.971213
ENSG00000170689	HOXB9	17	46688518	46738835	181	34	1.6951	0.045024	0.386721	175	32	1.6242	0.052165	0.416754	180	33	-0.091905	0.53661	0.971213
ENSG00000151883	PARP8	5	49926733	50152356	651	59	1.6947	0.045065	0.386721	518	44	1.3328	0.0913	0.521751	599	53	1.9694	0.024456	0.775673
ENSG00000152527	PLEKHH2	2	43829439	44005126	1051	103	1.6945	0.045084	0.386721	860	95	2.1212	0.016952	0.253791	895	101	-0.018602	0.50742	0.971213
ENSG00000177030	DEAF1	11	634225	730740	479	66	1.6943	0.045106	0.386721	409	52	0.97942	0.16369	0.646068	440	57	0.70771	0.23956	0.971213
ENSG00000117594	HSD11B1	1	209824525	209918295	330	68	1.6943	0.045107	0.386721	244	45	1.8341	0.03332	0.344924	249	46	-0.94279	0.8271	0.971213
ENSG00000215183	MSMP	9	35742987	35789274	124	27	1.694	0.045136	0.38679	116	24	1.5591	0.059485	0.439099	124	26	-1.2014	0.8852	0.971213
ENSG00000100012	SEC14L3	22	30833946	30903034	329	44	1.6937	0.045158	0.386799	288	35	1.3523	0.088133	0.513255	332	41	0.26815	0.39429	0.971213
ENSG00000142319	SLC6A3	5	1382905	1480543	472	83	1.6934	0.045187	0.386817	402	68	1.4032	0.080286	0.494361	417	71	0.58303	0.27994	0.971213
ENSG00000182327	GLTPD2	17	4656723	4703887	193	44	1.6933	0.045202	0.386817	187	42	0.84964	0.19776	0.689633	194	44	0.77995	0.21771	0.971213
ENSG00000156427	FGF18	5	170811667	170894630	299	50	1.6926	0.045263	0.38704	255	38	1.5775	0.057345	0.431387	262	40	1.0011	0.15838	0.971213
ENSG00000141759	TXNL4A	18	77722867	77783546	246	33	1.6924	0.045283	0.38704	206	24	0.56171	0.28716	0.780844	214	26	1.6452	0.049967	0.873534
ENSG00000140988	RPS2	16	2002059	2049827	331	50	1.6923	0.045291	0.38704	270	36	1.2457	0.10644	0.548567	274	37	-0.84946	0.80219	0.971213
ENSG00000090273	NUDC	1	27213187	27283362	160	24	1.6918	0.04534	0.387279	134	18	1.6115	0.053541	0.421172	139	19	-0.067088	0.52674	0.971213
ENSG00000113805	CNTN3	3	74301719	74698587	1641	217	1.6909	0.045431	0.387817	1284	156	0.61288	0.26998	0.76836	1356	166	1.8451	0.032514	0.812232
ENSG00000107736	CDH23	10	73121691	73585704	2268	279	1.6907	0.045445	0.387817	2071	238	1.2622	0.10344	0.54298	2219	253	-0.4786	0.68389	0.971213
ENSG00000197930	ERO1A	14	53098605	53197419	268	53	1.6904	0.045475	0.387894	219	39	1.83	0.033624	0.346451	228	41	-1.1098	0.86646	0.971213
ENSG00000112337	SLC17A2	6	25902982	25965954	269	27	1.6898	0.045534	0.388217	264	26	1.2586	0.10408	0.544735	270	27	0.10273	0.45909	0.971213
ENSG00000116783	TNNI3K	1	74666071	75020116	1257	144	1.6889	0.045616	0.388737	968	130	1.2786	0.10052	0.537204	1070	115	0.99375	0.16017	0.971213
ENSG00000169242	EFNA1	1	155065349	155117386	121	15	1.6875	0.045757	0.389758	118	14	1.334	0.091104	0.521569	116	14	0.79337	0.21378	0.971213
ENSG00000204344	STK19	6	31903952	31959223	140	30	1.6866	0.04584	0.390285	140	30	1.7735	0.038073	0.36411	145	31	-0.055262	0.52204	0.971213
ENSG00000153179	RASSF3	12	64969293	65101347	563	80	1.6858	0.045916	0.390752	463	61	1.6259	0.051985	0.416754	499	67	0.56471	0.28613	0.971213
ENSG00000083817	ZNF416	19	58072387	58125266	116	22	1.6846	0.046037	0.391196	98	16	1.9359	0.026439	0.307904	116	19	-0.3866	0.65047	0.971213
ENSG00000108700	CCL8	17	32611066	32658421	212	34	1.6844	0.046048	0.391196	182	26	1.5045	0.066232	0.457775	190	28	-0.47246	0.6817	0.971213
ENSG00000175764	TTLL11	9	124567953	124890885	1499	154	1.6844	0.046053	0.391196	1357	127	1.8275	0.033813	0.347259	1444	141	-0.46415	0.67873	0.971213
ENSG00000178074	C2orf69	2	200740979	200802996	147	26	1.6838	0.046115	0.391542	127	20	1.2983	0.097085	0.530405	128	20	0.62409	0.26628	0.971213
ENSG00000132854	KANK4	1	62691837	62820083	683	101	1.6827	0.046216	0.392092	619	87	1.4035	0.080233	0.494361	664	96	-0.36302	0.6417	0.971213
ENSG00000042753	AP2S1	19	47331423	47389203	146	54	1.6823	0.046257	0.392092	58	24	1.6459	0.049895	0.41255	60	24	1.2453	0.10651	0.943703
ENSG00000189283	FHIT	3	59725036	61272133	9042	643	1.6822	0.046268	0.392092	7850	580	1.5699	0.058218	0.434657	8454	597	0.13512	0.44626	0.971213
ENSG00000105877	DNAH11	7	21547833	21951451	2499	249	1.682	0.04628	0.392092	2105	212	1.0396	0.14926	0.621849	2277	223	0.18328	0.42729	0.971213
ENSG00000189308	LIN54	4	83835756	83969097	392	35	1.682	0.046286	0.392092	318	24	1.1865	0.11771	0.568284	342	27	0.52721	0.29902	0.971213
ENSG00000122490	PQLC1	18	77652420	77746664	394	67	1.6814	0.046345	0.392412	294	44	1.5373	0.062115	0.444706	301	46	-0.48058	0.68459	0.971213
ENSG00000174804	FZD4	11	86646717	86701440	175	25	1.6808	0.046402	0.392498	144	17	1.8217	0.034254	0.349038	143	17	-0.81723	0.7931	0.971213
ENSG00000137197	CDSN	6	31072865	31123252	635	64	1.6807	0.046408	0.392498	634	64	0.93731	0.1743	0.660319	649	67	0.25562	0.39912	0.971213
ENSG00000162745	OLFML2B	1	161942982	162029172	382	89	1.6806	0.046419	0.392498	336	76	1.6681	0.047644	0.4058	352	80	-0.62435	0.7338	0.971213
ENSG00000087365	SF3B2	11	65784264	65846382	220	36	1.6797	0.046504	0.393037	171	25	1.9191	0.027484	0.316473	188	28	-0.5044	0.69301	0.971213
ENSG00000175398	OR10P1	12	55995676	56041617	207	35	1.6789	0.046581	0.393327	195	32	1.7956	0.036282	0.357609	227	40	1.3836	0.083245	0.925038
ENSG00000185219	ZNF445	3	44471262	44554162	153	31	1.6789	0.046581	0.393327	119	21	1.8865	0.029617	0.328497	172	27	-1.4531	0.9269	0.97355
ENSG00000152785	BMP3	4	81917119	81988685	325	48	1.6785	0.046626	0.393499	241	32	1.6993	0.044634	0.392173	266	37	-1.2756	0.89895	0.971213
ENSG00000144642	RBMS3	3	29287351	30061886	4179	367	1.6783	0.046644	0.393499	3629	342	1.5972	0.055114	0.42573	3837	355	0.07824	0.46882	0.971213
ENSG00000235942	LCE6A	1	152780330	152826459	296	18	1.678	0.046674	0.393552	283	17	1.1212	0.1311	0.593721	316	20	0.8656	0.19335	0.971213
ENSG00000104826	LHB	19	49509237	49555350	414	81	1.6778	0.046693	0.393552	209	36	2.2351	0.012706	0.223361	230	42	-0.4531	0.67476	0.971213
ENSG00000151093	OXSM	3	25796563	25846025	160	25	1.6773	0.046746	0.393698	127	17	2.6188	0.0044114	0.129916	137	19	1.1395	0.12724	0.971213
ENSG00000116039	ATP6V1B1	2	71127998	71202561	347	89	1.6772	0.046753	0.393698	223	54	0.68447	0.24684	0.745497	232	57	2.6482	0.0040462	0.620291
ENSG00000104267	CA2	8	86341131	86403721	167	26	1.6767	0.046798	0.393897	148	20	1.9558	0.025244	0.304166	159	23	-1.0698	0.85764	0.971213
ENSG00000174628	IQCK	16	19692778	19879087	649	65	1.6753	0.046936	0.394879	596	57	1.6663	0.047827	0.406794	656	65	-0.044033	0.51756	0.971213
ENSG00000058404	CAMK2B	7	44246749	44400230	506	79	1.6747	0.046994	0.395023	408	57	1.1986	0.11534	0.563906	431	61	-0.84879	0.802	0.971213
ENSG00000155849	ELMO1	7	36882511	37523895	2814	319	1.6747	0.046996	0.395023	2245	240	1.3282	0.092062	0.522966	2317	249	-0.016974	0.50677	0.971213
ENSG00000065060	UHRF1BP1	6	34724794	34855291	423	25	1.6744	0.047024	0.395079	410	23	1.7878	0.036904	0.359692	420	25	-0.61403	0.7304	0.971213
ENSG00000176925	OR51F2	11	4807616	4853644	359	37	1.674	0.047061	0.39521	304	27	1.3617	0.086641	0.509151	316	29	1.3516	0.088256	0.930589
ENSG00000159217	IGF2BP1	17	47039774	47143507	314	57	1.6736	0.047108	0.395424	239	37	1.5659	0.058685	0.436653	252	40	-0.6912	0.75528	0.971213
ENSG00000162129	CLPB	11	71993469	72180724	526	66	1.6733	0.04713	0.395429	401	45	1.7943	0.036385	0.358077	448	53	0.64059	0.26089	0.971213
ENSG00000133665	DYDC2	10	82069501	82137829	287	27	1.6719	0.047275	0.396465	259	22	1.7312	0.041707	0.381948	273	25	-0.58748	0.72156	0.971213
ENSG00000124157	SEMG2	20	43815010	43863099	132	14	1.6711	0.047351	0.396922	123	12	0.79832	0.21234	0.706459	144	16	1.8444	0.03256	0.812232
ENSG00000114541	FRMD4B	3	69209146	69470430	1419	158	1.6705	0.047415	0.397278	1179	128	1.3626	0.0865	0.508752	1259	140	-0.43537	0.66835	0.971213
ENSG00000137571	SLCO5A1	8	70574110	70782299	894	166	1.6699	0.047472	0.397499	707	125	0.89643	0.18501	0.674138	756	135	-0.3692	0.64401	0.971213
ENSG00000176248	ANAPC2	9	140059236	140118057	170	34	1.6697	0.047494	0.397499	126	20	1.9411	0.026122	0.307904	143	25	-1.0274	0.84787	0.971213
ENSG00000136928	GABBR2	9	101040364	101506479	2309	281	1.6695	0.047506	0.397499	2014	245	1.7741	0.03802	0.363933	2082	247	-0.63284	0.73658	0.971213
ENSG00000099330	OCEL1	19	17302040	17350028	241	38	1.6688	0.047576	0.397756	217	32	1.1166	0.13209	0.594214	244	38	0.89772	0.18467	0.971213
ENSG00000187730	GABRD	1	1915768	1972192	307	71	1.6686	0.0476	0.397756	195	37	1.8238	0.03409	0.348189	204	39	-1.9664	0.97537	0.984705
ENSG00000165588	OTX2	14	57257425	57312194	175	48	1.6683	0.047627	0.397756	131	33	1.7154	0.043139	0.385739	139	35	-1.2063	0.88614	0.971213
ENSG00000102967	DHODH	16	72007643	72069316	336	47	1.6683	0.047633	0.397756	292	38	2.3748	0.0087784	0.189817	328	43	0.65236	0.25709	0.971213
ENSG00000142867	BCL10	1	85721459	85777604	267	55	1.6681	0.047645	0.397756	233	45	2.3175	0.010238	0.203468	231	44	2.5604	0.0052277	0.620291
ENSG00000175229	GAL3ST3	11	65798236	65851651	183	34	1.6679	0.047666	0.397756	137	23	2.0249	0.021441	0.2826	144	24	-0.56171	0.71284	0.971213
ENSG00000105185	PDCD5	19	33037071	33088358	230	40	1.6654	0.047915	0.399653	183	29	1.8152	0.03475	0.351027	194	32	-0.6913	0.75531	0.971213
ENSG00000142875	PRKACB	1	84508745	84714181	532	80	1.6648	0.047979	0.399964	365	53	1.9726	0.024273	0.298163	439	62	-0.7401	0.77038	0.971213
ENSG00000178184	PARD6G	18	77905115	78040397	400	46	1.6645	0.048005	0.399964	351	37	2.0385	0.02075	0.278303	349	36	0.85275	0.1969	0.971213
ENSG00000160593	JAML	11	118054442	118130809	358	34	1.6643	0.048028	0.399964	339	31	2.0967	0.018008	0.259797	346	32	0.11654	0.45361	0.971213
ENSG00000187475	HIST1H1T	6	26097640	26143364	195	28	1.6642	0.048039	0.399964	194	27	1.352	0.088187	0.513255	194	27	0.093289	0.46284	0.971213
ENSG00000141642	ELAC1	18	48459387	48524491	152	28	1.6636	0.048097	0.400028	120	18	1.2528	0.10514	0.546198	118	18	-0.50535	0.69334	0.971213
ENSG00000117122	MFAP2	1	17290997	17343081	226	46	1.6636	0.0481	0.400028	135	23	0.32142	0.37395	0.839908	133	22	2.5462	0.0054449	0.620291
ENSG00000188070	C11orf95	11	63517364	63571113	170	24	1.6628	0.048175	0.400028	136	16	1.7564	0.039507	0.369836	146	18	-0.43343	0.66765	0.971213
ENSG00000166246	C16orf71	16	4749289	4809397	297	34	1.6627	0.048182	0.400028	249	25	2.2448	0.012391	0.219588	272	29	0.073623	0.47066	0.971213
ENSG00000185359	HGS	17	79615962	79679151	403	40	1.6626	0.048198	0.400028	382	36	1.8941	0.029108	0.326767	399	39	2.391	0.0084006	0.65698
ENSG00000135390	ATP5G2	12	54048944	54105512	208	27	1.6626	0.048199	0.400028	188	22	0.55818	0.28836	0.782387	221	29	2.6159	0.0044501	0.620291
ENSG00000158092	NCK1	3	136546050	136680446	388	19	1.6624	0.04822	0.400028	330	13	2.0296	0.021197	0.281612	329	13	-0.52883	0.70154	0.971213
ENSG00000188523	CFAP77	9	135250430	135458734	921	182	1.6619	0.048268	0.400028	770	148	1.7276	0.04203	0.382802	851	165	0.87368	0.19115	0.971213
ENSG00000230657	PRB4	12	11450015	11498369	247	56	1.6615	0.048304	0.400028	188	40	1.8841	0.029772	0.329423	197	43	-1.1889	0.88276	0.971213
ENSG00000105278	ZFR2	19	3794022	3904027	568	105	1.6615	0.048304	0.400028	388	62	2.086	0.018491	0.264106	406	66	0.13461	0.44646	0.971213
ENSG00000061794	MRPS35	12	27828706	27919237	300	46	1.6614	0.048319	0.400028	223	29	0.85956	0.19501	0.685503	250	33	1.1811	0.11878	0.957916
ENSG00000171456	ASXL1	20	30911147	31037122	297	31	1.6612	0.048335	0.400028	244	21	1.7225	0.04249	0.384198	265	24	-0.22726	0.58989	0.971213
ENSG00000127831	VIL1	2	219248838	219324248	232	56	1.661	0.048352	0.400028	163	36	1.7633	0.038921	0.367902	184	42	-1.2783	0.89942	0.971213
ENSG00000205903	ZNF316	7	6641953	6707910	317	63	1.661	0.048359	0.400028	263	48	1.9159	0.027689	0.317828	285	53	0.47358	0.3179	0.971213
ENSG00000006747	SCIN	7	12574989	12703228	758	111	1.6603	0.048427	0.400028	634	84	1.7709	0.038289	0.364783	686	93	-1.6709	0.95263	0.978114
ENSG00000122966	CIT	12	120113595	120350095	843	100	1.6603	0.048431	0.400028	791	91	1.0654	0.14334	0.612136	845	98	2.1689	0.015046	0.721855
ENSG00000163531	NFASC	1	204762782	205001950	1076	126	1.6602	0.048437	0.400028	949	108	1.2329	0.10881	0.552487	1052	116	1.0581	0.14501	0.971213
ENSG00000140600	SH3GL3	15	84081091	84297495	668	133	1.6598	0.048481	0.400212	550	102	1.5004	0.066759	0.45909	562	110	0.29449	0.38419	0.971213
ENSG00000163644	PPM1K	4	89168761	89240983	256	53	1.6592	0.048533	0.400462	200	38	1.5859	0.056381	0.428662	207	40	-0.8751	0.80924	0.971213
ENSG00000070190	DAPP1	4	100702957	100801347	394	64	1.6589	0.048567	0.400564	336	49	1.6588	0.048577	0.408845	408	55	0.024763	0.49012	0.971213
ENSG00000183291	2022-09-15	1	87318128	87415107	347	32	1.6585	0.048606	0.400706	309	25	1.4381	0.075198	0.482472	331	29	0.83026	0.20319	0.971213
ENSG00000164597	COG5	7	106832189	107239959	1409	76	1.6581	0.048649	0.400882	1039	50	2.3023	0.010659	0.205409	1110	52	-1.6285	0.94829	0.976761
ENSG00000141505	ASGR1	17	7066750	7117883	186	62	1.6573	0.048724	0.401152	152	50	1.1843	0.11814	0.569912	158	51	0.024232	0.49033	0.971213
ENSG00000204920	ZNF155	19	44437014	44512477	382	45	1.6572	0.048743	0.401152	336	38	2.5593	0.0052445	0.142087	388	47	0.36978	0.35577	0.971213
ENSG00000143952	VPS54	2	64109280	64281526	632	69	1.6571	0.048747	0.401152	558	55	1.0643	0.1436	0.612536	592	61	1.0039	0.15772	0.971213
ENSG00000174744	BRMS1	11	66094804	66147596	153	23	1.6568	0.048781	0.401216	116	17	1.1585	0.12333	0.578072	135	22	1.3633	0.086398	0.930589
ENSG00000180592	SKIDA1	10	21792407	21849611	120	17	1.6565	0.048805	0.401216	101	13	2.0209	0.021643	0.284197	114	16	-0.54389	0.70674	0.971213
ENSG00000134532	SOX5	12	23672438	24750383	4438	541	1.6564	0.04882	0.401216	3575	438	1.3356	0.090835	0.520838	3758	475	-0.28505	0.6122	0.971213
ENSG00000156253	RWDD2B	21	30368080	30426685	176	32	1.656	0.048862	0.401335	119	22	1.3764	0.084355	0.503882	133	25	-0.95763	0.83088	0.971213
ENSG00000186832	KRT16	17	39756030	39804079	205	50	1.6558	0.048878	0.401335	115	22	1.4796	0.069494	0.465221	118	23	-0.60697	0.72806	0.971213
ENSG00000131094	C1QL1	17	43027061	43080644	242	62	1.655	0.048967	0.401887	175	39	1.5723	0.057936	0.43318	181	41	-0.89884	0.81563	0.971213
ENSG00000166341	DCHS1	11	6632556	6720320	360	70	1.6546	0.049007	0.402036	336	64	2.3272	0.0099783	0.202011	384	73	0.21693	0.41413	0.971213
ENSG00000101076	HNF4A	20	42949441	43071485	596	106	1.6541	0.049052	0.402226	363	55	1.7307	0.041749	0.382026	385	60	0.8484	0.19811	0.971213
ENSG00000181826	RELL1	4	37582422	37722999	749	139	1.6538	0.049087	0.402335	661	119	2.0343	0.020962	0.27964	688	125	0.43563	0.33155	0.971213
ENSG00000116044	NFE2L2	2	178085031	178164859	252	43	1.6531	0.049151	0.402465	247	41	1.3677	0.085705	0.506559	253	42	-0.96407	0.8325	0.971213
ENSG00000090621	PABPC4	1	40016485	40077522	194	40	1.6531	0.049156	0.402465	154	28	1.0007	0.15849	0.638261	170	32	1.2743	0.10128	0.935449
ENSG00000148950	IMMP1L	11	31443948	31566169	224	24	1.6527	0.049193	0.402465	205	20	1.4797	0.069472	0.465221	219	23	1.9302	0.026789	0.78982
ENSG00000133121	STARD13	13	33667272	34285932	2610	246	1.6527	0.0492	0.402465	2203	203	1.8331	0.033391	0.345403	2518	234	1.0137	0.15536	0.971213
ENSG00000064309	CDON	11	125816713	125968187	762	132	1.6525	0.049212	0.402465	654	106	2.4553	0.0070379	0.165206	695	115	0.64093	0.26078	0.971213
ENSG00000197241	SLC2A7	1	9053359	9121404	319	65	1.6523	0.049236	0.402468	277	53	1.0806	0.13994	0.607148	305	60	-0.29403	0.61563	0.971213
ENSG00000105889	STEAP1B	7	22449063	22574901	724	97	1.6521	0.049256	0.402468	629	79	1.4362	0.075468	0.482784	640	81	-0.31229	0.62259	0.971213
ENSG00000141837	CACNA1A	19	13307256	13652274	1694	245	1.6515	0.049321	0.402821	1482	207	2.0626	0.019574	0.270259	1573	222	1.5933	0.055551	0.875733
ENSG00000135441	BLOC1S1	12	56074818	56123491	164	35	1.6511	0.04936	0.402961	133	25	1.7796	0.037574	0.361857	145	29	-0.22168	0.58772	0.971213
ENSG00000132855	ANGPTL3	1	63028158	63081976	92	14	1.6502	0.049454	0.40355	82	11	1.5093	0.06561	0.456258	87	12	-0.29478	0.61592	0.971213
ENSG00000056736	IL17RB	3	53845577	53909827	299	68	1.6494	0.049534	0.404024	241	50	1.5829	0.056727	0.429524	265	56	0.29748	0.38305	0.971213
ENSG00000051825	MPHOSPH9	12	123630943	123752785	404	25	1.649	0.049571	0.404147	397	24	1.4345	0.075714	0.483158	413	26	-0.34218	0.63389	0.971213
ENSG00000122515	ZMIZ2	7	44753168	44819480	176	45	1.6486	0.049613	0.404311	133	32	1.5479	0.060827	0.442108	135	32	-0.42028	0.66286	0.971213
ENSG00000114019	AMOTL2	3	134064187	134129321	216	50	1.6483	0.049648	0.40432	199	44	1.6335	0.051185	0.414688	218	50	0.4074	0.34186	0.971213
ENSG00000153790	C7orf31	7	25154819	25254966	463	56	1.6482	0.049658	0.40432	396	44	0.73823	0.23019	0.726412	431	50	-0.82693	0.79586	0.971213
ENSG00000125965	GDF5	20	34011149	34061027	136	22	1.6473	0.049752	0.404608	129	20	1.3379	0.090468	0.519866	142	24	1.096	0.13654	0.971213
ENSG00000168298	HIST1H1E	6	26121559	26167343	140	35	1.647	0.049774	0.404608	140	35	1.2488	0.10587	0.547475	144	36	-0.33854	0.63252	0.971213
ENSG00000075303	SLC25A40	7	87452885	87540692	236	34	1.647	0.049779	0.404608	173	21	1.4495	0.073598	0.477009	186	24	0.71582	0.23705	0.971213
ENSG00000143252	SDHC	1	161249166	161344541	558	38	1.647	0.049781	0.404608	510	32	1.772	0.038197	0.364617	550	37	-0.94821	0.82849	0.971213
ENSG00000174791	RIN1	11	66089535	66139000	151	24	1.6464	0.049837	0.404884	117	18	1.2043	0.11423	0.56104	136	23	1.5361	0.062254	0.886326
ENSG00000081985	IL12RB2	1	67738047	67872583	476	64	1.6459	0.049892	0.405153	411	50	1.4762	0.069942	0.46611	440	56	-0.5105	0.69515	0.971213
ENSG00000183426	NPIPA1	16	14992316	15055931	27	17	1.6457	0.049914	0.405153	16	10	1.0883	0.13824	0.606291	15	10	0.81015	0.20893	0.971213
ENSG00000095564	BTAF1	10	93648526	93800755	426	50	1.645	0.049985	0.405551	354	38	1.8528	0.031954	0.339308	402	46	-0.60436	0.7272	0.971213
ENSG00000152910	CNTNAP4	16	76276176	76603135	2048	137	1.6446	0.050021	0.405665	1726	122	2.0485	0.020253	0.27511	1857	131	-0.84909	0.80208	0.971213
ENSG00000162613	FUBP1	1	78399740	78479839	205	36	1.6422	0.050275	0.407546	176	29	1.9392	0.026236	0.307904	195	32	-0.51589	0.69703	0.971213
ENSG00000183207	RUVBL2	19	49461738	49529183	284	53	1.6416	0.050339	0.407721	232	38	2.2202	0.013203	0.227539	281	51	-0.0091811	0.50366	0.971213
ENSG00000128585	MKLN1	7	130759855	131191398	1538	217	1.6413	0.050372	0.407721	1255	166	0.92588	0.17726	0.664172	1328	180	0.15362	0.43895	0.971213
ENSG00000174943	KCTD13	16	29907657	29972545	161	28	1.6412	0.050379	0.407721	128	19	0.85427	0.19648	0.687878	132	20	0.11074	0.45591	0.971213
ENSG00000076344	RGS11	16	308300	360941	314	71	1.6411	0.050385	0.407721	265	56	0.61012	0.27089	0.769172	278	60	0.44005	0.32995	0.971213
ENSG00000110237	ARHGEF17	11	72984663	73090425	344	45	1.6404	0.050459	0.408074	285	32	2.2014	0.013854	0.232772	311	37	-0.84534	0.80104	0.971213
ENSG00000184428	TOP1MT	8	144381494	144477147	570	59	1.6402	0.050484	0.408074	530	53	1.53	0.06301	0.447162	546	55	0.27084	0.39326	0.971213
ENSG00000066926	FECH	18	55202073	55288969	393	82	1.6401	0.050495	0.408074	338	68	2.3191	0.010195	0.203468	352	71	-0.76035	0.77648	0.971213
ENSG00000204345	CD300LD	17	72566111	72623370	303	44	1.6396	0.050545	0.408089	266	35	1.6497	0.049507	0.412327	333	44	-0.05195	0.52072	0.971213
ENSG00000103642	LACTB	15	63378999	63444260	358	38	1.6391	0.050594	0.408089	316	30	1.8303	0.033604	0.346439	325	31	-1.0867	0.86141	0.971213
ENSG00000139146	FAM60A	12	31423356	31514159	301	66	1.6391	0.050599	0.408089	184	45	0.45234	0.32551	0.811485	209	46	-0.137	0.55449	0.971213
ENSG00000171056	SOX7	8	10571278	10623084	273	39	1.6386	0.050649	0.408089	257	35	2.2002	0.013897	0.232772	312	46	-0.72496	0.76576	0.971213
ENSG00000198734	F5	1	169471192	169590769	605	78	1.6386	0.050652	0.408089	576	72	1.1821	0.11859	0.570882	608	79	0.24699	0.40246	0.971213
ENSG00000143256	PFDN2	1	161060346	161122866	152	31	1.6384	0.050666	0.408089	119	20	0.7105	0.2387	0.733448	116	19	-0.41747	0.66183	0.971213
ENSG00000086475	SEPHS1	10	13349428	13425298	349	51	1.6384	0.05067	0.408089	327	46	1.7486	0.040184	0.374083	344	50	-0.74116	0.7707	0.971213
ENSG00000158050	DUSP2	2	96798908	96846206	79	25	1.6383	0.050675	0.408089	63	17	1.574	0.05774	0.432065	63	17	0.31484	0.37644	0.971213
ENSG00000149609	C20orf144	20	32215092	32261721	79	22	1.6381	0.050701	0.408089	68	18	1.2418	0.10716	0.549258	70	18	-0.91893	0.82093	0.971213
ENSG00000167105	TMEM92	17	48313767	48368846	256	63	1.6379	0.050718	0.408089	214	49	1.9004	0.028688	0.325042	223	51	-0.63254	0.73648	0.971213
ENSG00000197140	ADAM32	8	38930050	39152436	764	63	1.6368	0.050834	0.408844	619	49	1.2174	0.11172	0.556676	621	50	-1.3879	0.91742	0.973133
ENSG00000171867	PRNP	20	4631797	4692235	315	77	1.6363	0.050892	0.409113	241	55	1.5761	0.057505	0.431885	245	56	0.32888	0.37112	0.971213
ENSG00000167633	KIR3DL1	19	55292893	55352233	173	37	1.6359	0.050927	0.409113	101	19	1.9647	0.024724	0.300852	124	22	-0.21474	0.58501	0.971213
ENSG00000278685	IQCA1L	7	150877960	150927611	201	53	1.6359	0.050934	0.409113	174	44	1.354	0.087861	0.513255	197	52	1.4991	0.066919	0.894982
ENSG00000185046	ANKS1B	12	99118569	100413512	5247	440	1.6355	0.050976	0.409126	4012	327	1.9916	0.023205	0.292188	4268	346	-0.55381	0.71014	0.971213
ENSG00000177383	MAGEF1	3	184418155	184464836	181	55	1.6354	0.05098	0.409126	136	38	1.5016	0.066602	0.45851	145	40	-0.96814	0.83351	0.971213
ENSG00000115310	RTN4	2	55189325	55342770	627	78	1.6348	0.051041	0.409438	579	69	1.8924	0.029221	0.327403	578	69	-0.67623	0.75055	0.971213
ENSG00000111728	ST8SIA1	12	22336325	22522648	768	99	1.6346	0.051064	0.409444	642	76	1.8967	0.028934	0.326431	672	81	-0.56975	0.71558	0.971213
ENSG00000168917	SLC35G2	3	136502861	136584734	240	18	1.6338	0.051155	0.409996	218	15	2.0435	0.020502	0.276412	214	14	-0.8024	0.78884	0.971213
ENSG00000196747	HIST1H2AI	6	27740977	27786445	120	21	1.6335	0.051184	0.41005	120	21	1.273	0.10151	0.538812	136	26	0.15409	0.43877	0.971213
ENSG00000140488	CELF6	15	72567068	72647525	285	34	1.6332	0.051215	0.41012	256	30	1.0971	0.13631	0.603103	264	32	2.2166	0.013325	0.717202
ENSG00000161036	LRWD1	7	102070335	102123615	238	45	1.6326	0.051272	0.410398	177	28	1.458	0.072426	0.4735	207	34	-0.50338	0.69265	0.971213
ENSG00000081026	MAGI3	1	113898087	114238545	977	95	1.6312	0.051422	0.411168	851	75	1.7654	0.038752	0.366681	891	80	0.029454	0.48825	0.971213
ENSG00000142512	SIGLEC10	19	51903275	51956057	240	39	1.6312	0.051427	0.411168	212	32	2.1582	0.015455	0.242115	249	40	0.19241	0.42371	0.971213
ENSG00000105989	WNT2	7	116906685	116998343	295	55	1.6311	0.051435	0.411168	164	33	1.5027	0.06646	0.457964	167	33	-0.7381	0.76977	0.971213
ENSG00000166068	SPRED1	15	38509925	38659450	637	42	1.6305	0.051501	0.411517	540	32	1.7845	0.037169	0.360928	555	34	-1.1994	0.88482	0.971213
ENSG00000055070	SZRD1	1	16658525	16734643	364	46	1.6294	0.051612	0.412226	318	38	1.4266	0.076846	0.486176	335	42	-1.4448	0.92574	0.97355
ENSG00000105549	THEG	19	351750	411688	475	149	1.6292	0.051639	0.412263	347	104	1.1321	0.1288	0.588221	359	107	-0.13284	0.55284	0.971213
ENSG00000159352	PSMD4	1	151192176	151249955	112	23	1.6285	0.051711	0.412435	95	18	1.5496	0.06062	0.442108	120	23	-0.26077	0.60286	0.971213
ENSG00000167377	ZNF23	16	71471500	71531295	185	35	1.6284	0.051715	0.412435	156	28	1.7656	0.03873	0.366661	154	27	-0.80477	0.78952	0.971213
ENSG00000278828	HIST1H3H	6	27742842	27788314	117	22	1.6282	0.051738	0.412435	117	22	1.294	0.097835	0.531842	133	27	0.12122	0.45176	0.971213
ENSG00000249884	RNF103-CHMP3	2	86720553	86983245	805	102	1.628	0.051765	0.412435	686	81	1.2922	0.098148	0.532457	794	96	0.63144	0.26387	0.971213
ENSG00000103423	DNAJA3	16	4440806	4516776	245	35	1.6277	0.051797	0.412435	210	27	0.71273	0.23801	0.733447	229	31	0.64472	0.25956	0.971213
ENSG00000206150	RNASE13	14	21490979	21537944	237	84	1.6275	0.051816	0.412435	209	72	1.4829	0.069047	0.463843	225	79	0.96581	0.16707	0.971213
ENSG00000145217	SLC26A1	4	962861	1022228	297	69	1.6275	0.051817	0.412435	249	55	1.4732	0.070348	0.467128	268	58	0.1686	0.43306	0.971213
ENSG00000172062	SMN1	5	69310350	69383422	5	2	1.6268	0.051894	0.412869	NA	NA	NA	NA	NA	NA	NA	NA	NA	NA
ENSG00000131791	PRKAB2	1	146616685	146679168	347	21	1.6257	0.052007	0.413361	319	18	1.8948	0.029059	0.326671	345	21	-0.18202	0.57222	0.971213
ENSG00000122958	VPS26A	10	70848908	70942617	458	39	1.6256	0.052019	0.413361	408	31	1.4681	0.071044	0.469843	420	33	-0.2587	0.60207	0.971213
ENSG00000010318	PHF7	3	52409577	52467657	91	27	1.6255	0.052023	0.413361	71	18	2.0709	0.019183	0.267937	81	22	-1.1053	0.86548	0.971213
ENSG00000183647	ZNF530	19	58076253	58134090	138	28	1.6252	0.05206	0.413477	117	21	1.8818	0.029932	0.3304	135	25	-0.41059	0.65931	0.971213
ENSG00000108602	ALDH3A1	17	19631297	19686746	193	49	1.6246	0.05212	0.413765	146	33	1.857	0.031658	0.338015	152	35	-0.96626	0.83304	0.971213
ENSG00000165633	VSTM4	10	50212333	50358559	706	65	1.6242	0.052171	0.413765	654	58	0.91367	0.18044	0.668728	707	66	-0.25023	0.59879	0.971213
ENSG00000177301	KCNA2	1	111126202	111209096	298	61	1.6241	0.05218	0.413765	235	42	0.97945	0.16368	0.646068	246	44	0.70811	0.23944	0.971213
ENSG00000166396	SERPINB7	18	61385281	61482610	529	57	1.624	0.052186	0.413765	471	47	1.0625	0.144	0.61339	499	51	0.42217	0.33645	0.971213
ENSG00000084628	NKAIN1	1	31642592	31747734	442	42	1.6238	0.052213	0.413801	410	37	1.5345	0.062456	0.445634	437	42	-0.010777	0.5043	0.971213
ENSG00000181585	TMIE	3	46707823	46762413	216	40	1.6233	0.05226	0.413996	177	32	2.2998	0.01073	0.205487	202	38	-0.0029682	0.50118	0.971213
ENSG00000262246	CORO7	16	4394543	4501962	384	53	1.6229	0.052305	0.414175	335	42	0.90326	0.18319	0.67243	371	49	0.29718	0.38316	0.971213
ENSG00000148337	CIZ1	9	130918344	131001662	324	53	1.6219	0.052408	0.414769	276	43	1.4225	0.077441	0.487757	293	46	-0.80292	0.78899	0.971213
ENSG00000257242	LINC01619	12	92368752	92571447	889	184	1.6218	0.052425	0.414769	715	147	1.7772	0.037764	0.362546	763	158	0.84588	0.19881	0.971213
ENSG00000167513	CDT1	16	88835186	88885666	379	76	1.6211	0.052494	0.41503	322	62	1.5508	0.060472	0.441663	366	70	1.4476	0.073866	0.909991
ENSG00000198939	ZFP2	5	178287899	178370213	504	32	1.6211	0.052503	0.41503	464	26	1.0879	0.13833	0.606291	499	31	1.582	0.05682	0.875733
ENSG00000122696	SLC25A51	9	37867572	37939350	217	41	1.6207	0.052542	0.415161	193	34	1.5282	0.063229	0.448012	213	37	-0.86526	0.80655	0.971213
ENSG00000139780	METTL21C	13	103328097	103381871	254	57	1.62	0.052617	0.415575	213	45	1.4322	0.076043	0.483537	235	51	0.49039	0.31193	0.971213
ENSG00000033327	GAB2	11	77916336	78163868	931	58	1.6192	0.052702	0.416068	890	53	1.6939	0.045138	0.394486	1046	51	-0.94893	0.82867	0.971213
ENSG00000182108	DEXI	16	11012748	11071257	238	45	1.6182	0.052808	0.416643	206	35	1.8436	0.032621	0.342362	209	36	-0.48834	0.68734	0.971213
ENSG00000111344	RASAL1	12	113526624	113609044	363	42	1.6181	0.05282	0.416643	313	33	1.3411	0.089951	0.518351	311	32	-0.59346	0.72356	0.971213
ENSG00000124743	KLHL31	6	53502699	53565506	350	41	1.6174	0.052901	0.417104	322	35	1.7785	0.037663	0.362143	335	38	0.2762	0.3912	0.971213
ENSG00000107105	ELAVL2	9	23680097	23861342	676	112	1.6166	0.052983	0.417528	589	92	1.8251	0.033996	0.347959	677	107	0.5422	0.29384	0.971213
ENSG00000135929	CYP27A1	2	219611472	219690016	257	19	1.6164	0.053	0.417528	243	16	1.6669	0.047764	0.406446	280	22	-0.89921	0.81573	0.971213
ENSG00000160551	TAOK1	17	27682943	27888921	594	56	1.616	0.053047	0.417639	459	37	1.9385	0.026278	0.307904	553	48	-1.5081	0.93423	0.975041
ENSG00000107021	TBC1D13	9	131514510	131582711	219	31	1.6158	0.053072	0.417639	204	27	2.0384	0.020756	0.278303	208	28	-1.6892	0.95441	0.978275
ENSG00000126746	ZNF384	12	6765643	6833738	269	52	1.6157	0.053082	0.417639	162	29	1.0598	0.14463	0.614679	170	31	-1.111	0.86672	0.971213
ENSG00000104611	SH2D4A	8	19136081	19263729	701	118	1.6147	0.053188	0.418166	595	95	1.3762	0.084377	0.503882	619	98	0.3625	0.35849	0.971213
ENSG00000104093	DMXL2	15	51729921	51950030	785	58	1.6146	0.053195	0.418166	528	28	1.7745	0.037986	0.363933	527	28	0.028431	0.48866	0.971213
ENSG00000033011	ALG1	16	5086810	5147380	340	92	1.6144	0.053217	0.418166	218	56	1.8112	0.035058	0.352359	231	60	0.23732	0.40621	0.971213
ENSG00000138796	HADH	4	108875870	108966331	353	34	1.6132	0.053355	0.418956	325	29	1.2419	0.10713	0.549258	342	32	0.64736	0.2587	0.971213
ENSG00000106125	FAM188B	7	30776033	30942408	788	106	1.6131	0.053363	0.418956	697	88	2.4558	0.0070294	0.165206	724	93	-0.60388	0.72704	0.971213
ENSG00000205923	CEMP1	16	2570036	2616409	109	14	1.6121	0.05347	0.419618	92	10	1.0008	0.15845	0.638261	93	10	0.45938	0.32298	0.971213
ENSG00000187838	TMEM256-PLSCR3	17	7283046	7333162	177	54	1.6114	0.053542	0.419961	154	45	1.6428	0.05021	0.41255	164	48	-0.3328	0.63036	0.971213
ENSG00000082269	FAM135A	6	71088107	71280877	751	50	1.6112	0.053565	0.419961	730	48	2.0102	0.022203	0.285846	750	50	-0.73479	0.76877	0.971213
ENSG00000180881	CAPS2	12	75659759	75819681	470	50	1.6111	0.053582	0.419961	394	37	1.0738	0.14145	0.608079	432	42	0.34259	0.36595	0.971213
ENSG00000119965	C10orf88	10	124680419	124748919	224	31	1.6098	0.053723	0.420826	190	23	1.7708	0.038294	0.364783	219	27	-1.4047	0.91994	0.973319
ENSG00000111676	ATN1	12	6998626	7061484	229	27	1.6096	0.053738	0.420826	208	22	1.7817	0.037401	0.361659	225	26	0.64998	0.25785	0.971213
ENSG00000185437	SH3BGR	21	40782797	40897433	512	45	1.6092	0.053789	0.421047	462	37	1.5633	0.058996	0.437481	467	38	-0.58939	0.7222	0.971213
ENSG00000189052	CGB5	19	49512102	49558568	434	88	1.609	0.053812	0.421048	216	41	2.3063	0.010546	0.204296	237	47	-0.30684	0.62052	0.971213
ENSG00000170484	KRT74	12	52949603	53002609	316	53	1.6079	0.053933	0.421482	301	49	1.7193	0.042778	0.38563	316	52	-0.31337	0.623	0.971213
ENSG00000170262	MRAP	21	33629124	33697095	236	54	1.6078	0.053935	0.421482	203	44	1.6315	0.051395	0.415103	223	48	0.56241	0.28692	0.971213
ENSG00000179965	ZNF771	16	30383735	30439916	105	25	1.6078	0.053936	0.421482	96	21	1.6605	0.048405	0.408818	96	20	-0.75664	0.77537	0.971213
ENSG00000186297	GABRA5	15	27076866	27204357	540	108	1.6073	0.053997	0.421587	408	74	2.1848	0.01445	0.235795	424	78	1.4841	0.068885	0.899411
ENSG00000188610	FAM72B	1	120803959	120865681	33	5	1.6072	0.054006	0.421587	4	2	1.2932	0.097976	0.532138	4	2	-0.37055	0.64451	0.971213
ENSG00000187905	LRRC74B	22	21365249	21428457	356	92	1.6071	0.054018	0.421587	299	74	1.3595	0.08699	0.510713	303	75	-0.49797	0.69075	0.971213
ENSG00000141316	SPACA3	17	31283882	31334895	302	56	1.6068	0.054054	0.42169	270	47	1.2958	0.097515	0.5312	286	50	-1.0226	0.84676	0.971213
ENSG00000160087	UBE2J2	1	1179292	1244234	357	61	1.6062	0.05412	0.422026	328	54	1.7364	0.041247	0.379378	364	61	-1.5141	0.935	0.975041
ENSG00000186191	BPIFB4	20	31634318	31709557	362	57	1.6054	0.054201	0.422479	319	47	0.97715	0.16425	0.647319	334	50	-0.74401	0.77156	0.971213
ENSG00000204356	NELFE	6	31909864	31961864	125	31	1.605	0.054246	0.422528	125	31	1.5955	0.055302	0.426136	129	32	0.055637	0.47782	0.971213
ENSG00000157184	CPT2	1	53627101	53689869	236	57	1.6049	0.054253	0.422528	201	45	0.86267	0.19416	0.684142	211	48	-0.33344	0.6306	0.971213
ENSG00000226264	HLA-DMB	6	32892406	32943847	308	42	1.6047	0.054285	0.422598	308	42	1.7255	0.042218	0.383144	316	43	-0.88098	0.81083	0.971213
ENSG00000215218	UBE2QL1	5	6402460	6506834	498	105	1.6042	0.054338	0.422771	410	82	1.4853	0.068728	0.462858	448	91	0.70532	0.2403	0.971213
ENSG00000092850	TEKT2	1	36514676	36563877	111	22	1.604	0.054353	0.422771	98	22	2.0756	0.018964	0.267514	125	25	-0.2123	0.58406	0.971213
ENSG00000145242	EPHA5	4	66175281	66571529	1881	166	1.6038	0.054382	0.422818	1707	149	1.487	0.068513	0.462491	1848	168	-1.2087	0.88662	0.971213
ENSG00000188730	VWC2	7	49778257	49971546	726	108	1.6028	0.054492	0.423171	556	74	0.90906	0.18166	0.669746	596	82	1.5174	0.064587	0.894982
ENSG00000127561	SYNGR3	16	2004946	2054276	346	51	1.6025	0.054523	0.423171	292	38	1.1616	0.12269	0.577348	296	39	-0.82358	0.79491	0.971213
ENSG00000165061	ZMAT4	8	40378109	40790345	1834	209	1.6024	0.054533	0.423171	1517	157	1.996	0.022968	0.29002	1599	174	-0.60124	0.72616	0.971213
ENSG00000166926	MS4A6E	11	60067355	60118441	318	24	1.6022	0.054555	0.423171	283	18	1.7909	0.036651	0.35874	299	21	-1.2035	0.8856	0.971213
ENSG00000112299	VNN1	6	132991997	133070194	525	74	1.6022	0.054557	0.423171	480	66	1.5435	0.06136	0.443656	498	69	-0.10122	0.54031	0.971213
ENSG00000067141	NEO1	15	73309056	73607547	931	90	1.6021	0.054565	0.423171	711	60	1.2308	0.10919	0.552741	744	65	0.035452	0.48586	0.971213
ENSG00000007384	RHBDF1	16	98058	161354	290	59	1.6016	0.054623	0.423319	235	44	1.3837	0.083229	0.499894	256	50	-1.2499	0.89434	0.971213
ENSG00000204421	LY6G6C	6	31676425	31724511	124	30	1.6015	0.05463	0.423319	124	30	1.0229	0.15317	0.629316	127	30	0.95904	0.16877	0.971213
ENSG00000177084	POLE	12	133190344	133299050	490	45	1.6013	0.054654	0.423328	430	35	1.5318	0.062792	0.446559	515	46	-0.77871	0.78193	0.971213
ENSG00000182010	RTKN2	10	63932794	64063570	520	54	1.6006	0.054738	0.4238	491	49	1.0488	0.14712	0.619377	499	50	0.53561	0.29612	0.971213
ENSG00000100312	ACR	22	51141652	51193727	199	60	1.6003	0.054766	0.423839	114	33	-0.11421	0.54546	0.895802	115	34	1.5802	0.057033	0.875733
ENSG00000197044	ZNF441	19	11842815	11904893	323	29	1.6	0.054798	0.423902	309	27	1.1974	0.11557	0.563906	339	31	-0.2668	0.60519	0.971213
ENSG00000266472	MRPS21	1	150231262	150291414	199	27	1.5998	0.05482	0.423902	193	25	1.2788	0.10048	0.537204	219	31	-0.29825	0.61724	0.971213
ENSG00000075702	WDR62	19	36510783	36606012	380	59	1.5995	0.054858	0.424018	313	44	1.8318	0.033489	0.346028	333	48	-0.81521	0.79252	0.971213
ENSG00000066032	CTNNA2	2	79705060	80885993	5390	426	1.5989	0.054918	0.424219	4539	363	1.1704	0.12093	0.574051	4894	390	0.71431	0.23752	0.971213
ENSG00000123600	METTL8	2	172163912	172326312	484	65	1.5987	0.054944	0.424219	401	48	1.8084	0.035271	0.353503	439	55	1.099	0.13589	0.971213
ENSG00000168096	ANKS3	16	4736500	4819378	425	46	1.5984	0.054971	0.424219	349	33	2.1063	0.01759	0.2576	381	38	0.078724	0.46863	0.971213
ENSG00000070601	FRMPD1	9	37616052	37756901	702	119	1.5984	0.05498	0.424219	572	92	1.4673	0.071143	0.469843	613	100	-0.68209	0.75241	0.971213
ENSG00000165997	ARL5B	10	18913264	18980568	324	42	1.5982	0.054999	0.424219	269	30	1.3732	0.084851	0.504587	281	32	-0.2119	0.58391	0.971213
ENSG00000120616	EPC1	10	32546644	32702726	725	90	1.597	0.055129	0.424765	663	80	1.1763	0.11973	0.572337	746	91	1.3625	0.086514	0.930589
ENSG00000124092	CTCFL	20	56061021	56135708	400	74	1.597	0.055129	0.424765	313	51	1.2362	0.1082	0.551213	338	57	-0.88155	0.81099	0.971213
ENSG00000133612	AGAP3	7	150747918	150851523	394	81	1.5965	0.05519	0.424765	292	53	1.2782	0.10058	0.537204	304	56	-0.38592	0.65022	0.971213
ENSG00000167515	TRAPPC2L	16	88888465	88939086	436	67	1.5963	0.055208	0.424765	383	55	1.5369	0.062157	0.444706	416	61	0.47811	0.31628	0.971213
ENSG00000111863	ADTRP	6	11701505	11814861	515	97	1.596	0.05524	0.424765	407	70	2.0082	0.02231	0.286224	424	74	0.98382	0.1626	0.971213
ENSG00000168140	VASN	16	4386849	4443529	215	41	1.596	0.055244	0.424765	190	34	1.2508	0.10551	0.547299	213	39	-0.098628	0.53928	0.971213
ENSG00000183560	IZUMO1R	11	94003803	94050858	196	42	1.5959	0.055254	0.424765	162	32	1.2603	0.10378	0.543937	176	35	1.3862	0.082842	0.925038
ENSG00000006576	PHTF2	7	77393109	77596821	673	73	1.5959	0.055254	0.424765	572	56	1.8431	0.032657	0.342362	598	59	0.13071	0.448	0.971213
ENSG00000174886	NDUFA11	19	5881287	5939024	249	43	1.5953	0.055327	0.425132	233	39	1.3281	0.092066	0.522966	246	41	1.5426	0.061461	0.883916
ENSG00000085644	ZNF213	16	3150057	3202805	204	28	1.5947	0.055394	0.425132	158	19	1.5917	0.055726	0.427046	157	18	0.13847	0.44493	0.971213
ENSG00000170791	CHCHD7	8	57089315	57141178	137	22	1.5946	0.055399	0.425132	125	19	1.445	0.074232	0.479683	138	22	-0.08175	0.53258	0.971213
ENSG00000166446	CDYL2	16	80627675	80873175	1562	139	1.5946	0.055406	0.425132	1419	124	1.437	0.075359	0.48266	1546	143	-0.36763	0.64342	0.971213
ENSG00000206450	HLA-B	6	31311649	31359989	1755	102	1.5945	0.055417	0.425132	1754	101	1.3711	0.085164	0.505795	1759	100	-0.2096	0.58301	0.971213
ENSG00000196184	OR10J1	1	159374512	159420600	217	37	1.5936	0.055508	0.425654	208	35	1.1478	0.12552	0.580809	202	33	0.048081	0.48083	0.971213
ENSG00000091664	SLC17A6	11	22324667	22411049	386	85	1.5932	0.055562	0.425891	300	59	0.62405	0.2663	0.765014	339	68	0.97941	0.16369	0.971213
ENSG00000212864	RNF208	9	140104699	140150775	166	43	1.5918	0.055711	0.426709	123	27	1.984	0.02363	0.295543	140	32	0.12928	0.44857	0.971213
ENSG00000100711	ZFYVE21	14	104147081	104210005	238	37	1.5918	0.055715	0.426709	214	31	1.9467	0.025785	0.307599	227	32	0.36504	0.35754	0.971213
ENSG00000242550	SERPINB10	18	61540224	61612948	445	31	1.5916	0.055742	0.426738	422	27	0.61233	0.27016	0.768554	446	30	1.5593	0.059468	0.878566
ENSG00000174669	SLC29A2	11	66119992	66174961	167	19	1.5914	0.055765	0.426738	136	14	1.0811	0.13983	0.607148	153	18	0.89173	0.18627	0.971213
ENSG00000170848	PSG6	19	43396234	43457076	113	18	1.591	0.055803	0.426851	21	6	1.7858	0.037065	0.360723	21	6	0.030147	0.48798	0.971213
ENSG00000156398	SFXN2	10	104439298	104508947	157	29	1.5901	0.055903	0.427439	148	26	1.4075	0.079634	0.492811	168	30	0.95352	0.17016	0.971213
ENSG00000119321	FKBP15	9	115917800	116018641	428	52	1.5897	0.055948	0.427606	407	48	1.6717	0.047293	0.404493	463	57	-0.4442	0.67155	0.971213
ENSG00000196814	MVB12B	9	129054123	129279320	827	107	1.589	0.056033	0.428078	674	79	1.5158	0.06479	0.453024	699	84	-0.89358	0.81423	0.971213
ENSG00000167178	ISLR2	15	74385544	74439143	78	19	1.5887	0.056068	0.428168	65	14	1.8575	0.031617	0.337865	75	16	-1.0597	0.85535	0.971213
ENSG00000134183	GNAT2	1	110135889	110190705	158	44	1.5882	0.056123	0.428356	148	41	1.7152	0.043159	0.385739	161	45	-1.1697	0.87894	0.971213
ENSG00000171310	CHST11	12	104815692	105165792	1726	270	1.588	0.056139	0.428356	1481	221	1.5611	0.059249	0.438371	1593	241	-0.8337	0.79777	0.971213
ENSG00000135972	MRPS9	2	105619483	105726418	481	33	1.5877	0.056177	0.428469	341	18	1.3032	0.09626	0.530205	354	20	1.5914	0.055764	0.875733
ENSG00000145715	RASA1	5	86529070	86697743	374	54	1.5869	0.056267	0.42897	232	28	1.9725	0.024276	0.298163	285	31	-0.67778	0.75104	0.971213
ENSG00000170891	CYTL1	4	5006313	5056197	226	52	1.5866	0.056306	0.42897	192	42	0.96162	0.16812	0.651921	227	51	1.5457	0.06109	0.883916
ENSG00000183010	PYCR1	17	79880260	79930203	205	35	1.5863	0.056334	0.42897	134	18	1.5954	0.055307	0.426136	137	18	-0.15094	0.55999	0.971213
ENSG00000158161	EYA3	1	28286855	28450173	444	63	1.5861	0.056359	0.42897	389	52	1.7005	0.04452	0.391874	450	59	-0.71695	0.7633	0.971213
ENSG00000165795	NDRG2	14	21474922	21574098	412	129	1.5861	0.056359	0.42897	336	101	0.9451	0.1723	0.658281	363	110	1.3041	0.096096	0.935449
ENSG00000148634	HERC4	10	69671656	69870103	638	78	1.5854	0.056433	0.429356	525	58	2.1858	0.014415	0.235772	557	63	0.29232	0.38502	0.971213
ENSG00000162104	ADCY9	16	4002650	4201186	1191	167	1.5845	0.056544	0.429953	883	126	1.5831	0.056694	0.429524	935	135	-0.21609	0.58554	0.971213
ENSG00000275903	PSMB3	17	36873978	36930484	196	55	1.5843	0.056558	0.429953	151	40	2.4755	0.0066527	0.162341	160	43	-0.64042	0.73905	0.971213
ENSG00000010932	FMO1	1	171182610	171265113	355	64	1.5841	0.056582	0.429958	317	54	1.6887	0.045642	0.396446	359	62	-0.90495	0.81725	0.971213
ENSG00000170369	CST2	20	23794404	23842312	329	58	1.5824	0.056777	0.430937	263	41	1.8948	0.029061	0.326671	280	45	-1.0296	0.8484	0.971213
ENSG00000204498	NFKBIL1	6	31479628	31536606	379	47	1.5823	0.05679	0.430937	380	48	1.1472	0.12566	0.580809	385	49	0.64305	0.2601	0.971213
ENSG00000204542	C6orf15	6	31069000	31115332	622	58	1.5818	0.05685	0.430937	621	58	0.82244	0.20541	0.698958	633	60	0.33251	0.36975	0.971213
ENSG00000170835	CEL	9	135901741	135957250	232	53	1.5817	0.056863	0.430937	153	32	2.0093	0.022254	0.285929	167	34	0.59253	0.27675	0.971213
ENSG00000197405	C5AR1	19	47778104	47835327	234	31	1.5815	0.056877	0.430937	168	23	1.8434	0.032634	0.342362	174	24	0.55784	0.28848	0.971213
ENSG00000023041	ZDHHC6	10	114180058	114242301	223	59	1.5814	0.056896	0.430937	117	32	-0.22858	0.5904	0.906131	115	31	1.9787	0.023922	0.772167
ENSG00000178055	PRSS42	3	46861894	46910585	149	25	1.5814	0.056897	0.430937	140	22	2.1972	0.014004	0.233914	163	28	0.47584	0.31709	0.971213
ENSG00000134539	KLRD1	12	10422050	10479850	273	43	1.5813	0.056903	0.430937	196	31	0.567	0.28536	0.779055	240	39	-0.92568	0.82269	0.971213
ENSG00000149294	NCAM1	11	112796969	113159158	1350	127	1.5812	0.056921	0.430937	1101	94	1.978	0.023962	0.297195	1197	103	0.44761	0.32722	0.971213
ENSG00000262664	OVCA2	17	1910277	1956725	215	49	1.5808	0.056965	0.431093	171	34	2.1474	0.01588	0.246001	188	39	-1.0053	0.84263	0.971213
ENSG00000138166	DUSP5	10	112222625	112281302	206	41	1.5803	0.057023	0.431354	170	30	1.4166	0.078303	0.490672	184	34	0.52179	0.30091	0.971213
ENSG00000140464	PML	15	74252014	74350160	349	49	1.5798	0.057079	0.431354	264	31	1.5315	0.062828	0.446559	292	37	0.28871	0.3864	0.971213
ENSG00000132768	DPH2	1	44400653	44449043	121	23	1.5798	0.05708	0.431354	107	19	1.6563	0.048828	0.409262	119	21	1.1965	0.11575	0.954122
ENSG00000173960	UBXN2A	2	24115132	24233701	462	38	1.5797	0.057093	0.431354	438	34	1.5359	0.062282	0.445082	462	38	-0.73163	0.7678	0.971213
ENSG00000048740	CELF2	10	10803851	11388674	2622	309	1.5793	0.057138	0.431517	2070	233	1.8277	0.0338	0.347259	2162	245	-0.78504	0.78378	0.971213
ENSG00000169951	ZNF764	16	30555085	30604642	111	29	1.5788	0.057194	0.431716	90	21	1.3308	0.091622	0.521778	95	22	0.59795	0.27494	0.971213
ENSG00000163637	PRICKLE2	3	64069526	64288859	913	148	1.5785	0.057229	0.431716	768	117	2.0896	0.018327	0.262958	816	125	1.7169	0.043	0.85107
ENSG00000156639	ZFAND3	6	37752272	38171637	1653	83	1.5783	0.057245	0.431716	1428	68	1.6136	0.053309	0.420245	1447	67	-0.8141	0.79221	0.971213
ENSG00000028116	VRK2	2	58238777	58397055	479	63	1.5782	0.057258	0.431716	428	54	1.6168	0.052958	0.419204	490	62	-0.06072	0.52421	0.971213
ENSG00000162873	KLHDC8A	1	205295193	205361218	343	55	1.5768	0.057426	0.432743	290	42	1.8269	0.033856	0.347259	298	44	-2.2647	0.98823	0.990219
ENSG00000149328	GLB1L2	11	134166768	134256222	397	112	1.5766	0.057441	0.432743	333	90	1.155	0.12404	0.578969	354	97	0.76683	0.22159	0.971213
ENSG00000174851	YIF1A	11	66042051	66091638	139	44	1.576	0.057515	0.432946	99	27	1.1492	0.12524	0.580656	109	31	2.5445	0.0054716	0.620291
ENSG00000136541	ERMN	2	158165125	158219146	141	25	1.576	0.057515	0.432946	104	15	1.0246	0.15278	0.628274	116	18	1.1154	0.13234	0.971213
ENSG00000102870	ZNF629	16	30779770	30833564	109	14	1.5757	0.057543	0.432981	53	10	-0.78974	0.78516	0.933307	72	16	0.34916	0.36349	0.971213
ENSG00000180902	D2HGDH	2	242639030	242718231	488	87	1.5755	0.05757	0.433007	426	71	1.0338	0.15061	0.623666	465	81	1.079	0.1403	0.971213
ENSG00000163807	KIAA1143	3	44780236	44838173	87	15	1.5747	0.057664	0.433361	83	14	1.3605	0.086842	0.510006	127	17	-1.3973	0.91884	0.973319
ENSG00000168515	SCGB1D1	11	61922710	61971009	272	34	1.574	0.057741	0.433601	248	30	0.92292	0.17802	0.665373	258	32	1.0334	0.1507	0.971213
ENSG00000198563	DDX39B	6	31487996	31545252	340	47	1.574	0.057743	0.433601	341	47	1.243	0.10693	0.548943	346	49	0.5613	0.2873	0.971213
ENSG00000112486	CCR6	6	167490295	167564168	366	54	1.573	0.057854	0.433957	356	52	0.79644	0.21289	0.706857	377	56	1.7052	0.044077	0.85107
ENSG00000187531	SIRT7	17	79859815	79911058	171	37	1.573	0.05786	0.433957	107	20	1.6516	0.049311	0.411469	120	24	-1.0502	0.85318	0.971213
ENSG00000177272	KCNA3	1	111186182	111252655	201	39	1.573	0.057861	0.433957	157	26	1.5593	0.05946	0.439099	162	27	-0.090838	0.53619	0.971213
ENSG00000167748	KLK1	19	51312402	51362043	282	78	1.572	0.057973	0.434489	232	60	1.1637	0.12226	0.576798	272	59	-0.48318	0.68552	0.971213
ENSG00000206140	TMEM191C	22	21786459	21834224	54	24	1.572	0.057979	0.434489	21	7	0.38469	0.35023	0.827158	31	9	-1.483	0.93096	0.974382
ENSG00000206140	TMEM191C	22	21786459	21834224	54	24	1.572	0.057979	0.434489	21	7	0.38469	0.35023	0.827158	31	9	-1.483	0.93096	0.974382
ENSG00000003137	CYP26B1	2	72346367	72409991	247	49	1.5715	0.058031	0.434631	227	43	1.8177	0.034552	0.350767	242	47	0.61824	0.26821	0.971213
ENSG00000117868	ESYT2	7	158513688	158657729	743	54	1.5714	0.058045	0.434631	699	49	1.0732	0.14159	0.608079	790	58	0.13027	0.44817	0.971213
ENSG00000145388	METTL14	4	119571525	119643374	202	31	1.5709	0.058107	0.434919	164	22	1.6052	0.05422	0.423113	185	26	-0.36547	0.64262	0.971213
ENSG00000121671	CRY2	11	45833669	45914799	282	50	1.5698	0.058229	0.435655	236	38	1.3428	0.089676	0.517089	248	40	1.8558	0.031738	0.812232
ENSG00000198795	ZNF521	18	22631888	22967214	1314	211	1.5683	0.058407	0.436583	961	167	1.5988	0.054927	0.425607	1035	156	0.28497	0.38783	0.971213
ENSG00000121741	ZMYM2	13	20496708	20675968	495	47	1.5678	0.058461	0.436583	424	36	2.2076	0.013636	0.231536	458	40	0.98089	0.16332	0.971213
ENSG00000245848	CEBPA	19	33780840	33828430	191	31	1.5678	0.058464	0.436583	158	22	1.2566	0.10446	0.545175	175	26	-0.73779	0.76968	0.971213
ENSG00000138347	MYPN	10	69830874	69981774	751	91	1.5677	0.058474	0.436583	699	82	1.6449	0.049997	0.41255	728	87	-0.86266	0.80584	0.971213
ENSG00000151692	RNF144A	2	7022523	7219011	936	142	1.5677	0.058476	0.436583	738	100	1.7763	0.037842	0.363106	754	103	-0.45219	0.67443	0.971213
ENSG00000204740	MALRD1	10	19302700	20033407	4080	282	1.5673	0.058526	0.436583	3673	249	1.1982	0.11541	0.563906	3970	268	-0.61316	0.73011	0.971213
ENSG00000114204	SERPINI2	3	167149577	167231732	330	42	1.5672	0.058537	0.436583	292	35	1.3531	0.088012	0.513255	316	39	-1.0802	0.85997	0.971213
ENSG00000228607	CLDN25	11	113615518	113661207	162	24	1.567	0.05856	0.436583	150	21	1.4015	0.080527	0.494762	166	24	-0.63608	0.73764	0.971213
ENSG00000165689	SDCCAG3	9	139286374	139340054	279	39	1.5669	0.058566	0.436583	249	32	0.93633	0.17455	0.660624	267	35	0.65348	0.25672	0.971213
ENSG00000188219	POTEE	2	131940924	132032944	247	38	1.5665	0.058621	0.436816	175	27	0.8542	0.1965	0.687878	217	32	0.98409	0.16254	0.971213
ENSG00000156990	RPUSD3	3	9869533	9920702	247	45	1.566	0.058671	0.437	228	39	1.4513	0.073349	0.476568	244	43	0.19679	0.422	0.971213
ENSG00000163864	NMNAT3	3	139269022	139431885	588	89	1.5658	0.058693	0.437	527	81	0.98695	0.16183	0.642028	558	86	0.045431	0.48188	0.971213
ENSG00000155111	CDK19	6	110921181	111171590	772	76	1.5654	0.058749	0.437228	647	57	1.444	0.074374	0.479688	815	76	1.1121	0.13306	0.971213
ENSG00000160199	PKNOX1	21	44359643	44463688	676	59	1.5652	0.058771	0.437228	590	46	0.86781	0.19275	0.682947	593	46	0.47151	0.31864	0.971213
ENSG00000105248	CCDC94	19	4212111	4279085	447	67	1.5643	0.058869	0.43778	341	45	2.4082	0.0080152	0.179204	350	47	1.0922	0.13738	0.971213
ENSG00000168685	IL7R	5	35821977	35889705	296	36	1.5637	0.058942	0.438147	268	30	0.91257	0.18073	0.668743	344	43	0.46054	0.32256	0.971213
ENSG00000132128	LRRC41	1	46734072	46804038	130	38	1.5622	0.05912	0.439273	99	26	1.1872	0.11758	0.567954	108	28	-0.65214	0.74284	0.971213
ENSG00000038532	CLEC16A	16	11003345	11286046	1158	83	1.5619	0.059152	0.439273	1028	73	1.6257	0.052009	0.416754	1114	80	0.28637	0.3873	0.971213
ENSG00000164972	C9orf24	9	34369017	34432898	229	43	1.5618	0.059165	0.439273	190	32	2.1682	0.015073	0.239753	198	34	-0.351	0.6372	0.971213
ENSG00000105851	PIK3CG	7	106470723	106557592	300	64	1.5616	0.059192	0.439297	251	50	1.7368	0.041208	0.379378	266	54	0.9768	0.16433	0.971213
ENSG00000138767	CNOT6L	4	78624541	78775764	354	36	1.561	0.059259	0.43942	273	22	1.226	0.11011	0.553743	294	25	0.014622	0.49417	0.971213
ENSG00000177374	HIC1	17	1922454	1972981	191	49	1.5609	0.059277	0.43942	150	34	2.4257	0.0076389	0.174173	152	35	-0.29419	0.6157	0.971213
ENSG00000139200	PIANP	12	6792957	6845009	244	56	1.5608	0.05928	0.43942	168	33	0.74472	0.22822	0.724039	175	35	-0.90777	0.818	0.971213
ENSG00000169992	NLGN2	17	7276502	7333183	206	61	1.5604	0.05933	0.439614	174	49	1.5849	0.056493	0.429007	185	52	-0.43835	0.66943	0.971213
ENSG00000137812	KNL1	15	40851447	40964881	374	34	1.5598	0.059405	0.439993	338	29	1.6723	0.047228	0.404313	407	37	0.66853	0.2519	0.971213
ENSG00000240563	L1TD1	1	62625474	62688000	485	75	1.5588	0.059517	0.440558	409	57	1.3564	0.087492	0.512128	421	60	0.92487	0.17752	0.971213
ENSG00000078808	SDF4	1	1142288	1202447	333	35	1.5587	0.059529	0.440558	318	32	1.4807	0.069338	0.464568	353	38	-1.0532	0.85387	0.971213
ENSG00000070404	FSTL3	19	641389	693392	423	101	1.5579	0.059628	0.441054	308	67	1.7613	0.039095	0.368601	326	72	1.472	0.070513	0.90226
ENSG00000126838	PZP	12	9291436	9395966	352	47	1.5573	0.059696	0.441054	339	44	1.7435	0.040627	0.375927	375	51	0.63723	0.26199	0.971213
ENSG00000153086	ACMSD	2	135560994	135669604	336	42	1.5572	0.059717	0.441054	267	28	1.7666	0.038651	0.366442	291	32	-0.42917	0.6661	0.971213
ENSG00000125246	CLYBL	13	100223919	100559388	1465	192	1.5571	0.059721	0.441054	1278	151	1.2416	0.10719	0.549258	1372	168	-0.39596	0.65393	0.971213
ENSG00000203791	METTL10	10	126424336	126515439	319	44	1.5569	0.059742	0.441054	250	30	0.40222	0.34376	0.824943	258	31	0.28241	0.38881	0.971213
ENSG00000153904	DDAH1	1	85774168	86079046	1307	186	1.5567	0.059769	0.441054	998	119	2.0282	0.021268	0.281612	1010	125	0.17187	0.43177	0.971213
ENSG00000168255	POLR2J3	7	102168365	102248107	1	1	1.5563	0.059824	0.441054	NA	NA	NA	NA	NA	NA	NA	NA	NA	NA
ENSG00000143171	RXRG	1	165360159	165449592	483	84	1.5561	0.059838	0.441054	400	64	1.6369	0.050828	0.413572	408	65	0.35236	0.36228	0.971213
ENSG00000106624	AEBP1	7	44108960	44164164	184	43	1.5561	0.059847	0.441054	165	37	1.8797	0.030076	0.3308	178	40	0.0039382	0.49843	0.971213
ENSG00000187094	CCK	3	42289315	42342662	283	49	1.556	0.05985	0.441054	236	37	1.9033	0.028499	0.324688	258	42	-0.42789	0.66564	0.971213
ENSG00000147799	ARHGAP39	8	145744563	145873891	500	52	1.556	0.059859	0.441054	455	44	2.043	0.020525	0.276412	519	52	0.78198	0.21711	0.971213
ENSG00000274736	CCL23	17	34330096	34380005	276	55	1.5554	0.059931	0.441408	228	43	2.1452	0.015969	0.246148	245	46	-0.77278	0.78017	0.971213
ENSG00000104812	GYS1	19	49461382	49531610	324	62	1.5547	0.060014	0.441843	254	43	2.1316	0.01652	0.249875	306	56	0.0091363	0.49636	0.971213
ENSG00000137968	SLC44A5	1	75657816	76116698	1671	127	1.5542	0.060072	0.442093	1517	113	0.68126	0.24785	0.745831	1661	126	1.9246	0.02714	0.790338
ENSG00000101350	KIF3B	20	30830443	30932814	275	39	1.5532	0.060193	0.442484	235	30	1.6604	0.04842	0.408818	255	33	-0.33302	0.63044	0.971213
ENSG00000182087	TMEM259	19	999650	1056173	483	89	1.5531	0.060196	0.442484	460	83	1.0459	0.1478	0.620538	458	83	0.25429	0.39964	0.971213
ENSG00000109911	ELP4	11	31496297	31816073	733	47	1.5531	0.060197	0.442484	667	39	1.2711	0.10185	0.53919	698	43	2.135	0.016379	0.740747
ENSG00000185585	OLFML2A	9	127504435	127587161	251	63	1.5522	0.060305	0.443101	180	41	2.2607	0.011889	0.215582	201	41	0.43649	0.33124	0.971213
ENSG00000157214	STEAP2	7	89806000	89876992	254	26	1.5517	0.06037	0.443402	248	24	0.42013	0.3372	0.819559	292	33	2.8588	0.0021261	0.553458
ENSG00000031081	ARHGAP31	3	118978220	119148323	873	129	1.5513	0.060417	0.443571	829	120	0.9695	0.16615	0.64863	889	129	0.92218	0.17822	0.971213
ENSG00000166278	C2	6	31830562	31923449	301	54	1.5509	0.060459	0.443703	300	54	1.3975	0.081125	0.496204	310	56	-0.76251	0.77712	0.971213
ENSG00000006634	DBF4	7	87470544	87548856	205	32	1.5497	0.060603	0.444523	145	20	1.3936	0.081715	0.49654	157	22	0.70163	0.24145	0.971213
ENSG00000186104	CYP2R1	11	14889551	14948874	114	24	1.5496	0.060619	0.444523	96	18	1.1624	0.12253	0.576937	103	20	-0.29231	0.61498	0.971213
ENSG00000258366	RTEL1	20	62254163	62337606	430	62	1.5484	0.060765	0.445417	368	48	0.65331	0.25678	0.754852	389	51	1.8786	0.030153	0.807425
ENSG00000149292	TTC12	11	113150251	113254345	357	67	1.5467	0.060965	0.446556	291	52	0.36084	0.35911	0.832203	328	60	0.84007	0.20043	0.971213
ENSG00000188931	CFAP126	1	161324521	161372673	253	15	1.5465	0.060991	0.446556	244	14	1.4649	0.071474	0.470404	275	17	-0.74819	0.77283	0.971213
ENSG00000279270	OR52R1	11	4814663	4860610	334	38	1.5465	0.060993	0.446556	278	27	1.3263	0.092369	0.523282	291	30	1.2409	0.10732	0.945555
ENSG00000100744	GSKIP	14	96794789	96863627	205	43	1.5459	0.061064	0.44688	152	29	0.85989	0.19493	0.685473	171	32	0.33	0.3707	0.971213
ENSG00000203772	SPRN	10	135224170	135273623	231	37	1.5456	0.061097	0.44688	207	31	1.102	0.13522	0.601003	224	35	0.24389	0.40366	0.971213
ENSG00000144504	ANKMY1	2	241408839	241535472	603	115	1.5455	0.06111	0.44688	460	78	1.5062	0.066014	0.457336	473	81	-1.8957	0.971	0.983303
ENSG00000204084	INPP5B	1	38316369	38447729	414	51	1.5453	0.061138	0.446898	379	44	1.122	0.13093	0.59368	448	56	0.29987	0.38214	0.971213
ENSG00000206468	UBD	6	29513389	29562702	229	38	1.5449	0.06118	0.446898	230	39	2.0248	0.021443	0.2826	238	41	0.067139	0.47324	0.971213
ENSG00000016391	CHDH	3	53840324	53915420	343	74	1.5449	0.061185	0.446898	277	55	1.5513	0.060411	0.441663	304	62	0.22401	0.41137	0.971213
ENSG00000213366	GSTM2	1	110175644	110236619	254	64	1.5439	0.06131	0.447431	223	54	1.8887	0.029463	0.328286	243	60	-1.2192	0.88862	0.971213
ENSG00000164885	CDK5	7	150740899	150790052	182	46	1.5437	0.061324	0.447431	133	29	0.98886	0.16137	0.641902	138	31	-0.27905	0.6099	0.971213
ENSG00000173431	RNASE8	14	21491052	21536516	228	80	1.5437	0.061332	0.447431	200	68	1.4887	0.068281	0.46163	217	75	0.72275	0.23492	0.971213
ENSG00000167995	BEST1	11	61682356	61741935	218	50	1.5435	0.061355	0.447431	198	43	1.1765	0.11969	0.572337	217	49	0.9405	0.17348	0.971213
ENSG00000042062	FAM65C	20	49192645	49343277	737	111	1.5432	0.061391	0.447516	547	72	1.467	0.071193	0.469843	585	79	-1.0319	0.84895	0.971213
ENSG00000103375	AQP8	16	25193285	25250253	279	58	1.5417	0.061577	0.448695	192	32	0.58849	0.2781	0.774294	190	32	2.9147	0.0017801	0.538843
ENSG00000145642	FAM159B	5	63951135	64024017	257	46	1.5407	0.061695	0.449066	214	35	1.3972	0.081184	0.496235	234	39	-0.25979	0.60249	0.971213
ENSG00000185104	FAF1	1	50896935	51460936	1163	75	1.5407	0.061699	0.449066	961	69	1.6901	0.045505	0.395629	1298	67	1.2799	0.10028	0.935449
ENSG00000130921	C12orf65	12	123682844	123752651	241	19	1.5406	0.061701	0.449066	236	19	1.361	0.086752	0.50964	247	20	-0.51981	0.6984	0.971213
ENSG00000124469	CEACAM8	19	43074393	43134082	176	20	1.54	0.061778	0.44945	166	18	1.9727	0.024263	0.298163	180	20	0.7732	0.2197	0.971213
ENSG00000144285	SCN1A	2	166835670	167040642	960	100	1.5395	0.061838	0.449553	921	93	1.166	0.12182	0.575902	948	97	0.57096	0.28401	0.971213
ENSG00000142347	MYO1F	19	8575674	8677331	500	96	1.5395	0.061841	0.449553	406	75	1.699	0.044661	0.392173	433	77	1.1464	0.12581	0.969113
ENSG00000249931	GOLGA8K	15	32671801	32731181	14	8	1.5393	0.061869	0.449557	3	2	1.1685	0.12131	0.574818	3	2	-1.9748	0.97586	0.984705
ENSG00000143850	PLEKHA6	1	204177979	204364057	780	108	1.5388	0.061926	0.449557	703	92	1.1098	0.13353	0.596659	758	103	-0.20232	0.58017	0.971213
ENSG00000184148	SPRR4	1	152908128	152955069	260	35	1.5387	0.061937	0.449557	238	31	1.7553	0.039607	0.370584	315	46	-0.14333	0.55699	0.971213
ENSG00000182504	CEP97	3	101408436	101499404	259	40	1.538	0.06202	0.449557	205	26	1.8976	0.028875	0.32635	227	31	-0.59524	0.72416	0.971213
ENSG00000124749	COL21A1	6	55911388	56147544	1189	65	1.5378	0.062044	0.449557	1061	53	0.52993	0.29808	0.78855	1137	61	1.7145	0.043215	0.85107
ENSG00000171649	ZIK1	19	58060508	58115256	113	20	1.5374	0.062093	0.449557	94	14	1.8438	0.032607	0.342362	113	17	0.11503	0.45421	0.971213
ENSG00000160336	ZNF761	19	53900227	53971515	650	108	1.5373	0.062107	0.449557	591	94	2.0241	0.021482	0.282688	640	103	-1.156	0.87616	0.971213
ENSG00000099139	PCSK5	9	78470560	78987255	2612	427	1.5372	0.062128	0.449557	2227	354	2.3586	0.009171	0.194807	2373	376	0.2283	0.40971	0.971213
ENSG00000164904	ALDH7A1	5	125867533	125966104	415	72	1.5369	0.062158	0.449557	345	55	1.4218	0.077543	0.487757	363	59	-0.69745	0.75724	0.971213
ENSG00000170949	ZNF160	19	53559181	53641690	402	80	1.5368	0.062168	0.449557	356	67	1.1608	0.12287	0.577652	364	68	2.0871	0.018438	0.751513
ENSG00000228716	DHFR	5	79912045	79985800	416	17	1.5366	0.062198	0.449557	409	17	1.5384	0.061972	0.444123	423	18	-0.65492	0.74374	0.971213
ENSG00000162191	UBXN1	11	62433972	62481554	124	19	1.5365	0.062203	0.449557	107	14	1.4379	0.075231	0.482472	144	22	-0.052505	0.52094	0.971213
ENSG00000163596	ICA1L	2	203627873	203771708	392	36	1.5365	0.062203	0.449557	334	26	1.8804	0.030028	0.3308	326	25	0.17189	0.43176	0.971213
ENSG00000082397	EPB41L3	18	5382380	5665662	1181	160	1.5365	0.062205	0.449557	992	158	1.7141	0.043258	0.386036	1079	152	-0.12759	0.55076	0.971213
ENSG00000095203	EPB41L4B	9	111924254	112118021	773	165	1.5365	0.062207	0.449557	533	106	1.5709	0.058102	0.434069	537	107	0.54964	0.29128	0.971213
ENSG00000166748	AGBL1	15	86588137	87582283	5405	412	1.5362	0.062248	0.449677	4609	334	1.0401	0.14914	0.621781	4770	346	1.1933	0.11638	0.954883
ENSG00000179270	C2orf71	2	29274556	29332127	319	63	1.5358	0.062298	0.449708	282	53	1.9182	0.027541	0.316662	321	61	0.42245	0.33635	0.971213
ENSG00000142871	CYR61	1	86011444	86059650	217	50	1.5357	0.062301	0.449708	109	29	2.7683	0.0028176	0.103698	107	28	0.36322	0.35822	0.971213
ENSG00000144191	CNGA3	2	98927618	99025064	413	62	1.5353	0.062352	0.4499	285	35	1.858	0.031583	0.337865	291	36	0.5341	0.29664	0.971213
ENSG00000114124	GRK7	3	141462043	141545892	361	58	1.5349	0.062408	0.450128	292	41	0.88256	0.18874	0.679447	300	43	-0.62564	0.73422	0.971213
ENSG00000107859	PITX3	10	103979946	104036231	101	16	1.5327	0.062674	0.45187	95	15	1.0366	0.14996	0.622794	128	19	1.89	0.029379	0.797127
ENSG00000081479	LRP2	2	169973619	170254123	1269	192	1.5323	0.062722	0.452039	1026	148	1.8725	0.030566	0.332124	1125	158	1.3445	0.089388	0.930589
ENSG00000239605	C2orf61	2	47304130	47417517	668	91	1.532	0.062767	0.452097	606	79	1.2091	0.11332	0.559252	650	87	0.57354	0.28314	0.971213
ENSG00000197838	CYP2A13	19	41559356	41612100	280	40	1.5319	0.062779	0.452097	258	34	1.6467	0.049806	0.41255	265	36	0.28193	0.389	0.971213
ENSG00000172935	MRGPRF	11	68761862	68815850	203	51	1.5316	0.062816	0.452151	150	34	1.8346	0.033282	0.344924	159	37	0.67033	0.25132	0.971213
ENSG00000204267	TAP2	6	32779610	32841547	520	70	1.5312	0.062856	0.452151	518	69	1.3875	0.082639	0.498513	567	76	0.15968	0.43657	0.971213
ENSG00000171988	JMJD1C	10	64916983	65260880	1060	66	1.5312	0.06286	0.452151	948	70	1.3834	0.083271	0.499894	1007	56	0.23923	0.40546	0.971213
ENSG00000215262	KCNU1	8	36606842	36803643	542	73	1.5301	0.062992	0.452924	453	55	1.5575	0.059681	0.439099	482	60	0.17995	0.4286	0.971213
ENSG00000063244	U2AF2	19	56130416	56196082	259	48	1.5297	0.063049	0.453157	218	40	1.0047	0.15752	0.636541	234	44	1.1871	0.11759	0.956451
ENSG00000135925	WNT10A	2	219710255	219768651	134	26	1.5292	0.063113	0.453328	128	24	1.1581	0.12342	0.578072	137	26	1.6259	0.051983	0.875733
ENSG00000177181	RIMKLA	1	42811468	42899900	333	43	1.5291	0.063122	0.453328	294	34	1.9978	0.022867	0.289738	306	36	-0.63198	0.7363	0.971213
ENSG00000121104	FAM117A	17	47777687	47876518	176	48	1.5284	0.063205	0.453748	123	29	0.69495	0.24354	0.741119	128	30	0.85243	0.19699	0.971213
ENSG00000123610	TNFAIP6	2	152179106	152246562	273	48	1.5278	0.063284	0.453976	237	38	1.4998	0.066827	0.459238	243	39	1.0612	0.1443	0.971213
ENSG00000112658	SRF	6	43103920	43159244	190	31	1.5278	0.063286	0.453976	170	26	2.1729	0.014894	0.238666	171	26	1.0879	0.13832	0.971213
ENSG00000170113	NIPA1	15	23033279	23121843	312	84	1.5274	0.063326	0.454087	197	46	1.7779	0.03771	0.362217	192	44	-0.26486	0.60444	0.971213
ENSG00000163930	BAP1	3	52425020	52479121	86	30	1.5268	0.063401	0.454441	69	21	2.0975	0.017975	0.259728	86	28	-0.76536	0.77797	0.971213
ENSG00000165672	PRDX3	10	120917215	120973377	207	24	1.5264	0.063454	0.454441	187	19	1.7989	0.036016	0.356722	209	24	-1.3869	0.91726	0.973133
ENSG00000180035	ZNF48	16	30354633	30421429	124	27	1.5263	0.063472	0.454441	103	21	1.3977	0.081108	0.496204	98	19	-1.0341	0.84944	0.971213
ENSG00000162366	PDZK1IP1	1	47639261	47690771	194	44	1.5262	0.063474	0.454441	147	30	0.37135	0.35519	0.830834	167	34	0.55897	0.28809	0.971213
ENSG00000099308	MAST3	19	18173585	18272502	449	61	1.5256	0.06356	0.454664	390	48	1.8378	0.033046	0.344094	420	53	-0.3931	0.65288	0.971213
ENSG00000236032	OR5H14	3	97833230	97879162	383	21	1.5254	0.063574	0.454664	363	19	1.8504	0.032131	0.340396	422	24	-0.90702	0.8178	0.971213
ENSG00000130779	CLIP1	12	122745981	122942179	668	74	1.5253	0.063586	0.454664	604	63	1.1717	0.12065	0.573408	644	68	-0.2443	0.5965	0.971213
ENSG00000196151	WDSUB1	2	160082304	160178304	550	49	1.5251	0.063612	0.454664	517	45	1.248	0.10601	0.547475	547	49	0.0099682	0.49602	0.971213
ENSG00000174562	KLK15	19	51318545	51369779	328	92	1.5248	0.063651	0.454664	261	68	1.1693	0.12113	0.574652	271	72	-0.77351	0.78039	0.971213
ENSG00000070610	GBA2	9	35726863	35784925	135	30	1.5248	0.063653	0.454664	125	27	1.4777	0.069751	0.465803	135	28	-1.2329	0.8912	0.971213
ENSG00000148384	INPP5E	9	139313067	139369305	261	37	1.5238	0.063775	0.455255	235	31	0.56895	0.2847	0.778877	262	34	1.6255	0.052032	0.875733
ENSG00000115271	GCA	2	163165583	163246525	170	27	1.5238	0.063785	0.455255	149	21	1.1582	0.12339	0.578072	154	22	0.13236	0.44735	0.971213
ENSG00000136147	PHF11	13	50034746	50113123	361	37	1.5234	0.06383	0.455359	339	33	1.0777	0.14058	0.607847	351	35	1.2936	0.097895	0.935449
ENSG00000130517	PGPEP1	19	18416397	18490763	275	61	1.5232	0.063849	0.455359	246	52	1.209	0.11333	0.559252	258	55	-0.98259	0.8371	0.971213
ENSG00000196118	CCDC189	16	30758733	30808598	75	12	1.5226	0.063934	0.455789	36	12	-0.96797	0.83347	0.941403	44	15	0.1623	0.43553	0.971213
ENSG00000033050	ABCF2	7	150894923	150959460	261	51	1.5218	0.064033	0.456235	218	40	1.8082	0.035287	0.353503	236	44	0.1421	0.4435	0.971213
ENSG00000180776	ZDHHC20	13	21936710	22068508	568	69	1.5217	0.064046	0.456235	453	52	1.3547	0.087763	0.513255	470	55	0.82299	0.20526	0.971213
ENSG00000144815	NXPE3	3	101463029	101557075	258	42	1.5209	0.064141	0.456735	190	26	1.7344	0.041423	0.380237	197	27	-0.82067	0.79408	0.971213
ENSG00000177673	C2orf57	2	232422575	232468994	164	36	1.5198	0.064277	0.457151	158	34	1.4142	0.078658	0.491469	167	36	0.13252	0.44729	0.971213
ENSG00000106211	HSPB1	7	75896875	75943614	167	37	1.5197	0.06429	0.457151	166	36	0.84417	0.19929	0.691565	177	39	1.5147	0.064923	0.894982
ENSG00000136930	PSMB7	9	127105744	127212752	312	69	1.5196	0.064309	0.457151	229	48	2.0869	0.018446	0.264106	260	51	-1.1208	0.86882	0.971213
ENSG00000222028	PSMB11	14	23476376	23523269	131	39	1.5193	0.064339	0.457151	124	36	1.6442	0.050066	0.41255	135	40	-0.07167	0.52857	0.971213
ENSG00000088832	FKBP1A	20	1339621	1408816	363	54	1.5193	0.064343	0.457151	305	41	1.336	0.090771	0.520795	336	47	-0.075509	0.5301	0.971213
ENSG00000164111	ANXA5	4	122579152	122653147	411	63	1.5193	0.064348	0.457151	370	54	2.4139	0.0078905	0.177061	373	55	1.0889	0.13809	0.971213
ENSG00000229809	ZNF688	16	30570998	30620243	107	22	1.5189	0.064396	0.457284	88	16	1.0426	0.14858	0.621781	94	18	0.771	0.22035	0.971213
ENSG00000135437	RDH5	12	56079151	56128526	162	36	1.5187	0.064424	0.457284	132	26	1.6439	0.050095	0.41255	143	29	-0.22635	0.58953	0.971213
ENSG00000112293	GPLD1	6	24416060	24530433	890	93	1.5183	0.064473	0.457284	853	86	1.6571	0.048753	0.408845	877	90	0.37199	0.35495	0.971213
ENSG00000083307	GRHL2	8	102469668	102691954	996	135	1.5182	0.064481	0.457284	854	107	1.4985	0.067005	0.459409	931	120	1.5404	0.061726	0.884161
ENSG00000206043	C18orf63	18	71948110	72036422	452	38	1.5177	0.064542	0.457284	434	35	1.4199	0.077815	0.488445	517	47	1.3735	0.084802	0.926387
ENSG00000143224	PPOX	1	161100832	161158136	118	24	1.5176	0.064555	0.457284	89	15	0.87019	0.1921	0.682052	86	14	-0.74369	0.77147	0.971213
ENSG00000132386	SERPINF1	17	1630259	1690859	322	62	1.5175	0.064565	0.457284	253	43	0.81317	0.20806	0.701697	264	45	0.42032	0.33712	0.971213
ENSG00000162614	NEXN	1	78319200	78422009	218	39	1.5169	0.064645	0.457526	191	32	1.7723	0.038175	0.364617	230	39	-0.27441	0.60812	0.971213
ENSG00000072364	AFF4	5	132201071	132334354	479	46	1.5168	0.064659	0.457526	412	36	1.4807	0.069346	0.464568	437	39	-0.31462	0.62347	0.971213
ENSG00000035664	DAPK2	15	64189235	64398614	944	116	1.5166	0.064686	0.457526	856	103	1.2935	0.097912	0.531947	897	110	-0.53241	0.70278	0.971213
ENSG00000172410	INSL5	1	67253424	67301942	188	41	1.5162	0.064732	0.457526	140	26	0.49433	0.31054	0.800564	147	28	0.88528	0.188	0.971213
ENSG00000205356	TECPR1	7	97834755	97916563	355	54	1.5162	0.064734	0.457526	195	21	1.5467	0.060972	0.442653	197	21	-0.62059	0.73256	0.971213
ENSG00000135248	FAM71F1	7	128314115	128381797	308	45	1.5161	0.064748	0.457526	281	39	1.8043	0.035589	0.354409	301	43	3.4627	0.0002674	0.259279
ENSG00000049540	ELN	7	73407119	73494237	210	37	1.5158	0.064791	0.457545	180	29	2.0248	0.021444	0.2826	183	29	-0.46257	0.67816	0.971213
ENSG00000068654	POLR1A	2	86243451	86368278	379	41	1.5154	0.064834	0.457545	364	38	1.6582	0.048642	0.408845	441	46	0.34009	0.36689	0.971213
ENSG00000186591	UBE2H	7	129460572	129627800	748	54	1.5151	0.064873	0.457545	609	37	1.2315	0.10906	0.552639	620	38	0.20622	0.41831	0.971213
ENSG00000173114	LRRN3	7	110696062	110775510	202	28	1.5144	0.064967	0.457545	172	21	0.81826	0.2066	0.700393	197	26	1.0584	0.14494	0.971213
ENSG00000108963	DPH1	17	1898431	1957183	280	58	1.5143	0.06497	0.457545	221	39	2.012	0.022108	0.285737	252	45	-1.2238	0.88949	0.971213
ENSG00000102575	ACP5	19	11675475	11724801	210	36	1.5143	0.064974	0.457545	183	29	1.0919	0.13745	0.605799	189	31	0.87274	0.1914	0.971213
ENSG00000070501	POLB	8	42160973	42239331	194	21	1.514	0.065008	0.457545	174	17	0.78686	0.21568	0.710691	186	19	0.78527	0.21615	0.971213
ENSG00000131941	RHPN2	19	33459498	33590824	693	74	1.5138	0.065039	0.457545	613	61	1.5276	0.0633	0.448012	638	65	1.438	0.075218	0.91051
ENSG00000135124	P2RX4	12	121612664	121681909	381	54	1.5137	0.065051	0.457545	328	43	1.6992	0.044638	0.392173	353	48	-1.7249	0.95772	0.97865
ENSG00000141873	SLC39A3	19	2719925	2775074	326	53	1.5135	0.065073	0.457545	262	39	1.6108	0.053607	0.421332	277	42	0.056063	0.47765	0.971213
ENSG00000112175	BMP5	6	55608451	55775388	731	105	1.513	0.065146	0.457849	581	77	1.201	0.11487	0.562982	630	86	0.6393	0.26131	0.971213
ENSG00000159259	CHAF1B	21	37722689	37799125	330	40	1.5128	0.065166	0.457849	241	23	0.65935	0.25484	0.752391	249	24	2.1125	0.017322	0.750513
ENSG00000067704	IARS2	1	220232455	220331383	286	44	1.5121	0.065254	0.458232	232	31	1.0845	0.13906	0.606798	230	31	0.8789	0.18973	0.971213
ENSG00000204618	RNF39	6	30028043	30078628	434	46	1.5118	0.065291	0.458232	432	46	1.9582	0.025104	0.303268	443	48	-0.45963	0.67711	0.971213
ENSG00000087302	C14orf166	14	52421228	52481420	227	45	1.5118	0.065295	0.458232	212	41	1.5181	0.064492	0.451935	224	44	-0.74663	0.77236	0.971213
ENSG00000131669	NINJ1	9	95873771	95931570	272	58	1.5105	0.065456	0.459048	251	52	1.7926	0.036519	0.358248	261	55	0.57253	0.28348	0.971213
ENSG00000135932	CAB39	2	231542557	231695790	538	76	1.5105	0.065461	0.459048	452	59	0.67716	0.24915	0.745831	504	66	2.0452	0.020416	0.75981
ENSG00000149716	ORAOV1	11	69470331	69525165	257	55	1.5098	0.065548	0.459484	159	31	1.9796	0.023876	0.297195	160	32	-1.2672	0.89745	0.971213
ENSG00000198746	GPATCH3	1	27206979	27261962	120	21	1.5096	0.065576	0.459505	98	15	1.3302	0.091727	0.522053	103	16	0.03335	0.4867	0.971213
ENSG00000166035	LIPC	15	58667953	58871073	1148	192	1.5093	0.065611	0.459576	865	163	1.4957	0.067367	0.460172	898	171	-1.3357	0.90917	0.972054
ENSG00000234828	RP11-526A4.1	4	150341097	150771980	1232	115	1.5081	0.065759	0.460263	883	86	1.0589	0.14483	0.614679	884	86	0.083275	0.46682	0.971213
ENSG00000233153	UBE2E2-AS1	3	23226561	23281268	217	36	1.5073	0.065872	0.460879	197	31	1.5977	0.055053	0.425607	206	33	-0.90141	0.81631	0.971213
ENSG00000151338	MIPOL1	14	37632118	38030464	1073	53	1.5068	0.065937	0.461159	1002	49	0.91376	0.18042	0.668728	1108	61	0.15118	0.43992	0.971213
ENSG00000168610	STAT3	17	40455342	40575586	384	48	1.5063	0.065999	0.461334	337	40	1.2745	0.10125	0.538612	363	45	-1.3167	0.90603	0.972054
ENSG00000167880	EVPL	17	73992926	74058533	205	47	1.5062	0.066012	0.461334	177	38	1.4215	0.07758	0.487757	198	41	-1.0928	0.86277	0.971213
ENSG00000185950	IRS2	13	110396184	110473914	365	67	1.5053	0.066118	0.461892	306	53	1.5488	0.06071	0.442108	321	56	0.37274	0.35467	0.971213
ENSG00000137033	IL33	9	6180149	6267983	406	68	1.5052	0.066142	0.461892	364	58	1.2904	0.098463	0.532768	417	68	1.7222	0.042515	0.850559
ENSG00000170855	TRIAP1	12	120871764	120919215	183	34	1.5048	0.066188	0.462039	162	28	1.3652	0.086092	0.507806	176	31	0.21975	0.41303	0.971213
ENSG00000138175	ARL3	10	104423484	104509190	204	37	1.5044	0.066237	0.462066	191	33	1.306	0.095773	0.530205	218	38	1.1794	0.11913	0.957916
ENSG00000164398	ACSL6	5	131275666	131382761	240	31	1.5044	0.066242	0.462066	234	29	1.5881	0.056136	0.428337	282	39	-0.93481	0.82506	0.971213
ENSG00000078898	BPIFB2	20	31560384	31621515	345	58	1.5032	0.066399	0.462965	290	45	1.517	0.06463	0.452441	297	47	-1.3061	0.90424	0.972054
ENSG00000014919	COX15	10	101445886	101527423	189	33	1.503	0.066421	0.462965	146	23	1.7137	0.043291	0.386036	180	29	-0.58824	0.72181	0.971213
ENSG00000197213	ZSCAN5B	19	56691058	56744207	402	92	1.5026	0.066469	0.463026	279	55	1.5985	0.054966	0.425607	297	60	0.22278	0.41185	0.971213
ENSG00000198369	SPRED2	2	65524580	65694733	671	72	1.5025	0.06648	0.463026	645	67	1.8329	0.03341	0.345405	727	80	-0.088232	0.53515	0.971213
ENSG00000089048	ESF1	20	13684969	13800579	444	62	1.5021	0.066533	0.46322	372	47	0.7739	0.2195	0.716013	422	55	0.31991	0.37452	0.971213
ENSG00000176894	PXMP2	12	133229192	133291577	243	30	1.5015	0.066618	0.463637	216	24	1.319	0.093583	0.527241	255	31	-0.37001	0.64431	0.971213
ENSG00000166869	CHP2	16	23730948	23780272	258	58	1.5009	0.066686	0.463834	194	40	1.6019	0.054591	0.42449	197	41	-0.31321	0.62294	0.971213
ENSG00000185345	PARK2	6	161758590	163183834	7531	557	1.5008	0.066699	0.463834	6170	464	0.72387	0.23457	0.730415	6584	499	-0.096164	0.5383	0.971213
ENSG00000033100	CHPF2	7	150894575	150945913	193	39	1.5006	0.066734	0.463834	173	33	1.684	0.046088	0.398629	189	37	0.58451	0.27944	0.971213
ENSG00000259511	UBE2Q2L	15	84806138	84864921	81	26	1.5003	0.066765	0.463834	63	17	0.88142	0.18905	0.679447	67	19	-0.39791	0.65465	0.971213
ENSG00000167996	FTH1	11	61721757	61770132	235	39	1.5003	0.066772	0.463834	219	35	0.93414	0.17512	0.661454	224	36	0.8732	0.19128	0.971213
ENSG00000140995	DEF8	16	89979560	90044468	439	68	1.4997	0.066849	0.464194	425	65	0.97227	0.16546	0.647911	439	68	1.5659	0.058688	0.875733
ENSG00000070413	DGCR2	22	19013795	19144967	679	61	1.4988	0.066962	0.464804	569	46	1.2659	0.10278	0.541779	568	46	-0.18676	0.57408	0.971213
ENSG00000132825	PPP1R3D	20	58501887	58550352	124	24	1.4981	0.067056	0.465281	105	17	1.2106	0.11303	0.559252	119	21	0.1249	0.4503	0.971213
ENSG00000103549	RNF40	16	30737933	30797628	80	14	1.4969	0.067213	0.466195	40	14	-1.1229	0.86927	0.947839	54	18	0.65212	0.25716	0.971213
ENSG00000091656	ZFHX4	8	77558515	77789521	666	101	1.4956	0.067379	0.466922	550	77	1.3085	0.095351	0.530205	613	88	0.0059179	0.49764	0.971213
ENSG00000178015	GPR150	5	94920980	94967284	106	38	1.4954	0.067408	0.466922	77	25	1.5878	0.056163	0.428337	90	30	1.4215	0.077589	0.921233
ENSG00000141384	TAF4B	18	23771409	23981649	794	92	1.4954	0.06741	0.466922	636	67	1.6119	0.053494	0.420982	725	77	0.52174	0.30092	0.971213
ENSG00000239836	PSMB9	6	32786927	32837628	422	61	1.4953	0.067419	0.466922	420	60	1.354	0.087864	0.513255	468	67	0.11917	0.45257	0.971213
ENSG00000205186	FABP9	8	82360618	82408758	192	28	1.495	0.067462	0.467045	181	25	0.69716	0.24285	0.739753	261	41	1.0567	0.14532	0.971213
ENSG00000255298	OR8G5	11	124099723	124145763	411	16	1.4946	0.067503	0.467153	408	16	2.1624	0.015294	0.241441	420	17	0.71619	0.23694	0.971213
ENSG00000174807	CD248	11	66071958	66119515	143	30	1.4943	0.067542	0.467248	115	23	0.96468	0.16735	0.650715	140	31	2.5311	0.0056858	0.620291
ENSG00000171298	GAA	17	78040339	78103680	416	50	1.4941	0.067579	0.467264	365	42	0.95924	0.16872	0.652599	411	49	0.70682	0.23984	0.971213
ENSG00000064999	ANKS1A	6	34822038	35095802	744	74	1.4939	0.067595	0.467264	721	70	1.4047	0.080059	0.494361	792	80	-1.0072	0.84307	0.971213
ENSG00000166173	LARP6	15	71113889	71181498	181	20	1.4926	0.067769	0.46822	151	14	1.4737	0.070275	0.467055	162	16	-0.97872	0.83614	0.971213
ENSG00000149798	CDC42EP2	11	65047289	65099900	102	23	1.4925	0.067784	0.46822	96	21	1.3508	0.088375	0.513769	129	27	1.8209	0.034308	0.824026
ENSG00000164989	CCDC171	9	15517872	15981897	2432	78	1.4914	0.067928	0.469039	1686	54	0.70501	0.2404	0.736185	1846	63	-0.9502	0.82899	0.971213
ENSG00000101746	NOL4	18	31421064	31838515	1264	127	1.4909	0.067997	0.46934	879	102	1.6417	0.050329	0.412782	943	113	-0.91207	0.81913	0.971213
ENSG00000132671	SSTR4	20	22981057	23027314	188	34	1.4905	0.068041	0.469347	157	25	1.2402	0.10744	0.549265	171	27	0.67753	0.24904	0.971213
ENSG00000179846	NKPD1	19	45643008	45698408	306	62	1.4905	0.068049	0.469347	170	34	0.68166	0.24773	0.745831	172	35	-0.83334	0.79767	0.971213
ENSG00000175567	UCP2	11	73675716	73728889	233	38	1.4903	0.068075	0.469351	229	38	1.0962	0.1365	0.603489	252	38	-0.264	0.60411	0.971213
ENSG00000206445	ATP6V1G2	6	31502228	31549625	250	44	1.4892	0.068213	0.470127	251	44	1.252	0.10528	0.546667	257	46	0.48673	0.31323	0.971213
ENSG00000140262	TCF12	15	57175833	57590716	1310	68	1.4886	0.068291	0.470454	1125	52	1.4018	0.080487	0.494762	1415	68	1.2174	0.11174	0.953009
ENSG00000143971	ETAA1	2	67589442	67647540	243	27	1.4884	0.068328	0.470454	220	23	1.2505	0.10556	0.547299	238	26	0.41429	0.33933	0.971213
ENSG00000188243	COMMD6	13	76089350	76146991	210	33	1.4883	0.068337	0.470454	183	27	1.5637	0.058947	0.437481	187	27	-0.50985	0.69492	0.971213
ENSG00000148942	SLC5A12	11	26678566	26778574	466	85	1.4872	0.068483	0.471049	443	81	0.75459	0.22525	0.721504	484	90	-0.37495	0.64615	0.971213
ENSG00000164692	COL1A2	7	93988873	94070544	279	53	1.4871	0.068489	0.471049	260	47	1.5528	0.060234	0.441134	273	50	-1.5367	0.93781	0.975047
ENSG00000165272	AQP3	9	33431152	33482631	213	49	1.4871	0.0685	0.471049	178	39	1.412	0.07897	0.491969	181	39	-0.54488	0.70708	0.971213
ENSG00000174417	TRHR	8	110064653	110141813	329	44	1.4868	0.068535	0.471097	307	39	1.3966	0.081263	0.49627	313	40	-0.078473	0.53127	0.971213
ENSG00000066739	ATG2B	14	96737595	96864678	422	60	1.4866	0.068558	0.471097	314	38	1.039	0.1494	0.62213	349	45	-0.63761	0.73814	0.971213
ENSG00000196666	FAM180B	11	47573230	47620746	112	20	1.4864	0.068585	0.471107	90	24	2.0586	0.019766	0.271472	95	23	0.056782	0.47736	0.971213
ENSG00000105393	BABAM1	19	17343200	17400162	267	48	1.4857	0.068681	0.471566	233	39	1.3365	0.090691	0.520661	251	44	-0.052673	0.521	0.971213
ENSG00000102678	FGF9	13	22210215	22288640	322	70	1.4855	0.068703	0.471566	238	46	0.37669	0.3532	0.830209	248	49	1.26	0.10384	0.939887
ENSG00000181609	OR52D1	11	5474915	5520979	331	54	1.4853	0.068735	0.471611	294	47	0.72379	0.2346	0.730415	333	56	2.0618	0.019615	0.758471
ENSG00000164500	C7orf72	7	50100682	50208852	439	34	1.4849	0.068781	0.471713	370	24	1.458	0.072423	0.4735	379	25	-0.72027	0.76432	0.971213
ENSG00000166750	SLFN5	17	33535086	33604768	314	52	1.4848	0.068801	0.471713	264	39	1.6448	0.050003	0.41255	286	43	-0.70572	0.75982	0.971213
ENSG00000171735	CAMTA1	1	6810384	7839766	4696	475	1.4844	0.068847	0.471738	3689	387	0.92463	0.17758	0.66495	3979	409	-0.86338	0.80603	0.971213
ENSG00000163564	PYHIN1	1	158866337	158956849	476	59	1.4841	0.068896	0.471738	396	45	1.2853	0.099339	0.535593	416	49	0.55841	0.28828	0.971213
ENSG00000162704	ARPC5	1	183585328	183640076	335	14	1.484	0.068902	0.471738	302	10	1.89	0.029376	0.327865	372	15	-0.6884	0.7544	0.971213
ENSG00000138095	LRPPRC	2	44103363	44258144	757	66	1.484	0.068907	0.471738	644	54	0.45827	0.32338	0.810111	731	65	2.4396	0.0073523	0.620291
ENSG00000130558	OLFM1	9	137932089	138023030	658	109	1.4835	0.068965	0.47196	601	95	1.0777	0.14059	0.607847	678	106	2.8793	0.001993	0.548016
ENSG00000136014	USP44	12	95900336	95980278	392	68	1.4833	0.069003	0.472045	377	64	1.1909	0.11684	0.566448	396	68	0.65712	0.25555	0.971213
ENSG00000198189	HSD17B11	4	88247691	88347455	602	62	1.4823	0.069134	0.4727	576	59	0.93206	0.17565	0.662029	635	67	-0.21526	0.58522	0.971213
ENSG00000117676	RPS6KA1	1	26821249	26911520	299	49	1.4822	0.06915	0.4727	279	44	1.4824	0.069112	0.463843	295	47	0.33202	0.36994	0.971213
ENSG00000167535	CACNB3	12	49173215	49232726	189	44	1.4819	0.06918	0.47273	131	29	2.0114	0.02214	0.285737	139	30	-1.1454	0.87397	0.971213
ENSG00000153936	HS2ST1	1	87345335	87585681	776	49	1.4816	0.069218	0.472815	691	39	1.3176	0.093823	0.527787	764	46	0.41147	0.34036	0.971213
ENSG00000124140	SLC12A5	20	44615329	44698789	324	47	1.4813	0.069266	0.472956	314	44	1.4248	0.077105	0.486975	324	47	0.36937	0.35592	0.971213
ENSG00000183844	FAM3B	21	42653661	42739654	417	88	1.4811	0.06929	0.472956	385	78	0.73695	0.23058	0.72702	390	79	-0.55528	0.71065	0.971213
ENSG00000141294	LRRC46	17	45873993	45925079	187	33	1.4807	0.069341	0.473129	181	31	1.3996	0.08081	0.495428	190	33	-0.80316	0.78906	0.971213
ENSG00000064692	SNCAIP	5	121612455	121809794	527	78	1.4804	0.069385	0.473254	412	54	1.8005	0.035893	0.356665	471	65	-0.9643	0.83255	0.971213
ENSG00000168589	DYNLRB2	16	80539854	80594713	367	68	1.4795	0.069497	0.473843	303	54	1.5488	0.060711	0.442108	309	55	-1.4785	0.93037	0.974318
ENSG00000168397	ATG4B	2	242541775	242623272	412	53	1.4792	0.069544	0.473988	368	44	1.4539	0.072993	0.47574	385	47	-0.28943	0.61387	0.971213
ENSG00000169627	BOLA2B	16	29442601	29501285	7	4	1.4783	0.069662	0.474487	5	3	1.1177	0.13185	0.594214	8	5	0.6808	0.248	0.971213
ENSG00000169627	BOLA2B	16	29442601	29501285	7	4	1.4783	0.069662	0.474487	5	3	1.1177	0.13185	0.594214	5	3	-1.5049	0.93383	0.975041
ENSG00000153446	C16orf89	16	5082925	5151146	380	102	1.478	0.069702	0.474487	237	61	1.66	0.048462	0.408845	252	66	0.47184	0.31852	0.971213
ENSG00000205809	KLRC2	12	10573198	10623780	214	31	1.4779	0.069717	0.474487	200	27	0.87615	0.19048	0.680816	207	29	-0.19399	0.57691	0.971213
ENSG00000196214	ZNF766	19	52737824	52805979	391	56	1.4779	0.06972	0.474487	347	46	1.8066	0.035415	0.354015	366	50	0.10059	0.45994	0.971213
ENSG00000102893	PHKB	16	47460047	47745434	316	36	1.4774	0.069786	0.474761	243	22	0.62055	0.26745	0.76567	250	23	1.7374	0.041155	0.848205
ENSG00000204257	HLA-DMA	6	32906391	32955900	309	37	1.4768	0.06987	0.475157	309	37	1.6387	0.050637	0.412964	311	38	-0.97665	0.83563	0.971213
ENSG00000106459	NRF1	7	129216555	129406922	660	75	1.4765	0.069904	0.475213	612	66	1.4776	0.069758	0.465803	645	71	-1.5339	0.93748	0.975047
ENSG00000124356	STAMBP	2	74021043	74110783	261	45	1.4756	0.07003	0.47564	246	41	1.2078	0.11356	0.559937	251	43	-0.32917	0.62899	0.971213
ENSG00000174326	SLC16A11	17	6934949	6982242	271	56	1.4755	0.070043	0.47564	247	49	2.0034	0.022568	0.287531	251	50	-0.51415	0.69643	0.971213
ENSG00000158865	SLC5A11	16	24822184	24932949	528	108	1.475	0.070111	0.47564	340	61	2.5792	0.0049514	0.138081	337	60	-1.4982	0.93296	0.975041
ENSG00000178187	ZNF454	5	178333194	178403218	343	42	1.4749	0.070119	0.47564	320	37	0.79651	0.21287	0.706857	346	41	1.8587	0.031537	0.812232
ENSG00000130203	APOE	19	45374039	45422650	204	54	1.4747	0.070145	0.47564	176	43	1.0213	0.15355	0.630438	181	45	0.37817	0.35265	0.971213
ENSG00000110077	MS4A6A	11	59929080	59987139	213	29	1.4743	0.070198	0.47564	193	24	2.4772	0.0066205	0.162341	243	32	1.5046	0.066218	0.894982
ENSG00000101463	SYNDIG1	20	24414835	24657253	1095	154	1.4741	0.070224	0.47564	777	111	0.38935	0.34851	0.826038	819	118	0.52166	0.30096	0.971213
ENSG00000176231	OR10H4	19	16024818	16070768	311	32	1.474	0.070241	0.47564	300	30	1.2568	0.10441	0.545175	324	34	-0.26592	0.60485	0.971213
ENSG00000116288	PARK7	1	7986714	8055342	251	42	1.4737	0.070276	0.47564	228	36	1.233	0.10879	0.552487	243	39	-0.79637	0.78709	0.971213
ENSG00000076258	FMO4	1	171248318	171321223	361	35	1.4736	0.07029	0.47564	343	33	1.2156	0.11206	0.557465	369	36	0.14315	0.44308	0.971213
ENSG00000204237	OXLD1	17	79622066	79668618	297	29	1.4735	0.070302	0.47564	285	27	1.7698	0.038384	0.365074	299	29	2.4452	0.0072386	0.620291
ENSG00000150977	RILPL2	12	123889936	123956264	282	64	1.4734	0.07032	0.47564	243	52	1.6838	0.046112	0.398649	251	55	0.67912	0.24853	0.971213
ENSG00000203737	GPR52	1	174382212	174428683	138	23	1.4732	0.070347	0.47564	124	19	1.3031	0.096267	0.530205	138	22	-0.45683	0.6761	0.971213
ENSG00000179636	TPPP2	14	21463345	21510334	188	65	1.4725	0.070438	0.47564	163	54	1.1119	0.13308	0.595459	173	59	2.3452	0.0095087	0.670205
ENSG00000197046	SIGLEC15	18	43370545	43432521	228	34	1.4725	0.070439	0.47564	191	26	1.5063	0.06599	0.457336	194	26	-0.78116	0.78265	0.971213
ENSG00000119782	FKBP1B	2	24237584	24296551	184	31	1.4725	0.070449	0.47564	162	25	1.5249	0.063642	0.449225	164	26	-0.41904	0.66241	0.971213
ENSG00000168038	ULK4	3	41278090	42091080	3966	123	1.4721	0.070492	0.47564	3718	111	1.2629	0.10331	0.542864	3987	124	-0.66666	0.7475	0.971213
ENSG00000059573	ALDH18A1	10	97355686	97451759	374	45	1.4721	0.070496	0.47564	353	41	1.9773	0.024003	0.297195	356	41	2.8798	0.0019899	0.548016
ENSG00000149305	HTR3B	11	113740518	113827283	340	56	1.4721	0.070497	0.47564	317	50	1.194	0.11624	0.565315	368	59	-0.6184	0.73184	0.971213
ENSG00000204256	BRD2	6	32901437	32959282	372	44	1.4718	0.070533	0.47564	372	44	1.6931	0.045218	0.394811	376	45	-1.0897	0.86207	0.971213
ENSG00000197106	SLC6A17	1	110658132	110754824	379	71	1.4717	0.070544	0.47564	245	36	1.5384	0.061979	0.444123	256	39	-0.44443	0.67163	0.971213
ENSG00000168763	CNNM3	2	97445950	97511121	169	29	1.4717	0.070554	0.47564	147	23	1.0276	0.15207	0.626473	158	25	-0.1625	0.56455	0.971213
ENSG00000166825	ANPEP	15	90318126	90393119	363	73	1.4713	0.070604	0.47564	301	54	2.0765	0.018926	0.267183	311	57	1.4681	0.071041	0.90226
ENSG00000141682	PMAIP1	18	57532153	57581538	208	46	1.4712	0.070617	0.47564	166	34	1.5404	0.061734	0.444123	180	38	-1.6441	0.94992	0.977129
ENSG00000164902	PHAX	5	125901607	125972944	291	39	1.4711	0.070632	0.47564	277	36	1.4121	0.078953	0.491969	288	39	-0.7657	0.77807	0.971213
ENSG00000185090	MANEAL	1	38224721	38277278	158	25	1.4711	0.070637	0.47564	152	23	1.0168	0.15462	0.631611	187	32	-0.23012	0.591	0.971213
ENSG00000144426	NBEAL1	2	203844597	204101101	560	59	1.4706	0.070701	0.475764	463	42	1.611	0.05359	0.421332	466	43	0.063115	0.47484	0.971213
ENSG00000168453	HR	8	21961932	22023566	273	67	1.4705	0.070707	0.475764	221	49	0.83602	0.20157	0.69467	237	54	1.192	0.11664	0.954883
ENSG00000157227	MMP14	14	23270742	23326809	322	72	1.4701	0.070774	0.476041	259	52	0.59623	0.27551	0.772079	273	57	-0.53799	0.70471	0.971213
ENSG00000177700	POLR2L	11	829721	877529	183	27	1.4697	0.07082	0.476099	159	21	1.404	0.080153	0.494361	162	22	-0.039455	0.51574	0.971213
ENSG00000151876	FBXO4	5	41890352	41951672	115	19	1.4696	0.070835	0.476099	89	13	2.0062	0.022416	0.286861	101	16	0.38629	0.34964	0.971213
ENSG00000112699	GMDS	6	1614035	2280868	2657	273	1.4694	0.07086	0.476099	2209	216	1.35	0.088501	0.513818	2353	226	1.1634	0.12234	0.964095
ENSG00000124233	SEMG1	20	43800605	43848414	148	12	1.4692	0.070891	0.476128	139	11	0.62027	0.26754	0.76567	150	13	1.9929	0.023134	0.766543
ENSG00000080546	SESN1	6	109297640	109450708	447	33	1.469	0.070916	0.476128	308	17	0.94484	0.17237	0.658281	316	18	1.2782	0.10059	0.935449
ENSG00000147459	DOCK5	8	25007287	25283227	1145	128	1.4685	0.070985	0.476239	951	119	1.624	0.05219	0.416773	1066	117	-0.71794	0.7636	0.971213
ENSG00000198846	TOX	8	59707977	60066767	1408	181	1.4684	0.070993	0.476239	1182	140	2.0245	0.02146	0.2826	1290	156	-1.364	0.91371	0.973024
ENSG00000125734	GPR108	19	6719925	6772633	247	63	1.4683	0.07101	0.476239	201	48	0.80494	0.21043	0.704436	221	54	-0.20542	0.58138	0.971213
ENSG00000152932	RAB3C	5	57842950	58165221	1410	160	1.468	0.071053	0.476355	1192	130	1.2168	0.11184	0.557023	1256	138	1.1897	0.11709	0.954883
ENSG00000006047	YBX2	17	7181571	7232876	138	34	1.4671	0.071172	0.476481	122	28	1.2204	0.11116	0.55574	129	30	-0.79126	0.78561	0.971213
ENSG00000271321	CTAGE6	7	143442182	143489843	21	12	1.4671	0.071174	0.476481	10	6	1.6579	0.048665	0.408845	9	5	1.2928	0.098033	0.935449
ENSG00000198471	RTP2	3	187406047	187455345	223	33	1.4671	0.071175	0.476481	203	28	1.4527	0.073148	0.475849	227	33	1.408	0.079571	0.921973
ENSG00000074935	TUBE1	6	112381860	112443751	233	20	1.4669	0.071197	0.476481	219	18	1.6069	0.05404	0.422931	245	21	-0.7783	0.7818	0.971213
ENSG00000155090	KLF10	8	103651005	103703130	233	54	1.4665	0.07126	0.476703	191	41	1.7187	0.042838	0.38563	195	42	-1.1168	0.86795	0.971213
ENSG00000133985	TTC9	14	71073504	71152077	402	102	1.4658	0.071351	0.47673	314	74	2.1447	0.015989	0.246148	328	77	-0.53272	0.70289	0.971213
ENSG00000206203	TSSK2	22	19083321	19130136	208	24	1.4658	0.071351	0.47673	194	21	1.3797	0.083841	0.502147	200	23	-0.22337	0.58838	0.971213
ENSG00000177150	FAM210A	18	13653346	13761591	403	42	1.4657	0.07137	0.47673	382	38	0.88398	0.18835	0.678898	458	50	1.4023	0.080408	0.925038
ENSG00000129636	ITFG1	16	47178302	47530018	459	44	1.4656	0.071374	0.47673	310	24	0.71145	0.2384	0.733447	309	24	1.516	0.064762	0.894982
ENSG00000119523	ALG2	9	101968707	102019246	145	13	1.4654	0.071405	0.47673	128	10	0.60796	0.27161	0.770182	135	11	1.5452	0.061145	0.883916
ENSG00000186895	FGF3	11	69614736	69669192	301	47	1.4653	0.071419	0.47673	267	39	1.8097	0.035172	0.353129	283	43	-0.18565	0.57364	0.971213
ENSG00000153721	CNKSR3	6	154716433	154866753	917	153	1.4648	0.071493	0.476885	782	124	1.3451	0.089293	0.51666	810	129	0.74467	0.22823	0.971213
ENSG00000124215	CDH26	20	58498471	58598772	333	61	1.4648	0.071494	0.476885	287	48	1.4241	0.077205	0.487272	319	55	0.55249	0.29031	0.971213
ENSG00000119632	IFI27L2	14	94584118	94630957	194	35	1.4642	0.071572	0.477034	150	24	0.95148	0.17068	0.656596	150	24	0.11247	0.45523	0.971213
ENSG00000150787	PTS	11	112062088	112114696	167	35	1.4638	0.071626	0.477034	150	29	1.8923	0.029224	0.327403	153	30	0.79237	0.21407	0.971213
ENSG00000196946	ZNF705A	11	71515091	71567593	340	33	1.4637	0.071633	0.477034	313	28	1.8207	0.034327	0.349396	209	25	-0.15592	0.56195	0.971213
ENSG00000196946	ZNF705A	11	71515091	71567593	340	33	1.4637	0.071633	0.477034	313	28	1.8207	0.034327	0.349396	321	29	-1.4278	0.92333	0.97355
ENSG00000100246	DNAL4	22	39164513	39225161	225	43	1.4633	0.071688	0.477034	152	26	0.52545	0.29963	0.788921	190	34	1.3252	0.092546	0.935449
ENSG00000205238	SPDYE2	7	102156679	102212757	2	1	1.4633	0.07169	0.477034	1	1	0.31414	0.37671	0.841126	1	1	1.0693	0.14246	0.971213
ENSG00000121211	MND1	4	154230801	154346247	475	69	1.4631	0.071714	0.477034	370	48	1.4208	0.077693	0.488012	409	56	-0.84857	0.80194	0.971213
ENSG00000150456	EEF1AKMT1	13	21292036	21383095	343	37	1.4631	0.071717	0.477034	330	35	2.1645	0.015211	0.240956	347	38	0.043634	0.4826	0.971213
ENSG00000171243	SOSTDC1	7	16491106	16540562	286	42	1.463	0.071739	0.477034	234	31	1.2944	0.09776	0.531592	242	32	-0.75459	0.77475	0.971213
ENSG00000164638	SLC29A4	7	5287561	5353704	476	97	1.4629	0.071749	0.477034	366	68	0.87566	0.19061	0.680816	389	72	0.547	0.29219	0.971213
ENSG00000112902	SEMA5A	5	9025138	9581233	2440	327	1.4625	0.071808	0.47707	2074	275	2.0513	0.020119	0.274354	2273	299	-0.4413	0.6705	0.971213
ENSG00000197982	C1orf122	1	38238473	38285126	119	22	1.4622	0.071838	0.47707	112	20	0.84038	0.20035	0.692929	141	28	0.26542	0.39534	0.971213
ENSG00000136155	SCEL	13	78074809	78229398	513	77	1.4621	0.07185	0.47707	421	58	0.82509	0.20466	0.69849	440	62	0.415	0.33907	0.971213
ENSG00000146416	AIG1	6	143346979	143671441	959	137	1.4621	0.071861	0.47707	865	118	1.45	0.07353	0.476987	1011	123	-0.07516	0.52996	0.971213
ENSG00000197162	ZNF785	16	30581994	30632092	111	21	1.4616	0.071926	0.47707	95	16	0.90304	0.18325	0.67243	100	17	0.74238	0.22893	0.971213
ENSG00000137496	IL18BP	11	71674955	71723965	186	22	1.4614	0.071955	0.47707	174	19	1.0612	0.1443	0.613987	182	21	0.67447	0.25001	0.971213
ENSG00000175115	PACS1	11	65802747	66022218	721	81	1.4613	0.071964	0.47707	523	50	1.7543	0.039691	0.371002	501	48	-1.1204	0.86872	0.971213
ENSG00000186891	TNFRSF18	1	1128888	1177163	275	29	1.461	0.072002	0.47707	266	27	1.2352	0.10837	0.551367	288	31	-0.88366	0.81156	0.971213
ENSG00000184206	GOLGA6L4	15	84869525	84924120	83	31	1.461	0.072004	0.47707	67	23	1.0283	0.1519	0.626333	69	24	-0.35712	0.6395	0.971213
ENSG00000154118	JPH3	16	87600441	87741762	1154	166	1.4609	0.072018	0.47707	885	149	1.4926	0.067774	0.460229	927	157	-0.083853	0.53341	0.971213
ENSG00000169488	OR4K15	14	20408678	20454724	242	31	1.4606	0.072062	0.47707	185	18	1.2501	0.10563	0.547404	187	19	-0.46312	0.67836	0.971213
ENSG00000183067	IGSF5	21	41082334	41184023	640	65	1.4604	0.072086	0.47707	611	60	0.85105	0.19737	0.688925	642	65	1.383	0.083328	0.925038
ENSG00000130182	ZSCAN10	16	3128895	3184293	250	42	1.4603	0.072109	0.47707	189	29	1.5056	0.066082	0.457336	190	29	0.59354	0.27641	0.971213
ENSG00000117360	PRPF3	1	150258928	150335704	329	33	1.4602	0.072121	0.47707	320	31	1.0813	0.13977	0.607148	374	40	-0.21624	0.5856	0.971213
ENSG00000173627	APOBEC4	1	183605410	183657448	311	13	1.4598	0.07217	0.47707	275	9	1.8758	0.03034	0.331658	349	14	-0.66417	0.74671	0.971213
ENSG00000188191	PRKAR1B	7	578834	802313	1264	157	1.4597	0.07218	0.47707	1051	118	1.5435	0.061359	0.443656	1082	126	1.5483	0.06078	0.883781
ENSG00000114999	TTL	2	113204743	113300223	308	45	1.4596	0.072194	0.47707	263	35	1.2909	0.098372	0.532768	290	41	-1.0668	0.85697	0.971213
ENSG00000168434	COG7	16	23389814	23499583	283	40	1.4594	0.072223	0.477091	175	20	1.9716	0.024325	0.298163	176	20	0.19374	0.42319	0.971213
ENSG00000100395	L3MBTL2	22	41566312	41637276	255	29	1.4591	0.072267	0.477211	243	27	1.2323	0.10893	0.552538	273	32	-0.46748	0.67992	0.971213
ENSG00000100346	CACNA1I	22	39931758	40095740	624	104	1.4584	0.07237	0.477358	517	80	1.8581	0.031578	0.337865	574	91	-0.23559	0.59312	0.971213
ENSG00000081059	TCF7	5	133415402	133493920	303	43	1.4584	0.072371	0.477358	300	42	0.91623	0.17977	0.667356	322	46	0.18663	0.42598	0.971213
ENSG00000130208	APOC1	19	45382577	45432606	212	55	1.4579	0.072433	0.477358	181	43	1.0804	0.13999	0.607148	185	44	-0.032768	0.51307	0.971213
ENSG00000159618	ADGRG5	16	57541333	57621101	407	72	1.4579	0.072441	0.477358	334	56	1.4485	0.073745	0.477373	361	62	-1.1212	0.8689	0.971213
ENSG00000165632	TAF3	10	7825467	8067016	1007	90	1.4578	0.072444	0.477358	826	83	1.5551	0.059958	0.440259	873	94	-0.99042	0.83902	0.971213
ENSG00000136231	IGF2BP3	7	23339828	23544995	831	123	1.4575	0.072486	0.477358	706	101	0.67569	0.24962	0.746126	766	111	1.1723	0.12053	0.962179
ENSG00000107175	CREB3	9	35697317	35747005	87	27	1.4575	0.072487	0.477358	74	22	1.5087	0.065687	0.456263	84	24	-0.85265	0.80307	0.971213
ENSG00000136944	LMX1B	9	129341722	129473311	563	97	1.4573	0.072511	0.477358	494	81	1.5363	0.06223	0.445056	519	86	-0.025108	0.51002	0.971213
ENSG00000137843	PAK6	15	40474629	40579688	441	89	1.4572	0.072535	0.477358	371	71	2.0009	0.022704	0.288466	382	74	-1.5779	0.9427	0.975949
ENSG00000181467	RAP2B	3	152845001	152898413	192	23	1.457	0.072558	0.477358	190	22	1.5792	0.057141	0.430732	192	23	-1.1536	0.87567	0.971213
ENSG00000196557	CACNA1H	16	1168241	1281772	794	189	1.4569	0.072574	0.477358	518	113	1.4773	0.069795	0.465838	522	114	-1.405	0.91999	0.973319
ENSG00000137310	TCF19	6	31091303	31144183	551	58	1.4563	0.072661	0.47763	550	58	0.79567	0.21311	0.706901	562	60	0.2247	0.41111	0.971213
ENSG00000198720	ANKRD13B	17	27885527	27951779	132	44	1.4562	0.072667	0.47763	96	28	1.0408	0.14898	0.621781	103	31	0.54395	0.29324	0.971213
ENSG00000179431	FJX1	11	35604735	35652421	174	42	1.4559	0.072705	0.477709	148	33	0.93877	0.17392	0.660319	163	37	0.38377	0.35057	0.971213
ENSG00000150054	MPP7	10	28329922	28626953	1458	111	1.4551	0.072823	0.47819	1352	103	2.2667	0.011705	0.214355	1459	105	-0.5888	0.722	0.971213
ENSG00000188580	NKAIN2	6	124089991	125156786	4538	406	1.455	0.07283	0.47819	3832	349	1.5947	0.055391	0.426136	4225	372	0.10713	0.45734	0.971213
ENSG00000132394	EEFSEC	3	127837302	128137489	902	69	1.4546	0.072896	0.478283	748	51	1.0233	0.15309	0.629168	880	63	-0.55219	0.70959	0.971213
ENSG00000114698	PLSCR4	3	145900122	146003966	652	63	1.4539	0.072991	0.478736	571	51	0.38895	0.34866	0.826038	664	62	1.4711	0.070636	0.90226
ENSG00000143515	ATP8B2	1	154263036	154333780	249	39	1.4536	0.073029	0.478815	220	32	2.0994	0.017891	0.258847	249	39	1.3302	0.091722	0.935449
ENSG00000088986	DYNLL1	12	120872660	120946298	291	38	1.4529	0.073125	0.479223	262	32	1.3897	0.082305	0.498014	280	36	0.29394	0.3844	0.971213
ENSG00000145476	CYP4V2	4	187077565	187144617	409	66	1.4526	0.073167	0.479223	349	51	1.835	0.033254	0.344924	389	60	-0.96274	0.83216	0.971213
ENSG00000203463	SLC44A4	6	31820969	31881823	201	45	1.4524	0.0732	0.479223	199	44	1.1466	0.12577	0.580809	202	45	-0.509	0.69462	0.971213
ENSG00000167769	ACER1	19	6296510	6368640	577	58	1.4523	0.073205	0.479223	497	44	1.1047	0.13465	0.599337	510	46	0.1086	0.45676	0.971213
ENSG00000156502	SUPV3L1	10	70904993	70978854	378	35	1.4522	0.073222	0.479223	326	26	1.1139	0.13266	0.594646	334	27	-0.052044	0.52075	0.971213
ENSG00000104897	SF3A2	19	2201816	2258678	216	49	1.4516	0.0733	0.479223	155	40	1.6632	0.048132	0.407533	161	42	1.0718	0.14191	0.971213
ENSG00000066629	EML1	14	100169056	100418397	1125	161	1.4515	0.073314	0.479223	857	125	0.40515	0.34269	0.824273	890	132	0.961	0.16828	0.971213
ENSG00000006025	OSBPL7	17	45874733	45934169	224	35	1.4515	0.073326	0.479223	218	33	1.2817	0.09997	0.537136	229	36	-0.65459	0.74363	0.971213
ENSG00000117707	PROX1	1	214126278	214224853	340	68	1.4514	0.073336	0.479223	268	47	0.78477	0.21629	0.711428	271	48	1.1235	0.13061	0.971213
ENSG00000166340	TPP1	11	6623997	6675692	169	39	1.4513	0.073351	0.479223	160	36	2.036	0.020874	0.279177	176	40	-0.64473	0.74045	0.971213
ENSG00000129514	FOXA1	14	38048757	38099325	159	37	1.4507	0.073438	0.47942	141	30	0.53174	0.29745	0.788504	148	33	0.85547	0.19615	0.971213
ENSG00000032389	TSSC1	2	3182741	3416653	1188	86	1.4505	0.07346	0.47942	1071	74	1.7083	0.043794	0.387706	1119	81	-0.34917	0.63652	0.971213
ENSG00000197376	OR8S1	12	48884415	48931886	268	29	1.4504	0.073478	0.47942	258	27	1.3628	0.086466	0.508752	267	29	0.16608	0.43405	0.971213
ENSG00000185105	MYADML2	17	79887521	79940109	217	35	1.4503	0.073492	0.47942	146	18	1.4534	0.073051	0.475834	150	19	0.13083	0.44795	0.971213
ENSG00000125820	NKX2-2	20	21481655	21529664	142	36	1.4501	0.073511	0.47942	117	27	1.2722	0.10165	0.538812	128	30	-2.1187	0.98294	0.987119
ENSG00000060688	SNRNP40	1	31722415	31804644	277	22	1.4494	0.073608	0.479883	263	20	1.174	0.1202	0.572689	275	22	0.024134	0.49037	0.971213
ENSG00000214787	MS4A4E	11	59958726	60045575	319	34	1.4492	0.073648	0.479902	299	30	2.4573	0.0069987	0.165206	372	41	1.7376	0.041138	0.848205
ENSG00000160193	WDR4	21	44253190	44334699	509	45	1.4487	0.073709	0.479902	475	40	0.58324	0.27986	0.775294	479	40	1.0661	0.14318	0.971213
ENSG00000130520	LSM4	19	18407040	18469001	239	51	1.4487	0.07371	0.479902	214	43	1.2837	0.099623	0.536183	220	44	-1.2361	0.8918	0.971213
ENSG00000156510	HKDC1	10	70945059	71037315	474	82	1.4486	0.073728	0.479902	392	63	1.5844	0.056552	0.429278	394	63	-0.00021589	0.50009	0.971213
ENSG00000119888	EPCAM	2	47561287	47624167	310	65	1.4485	0.073741	0.479902	215	46	-0.39746	0.65449	0.916678	229	49	0.18862	0.4252	0.971213
ENSG00000163026	WDCP	2	24242206	24305296	195	30	1.4475	0.073879	0.48063	170	23	1.5654	0.058745	0.436923	169	23	-0.55595	0.71088	0.971213
ENSG00000169129	AFAP1L2	10	116031248	116199515	759	141	1.4467	0.073988	0.481117	583	100	1.8174	0.034576	0.350767	611	106	-1.0528	0.85379	0.971213
ENSG00000243509	TNFRSF6B	20	62293004	62340051	240	37	1.4466	0.074011	0.481117	206	28	0.63928	0.26132	0.761496	220	31	1.7294	0.041871	0.848205
ENSG00000155816	FMN2	1	240220185	240648491	2345	259	1.4464	0.074032	0.481117	1839	201	1.6458	0.0499	0.41255	1951	213	1.0643	0.14359	0.971213
ENSG00000099622	CIRBP	19	1234267	1284809	107	51	1.4461	0.074069	0.481188	49	22	0.88205	0.18887	0.679447	49	22	0.071673	0.47143	0.971213
ENSG00000010379	SLC6A13	12	319787	407039	418	80	1.4456	0.07415	0.481498	357	63	1.6808	0.046397	0.400362	387	71	0.55805	0.28841	0.971213
ENSG00000171097	KYAT1	9	131585392	131679354	260	31	1.4454	0.074169	0.481498	223	24	1.4136	0.078746	0.491492	237	26	-0.88571	0.81211	0.971213
ENSG00000164330	EBF1	5	158112916	158561788	1498	173	1.4452	0.074206	0.481569	1055	111	1.4995	0.066866	0.459238	1068	114	1.208	0.11353	0.953009
ENSG00000171303	KCNK3	2	26880581	26964066	343	64	1.4448	0.07426	0.481703	280	51	0.72475	0.2343	0.730374	305	57	0.049678	0.48019	0.971213
ENSG00000169221	TBC1D10B	16	30358422	30416522	115	26	1.4445	0.074294	0.481703	95	19	1.2998	0.096836	0.530205	90	17	-0.9781	0.83599	0.971213
ENSG00000085276	MECOM	3	168791287	169416563	2559	296	1.4445	0.074305	0.481703	2206	247	0.75979	0.22369	0.719455	2312	268	0.08517	0.46606	0.971213
ENSG00000196914	ARHGEF12	11	120172264	120370645	531	63	1.4439	0.074382	0.482033	415	42	0.80376	0.21077	0.704594	512	54	0.78601	0.21593	0.971213
ENSG00000254858	MPV17L2	19	18268986	18317552	159	28	1.4435	0.074437	0.48222	146	24	1.8723	0.030582	0.332124	155	27	-0.044954	0.51793	0.971213
ENSG00000172927	MYEOV	11	69026613	69074754	212	44	1.4432	0.074485	0.482283	192	38	0.61442	0.26947	0.767891	209	42	-0.61472	0.73063	0.971213
ENSG00000166206	GABRB3	15	26778693	27053935	1366	168	1.443	0.07451	0.482283	1247	145	1.0279	0.152	0.626366	1342	161	-0.14624	0.55814	0.971213
ENSG00000275111	ZNF2	2	95796165	95860065	93	24	1.4429	0.074526	0.482283	60	13	1.8091	0.03522	0.353226	60	13	-0.33831	0.63244	0.971213
ENSG00000181786	ACTL9	19	8797751	8844172	161	43	1.4424	0.074594	0.482283	105	23	1.0578	0.14507	0.614679	110	24	-0.093466	0.53723	0.971213
ENSG00000124664	SPDEF	6	34495579	34559110	237	42	1.4422	0.074617	0.482283	220	38	1.1349	0.12822	0.586444	234	41	-0.67876	0.75135	0.971213
ENSG00000198053	SIRPA	20	1839763	1930540	464	96	1.4421	0.074641	0.482283	350	61	1.3861	0.082852	0.499307	362	65	-1.4947	0.9325	0.975041
ENSG00000130513	GDF15	19	18461968	18509986	191	45	1.4419	0.074667	0.482283	168	37	0.81752	0.20682	0.70067	174	39	0.88693	0.18756	0.971213
ENSG00000137345	MOG	6	29589758	29650149	367	50	1.4418	0.074674	0.482283	367	50	1.8906	0.029338	0.327838	366	50	-0.70031	0.75813	0.971213
ENSG00000158315	RHBDL2	1	39340614	39442456	510	89	1.4418	0.074682	0.482283	426	69	1.4643	0.071559	0.470404	438	72	0.12082	0.45192	0.971213
ENSG00000176022	B3GALT6	1	1132629	1180421	271	28	1.4414	0.074731	0.482431	262	27	1.2292	0.1095	0.553447	284	31	-0.83676	0.79864	0.971213
ENSG00000101367	MAPRE1	20	31372699	31448211	299	45	1.4411	0.074778	0.482565	278	40	1.5129	0.065157	0.454864	333	50	-2.3101	0.98956	0.991012
ENSG00000137076	TLN1	9	35687334	35767392	165	36	1.4407	0.07483	0.482732	149	31	1.4329	0.075946	0.483158	163	33	-1.017	0.84541	0.971213
ENSG00000132664	POLR3F	20	18413033	18475287	207	40	1.4402	0.074901	0.482813	186	34	1.3034	0.096221	0.530205	190	35	0.50902	0.30537	0.971213
ENSG00000204351	SKIV2L	6	31891581	31947532	179	34	1.4401	0.074913	0.482813	179	34	1.4932	0.067697	0.460229	189	37	-0.27596	0.60871	0.971213
ENSG00000155330	C16orf87	16	46825959	46900074	109	19	1.4401	0.074921	0.482813	74	12	0.75348	0.22558	0.721504	73	12	2.1831	0.014514	0.717266
ENSG00000107295	SH3GL2	9	17543953	17807122	1683	153	1.4398	0.074963	0.482915	1489	123	1.1462	0.12585	0.580941	1601	146	-0.99538	0.84022	0.971213
ENSG00000111145	ELK3	12	96553207	96671606	443	105	1.4395	0.075005	0.483016	325	70	0.40465	0.34287	0.824399	341	72	2.0686	0.01929	0.756438
ENSG00000061936	SFSWAP	12	132160632	132294283	495	69	1.4389	0.075086	0.483068	444	59	1.2556	0.10463	0.545444	513	68	-1.23	0.89065	0.971213
ENSG00000129221	AIPL1	17	6317057	6373576	401	92	1.4387	0.075112	0.483068	321	67	2.5368	0.005593	0.146363	327	69	0.58083	0.28068	0.971213
ENSG00000203972	GLYATL3	6	49432671	49505777	231	35	1.4387	0.075113	0.483068	189	26	1.3428	0.089671	0.517089	212	31	-0.20625	0.5817	0.971213
ENSG00000196655	TRAPPC4	11	118854241	118904384	247	30	1.4383	0.07518	0.483068	234	27	1.9605	0.02497	0.302617	240	28	0.11388	0.45467	0.971213
ENSG00000186470	BTN3A2	6	26330387	26388548	320	36	1.4381	0.075204	0.483068	319	35	1.1313	0.12897	0.588624	339	39	0.39072	0.348	0.971213
ENSG00000170788	DYDC1	10	82085858	82151523	320	26	1.438	0.07522	0.483068	294	22	1.6168	0.052961	0.419204	304	24	-0.32326	0.62675	0.971213
ENSG00000183718	TRIM52	5	180673373	180723161	272	39	1.4379	0.075238	0.483068	249	34	1.8872	0.02957	0.328371	291	43	-1.6514	0.95067	0.9773
ENSG00000160208	RRP1B	21	45044432	45125960	285	28	1.4377	0.075263	0.483068	256	23	1.9734	0.024228	0.298163	309	31	0.73793	0.23028	0.971213
ENSG00000261115	TMEM178B	7	140739032	141190180	1513	189	1.4375	0.075292	0.483068	1216	141	0.42193	0.33654	0.819249	1255	145	2.52	0.0058685	0.620291
ENSG00000173503	LTA	6	31504876	31552101	242	43	1.4374	0.075301	0.483068	243	44	1.2638	0.10315	0.542642	248	45	0.52481	0.29986	0.971213
ENSG00000167850	CD300C	17	72527204	72577310	309	47	1.4367	0.075408	0.483586	307	47	1.408	0.07957	0.492811	330	51	-0.15602	0.56199	0.971213
ENSG00000106128	GHRHR	7	30968636	31029146	328	68	1.4347	0.075693	0.485131	263	49	1.6572	0.048739	0.408845	262	48	-2.5031	0.99384	0.994542
ENSG00000177963	RIC8A	11	172499	225113	191	45	1.4344	0.075736	0.485131	136	27	0.44964	0.32649	0.812938	138	27	1.5088	0.065678	0.894982
ENSG00000281991	TMEM265	16	30716512	30766517	75	16	1.4342	0.075758	0.485131	34	13	-0.57705	0.71805	0.92544	51	17	0.79223	0.21411	0.971213
ENSG00000143409	FAM63A	1	150959213	151015854	231	47	1.4342	0.075759	0.485131	210	42	1.4081	0.079558	0.492811	230	48	0.12815	0.44901	0.971213
ENSG00000276368	HIST1H2AJ	6	27772080	27817518	117	20	1.4337	0.075823	0.485131	117	20	1.2277	0.10979	0.553547	129	24	-0.49425	0.68943	0.971213
ENSG00000137414	FAM8A1	6	17565518	17621950	210	43	1.4337	0.075831	0.485131	167	31	0.84475	0.19912	0.69134	183	36	1.1011	0.13543	0.971213
ENSG00000167617	CDC42EP5	19	54966210	55019422	363	86	1.4337	0.075833	0.485131	311	69	0.29345	0.38459	0.843725	346	77	2.4833	0.0065092	0.620291
ENSG00000255501	CARD18	11	104998448	105045461	223	20	1.4334	0.075867	0.485181	210	17	1.3143	0.094378	0.528327	214	18	-0.52447	0.70002	0.971213
ENSG00000167173	C15orf39	15	75456219	75514510	170	39	1.433	0.075923	0.485371	137	29	1.0027	0.158	0.637642	151	31	-0.13377	0.55321	0.971213
ENSG00000100450	GZMH	14	25065686	25113926	257	34	1.4314	0.076157	0.486665	234	28	1.8241	0.034068	0.348189	237	29	0.32811	0.37141	0.971213
ENSG00000150471	ADGRL3	4	62031949	62948168	3366	281	1.431	0.076216	0.486665	2743	230	1.5509	0.060461	0.441663	2960	242	0.3151	0.37634	0.971213
ENSG00000167081	PBX3	9	128474617	128739656	939	62	1.4309	0.076224	0.486665	780	54	1.77	0.038362	0.365053	920	55	0.48596	0.3135	0.971213
ENSG00000109956	B3GAT1	11	134238398	134316880	470	72	1.43	0.076353	0.487112	409	58	0.94366	0.17267	0.658569	414	59	0.44832	0.32696	0.971213
ENSG00000215912	TTC34	1	2562807	2741230	601	70	1.43	0.076357	0.487112	526	55	0.99101	0.16084	0.641514	555	61	0.39259	0.34731	0.971213
ENSG00000204659	CBY3	5	179095559	179142975	180	33	1.4298	0.076389	0.487112	163	28	0.91312	0.18059	0.668743	183	33	1.9231	0.027231	0.790338
ENSG00000182533	CAV3	3	8740486	8798451	317	89	1.4296	0.076416	0.487112	227	57	1.3853	0.082975	0.499722	240	61	-0.54976	0.70876	0.971213
ENSG00000111199	TRPV4	12	110210892	110306212	355	73	1.4295	0.076433	0.487112	301	61	1.1772	0.11957	0.572166	322	65	-1.3316	0.9085	0.972054
ENSG00000273703	HIST1H2BM	6	27747822	27793267	111	22	1.4291	0.076488	0.487294	111	22	1.1273	0.12981	0.590637	125	26	-0.22521	0.58909	0.971213
ENSG00000106628	POLD2	7	44144279	44198267	184	36	1.4282	0.07662	0.487884	165	31	1.7274	0.042044	0.382802	170	32	-0.45089	0.67397	0.971213
ENSG00000140090	SLC24A4	14	92753925	92977825	1327	160	1.428	0.076642	0.487884	1075	127	1.5201	0.064244	0.451399	1121	134	0.18148	0.428	0.971213
ENSG00000120942	UBIAD1	1	11298255	11358491	175	29	1.4279	0.07666	0.487884	153	23	1.8986	0.02881	0.326024	169	27	-1.2894	0.90137	0.971477
ENSG00000162493	PDPN	1	13875252	13954452	441	103	1.4276	0.07671	0.488034	369	82	0.86378	0.19385	0.683809	405	90	0.23802	0.40593	0.971213
ENSG00000073282	TP63	3	189313942	189625068	1597	239	1.4265	0.076859	0.488779	1239	185	0.9838	0.16261	0.643697	1306	198	2.2686	0.011647	0.708161
ENSG00000269028	MTRNR2L12	5	79935819	79981854	285	12	1.4264	0.07688	0.488779	281	12	1.4558	0.072727	0.474787	290	13	-0.60105	0.7261	0.971213
ENSG00000144026	ZNF514	2	95803400	95860322	86	23	1.4258	0.076962	0.489132	55	12	1.8424	0.032707	0.342362	55	12	-0.45587	0.67576	0.971213
ENSG00000182154	MRPL41	9	140411309	140457007	160	53	1.4252	0.077046	0.489497	132	43	1.322	0.093084	0.525911	163	45	-1.8571	0.96835	0.982567
ENSG00000206394	CLIC1	6	31688358	31740095	132	31	1.4245	0.077156	0.489922	132	31	0.71133	0.23844	0.733447	136	32	1.1764	0.11971	0.959712
ENSG00000124721	DNAH8	6	38648117	39008574	1674	143	1.4244	0.077166	0.489922	1480	118	1.0825	0.13952	0.607148	1534	128	-0.90427	0.81707	0.971213
ENSG00000037474	NSUN2	5	6589352	6668473	460	57	1.4241	0.077208	0.489946	400	46	0.71971	0.23585	0.73097	418	50	0.697	0.2429	0.971213
ENSG00000196460	RFX8	2	102003823	102126165	688	69	1.424	0.077223	0.489946	544	46	2.3182	0.010219	0.203468	573	50	0.59421	0.27619	0.971213
ENSG00000137522	RNF121	11	71604768	71718643	508	35	1.4232	0.077339	0.490371	459	28	1.0846	0.13904	0.606798	479	30	0.0089912	0.49641	0.971213
ENSG00000224383	PRR29	17	62040711	62091645	185	57	1.4232	0.077343	0.490371	73	21	1.7054	0.044058	0.388922	71	20	-0.3506	0.63706	0.971213
ENSG00000167685	ZNF444	19	56617320	56682262	377	59	1.4229	0.077389	0.490494	306	46	2.113	0.017302	0.255898	333	52	1.6303	0.051519	0.875733
ENSG00000181991	MRPS11	15	88975684	89031861	233	25	1.4227	0.077419	0.490515	219	22	1.8546	0.031827	0.339308	237	25	0.42261	0.33629	0.971213
ENSG00000184545	DUSP8	11	1565281	1628150	231	24	1.4212	0.077635	0.49153	225	23	2.1451	0.015971	0.246148	238	26	0.81577	0.20732	0.971213
ENSG00000115596	WNT6	2	219689546	219748954	181	34	1.4211	0.077642	0.49153	177	33	1.3147	0.094301	0.528327	192	36	0.86713	0.19294	0.971213
ENSG00000128891	C15orf57	15	40814083	40892252	304	30	1.421	0.077659	0.49153	280	25	1.4228	0.077404	0.487757	321	32	0.63124	0.26394	0.971213
ENSG00000100321	SYNGR1	22	39710954	39791593	444	64	1.4205	0.077725	0.491779	424	60	1.6628	0.048172	0.407624	452	66	0.84082	0.20022	0.971213
ENSG00000168792	ABHD15	17	27877679	27929042	115	42	1.42	0.077799	0.492078	81	26	1.2574	0.1043	0.545112	86	28	-0.29344	0.61541	0.971213
ENSG00000113068	PFDN1	5	139614635	139717689	223	24	1.4195	0.077884	0.492447	183	16	1.5517	0.06037	0.441663	200	19	0.40959	0.34105	0.971213
ENSG00000165660	FAM175B	10	126455354	126535239	294	43	1.419	0.077956	0.49248	213	26	0.46268	0.3218	0.809465	218	27	0.26174	0.39676	0.971213
ENSG00000187391	MAGI2	7	77636374	79118121	7428	560	1.4189	0.07796	0.49248	6367	479	1.1751	0.11997	0.572689	6706	491	-1.0236	0.84698	0.971213
ENSG00000185736	ADARB2	10	1213253	1814670	3459	383	1.4183	0.078048	0.49248	2892	328	1.2245	0.11039	0.553743	3033	349	0.50918	0.30531	0.971213
ENSG00000116679	IVNS1ABP	1	185255520	185321461	166	37	1.4179	0.078108	0.49248	135	29	1.1053	0.13452	0.599193	141	30	1.5487	0.060727	0.883781
ENSG00000065717	TLE2	19	2987636	3082846	559	147	1.4177	0.07814	0.49248	395	99	0.95023	0.171	0.657027	407	102	1.252	0.10528	0.942322
ENSG00000170390	DCLK2	4	150964426	151188609	947	101	1.4176	0.078147	0.49248	858	88	0.36156	0.35884	0.832203	914	95	2.9647	0.0015151	0.536782
ENSG00000117410	ATP6V0B	1	44405118	44453972	115	22	1.4175	0.078173	0.49248	102	19	1.5535	0.060157	0.441016	112	21	1.1802	0.11896	0.957916
ENSG00000165688	PMPCA	9	139270110	139328213	307	38	1.4173	0.078197	0.49248	273	30	1.0404	0.14907	0.621781	291	33	-0.10915	0.54346	0.971213
ENSG00000165966	PDZRN4	12	41547250	41978392	2122	117	1.4172	0.078214	0.49248	1938	120	1.997	0.022913	0.289837	2075	111	-1.6939	0.95486	0.978275
ENSG00000144802	NFKBIZ	3	101511834	101589869	188	47	1.4172	0.078219	0.49248	139	29	1.7662	0.038681	0.366442	148	32	-1.3107	0.90502	0.972054
ENSG00000164142	FAM160A1	4	152295398	152601655	877	52	1.4169	0.078251	0.49248	789	42	1.042	0.14871	0.621781	911	55	0.99934	0.15882	0.971213
ENSG00000173744	AGFG1	2	228301853	228435938	593	54	1.4169	0.078256	0.49248	539	45	2.0665	0.01939	0.269468	554	48	-0.54627	0.70756	0.971213
ENSG00000261609	GAN	16	81313571	81423803	570	67	1.4169	0.078259	0.49248	467	48	1.7103	0.043603	0.387389	479	50	0.31872	0.37497	0.971213
ENSG00000127588	GNG13	16	838041	885733	448	90	1.4169	0.078263	0.49248	399	77	1.3682	0.08563	0.50644	434	84	-1.3379	0.90953	0.972054
ENSG00000103550	KNOP1	16	19707673	19764726	221	28	1.4164	0.078336	0.492772	189	22	1.4664	0.07127	0.469938	207	26	0.13361	0.44685	0.971213
ENSG00000040341	STAU2	8	74322604	74694943	1460	122	1.4154	0.078474	0.493398	1321	106	0.18982	0.42472	0.859673	1433	116	2.9127	0.0017914	0.538843
ENSG00000122034	GTF3A	13	27963681	28019846	315	45	1.4151	0.078514	0.493398	291	40	1.0284	0.15189	0.626333	305	43	-0.39856	0.65489	0.971213
ENSG00000120868	APAF1	12	99004078	99139211	478	70	1.4149	0.078544	0.493398	366	46	1.4932	0.067699	0.460229	387	51	-1.3723	0.91501	0.973086
ENSG00000105784	RUNDC3B	7	87222729	87471613	572	55	1.4148	0.078558	0.493398	457	38	0.96424	0.16746	0.65077	549	49	1.4095	0.079338	0.921973
ENSG00000075568	TMEM131	2	98362799	98647389	761	66	1.4146	0.078594	0.493398	651	52	1.6074	0.053985	0.422931	726	60	-0.80903	0.79075	0.971213
ENSG00000254772	EEF1G	11	62317073	62376460	105	17	1.4146	0.078596	0.493398	88	12	1.14	0.12714	0.584229	87	12	0.38716	0.34932	0.971213
ENSG00000112559	MDFI	6	41571194	41631984	341	96	1.414	0.078684	0.493782	246	66	1.9782	0.023954	0.297195	253	68	0.49496	0.31031	0.971213
ENSG00000101751	POLI	18	51760849	51847583	359	31	1.4136	0.078733	0.493922	348	29	0.9453	0.17225	0.658281	348	29	0.97899	0.16379	0.971213
ENSG00000152413	HOMER1	5	78659647	78844659	715	96	1.413	0.078825	0.494054	579	71	1.0401	0.14914	0.621781	611	77	1.0954	0.13667	0.971213
ENSG00000105669	COPE	19	19000323	19065199	243	65	1.4127	0.078872	0.494054	180	43	1.4142	0.078656	0.491469	212	51	-1.3132	0.90545	0.972054
ENSG00000164182	NDUFAF2	5	60205956	60458864	818	64	1.4127	0.078872	0.494054	763	57	0.90285	0.1833	0.67243	800	61	-0.70095	0.75833	0.971213
ENSG00000165684	SNAPC4	9	139260021	139329655	351	41	1.4126	0.07888	0.494054	311	33	1.0283	0.1519	0.626333	336	37	-0.12979	0.55163	0.971213
ENSG00000184903	IMMP2L	7	110293106	111237588	2921	178	1.4126	0.078888	0.494054	2554	156	2.0673	0.019352	0.269468	2920	177	0.089931	0.46417	0.971213
ENSG00000126088	UROD	1	45442805	45491341	173	19	1.4123	0.078926	0.494124	159	16	1.6912	0.045396	0.395428	188	21	-1.2656	0.89717	0.971213
ENSG00000257218	GATC	12	120849241	120911556	245	43	1.412	0.078977	0.494146	219	36	1.1873	0.11755	0.567954	230	39	-0.10643	0.54238	0.971213
ENSG00000121766	ZCCHC17	1	31734832	31848569	354	27	1.4119	0.078983	0.494146	339	25	1.0782	0.14048	0.607847	360	27	0.025449	0.48985	0.971213
ENSG00000106976	DNM1	9	130930634	131027528	334	57	1.4117	0.079023	0.494229	297	49	1.3309	0.091613	0.521778	315	52	-0.91872	0.82088	0.971213
ENSG00000135679	MDM2	12	69166952	69249324	384	62	1.4115	0.079054	0.494255	303	44	1.2442	0.10672	0.548941	302	44	0.19263	0.42362	0.971213
ENSG00000126705	AHDC1	1	27850756	27965463	303	59	1.411	0.079126	0.494538	170	30	1.7379	0.04111	0.378685	171	31	0.89862	0.18443	0.971213
ENSG00000163617	CCDC191	3	113672984	113810460	399	62	1.4107	0.079171	0.494651	254	40	1.7456	0.04044	0.375328	259	40	1.1461	0.12588	0.969113
ENSG00000126460	PRRG2	19	50049574	50104272	225	37	1.4102	0.079236	0.49489	195	29	1.2725	0.1016	0.538812	204	31	-0.98191	0.83693	0.971213
ENSG00000126067	PSMB2	1	36030259	36142445	357	37	1.4099	0.079285	0.495028	314	33	1.0946	0.13684	0.604456	392	39	0.21805	0.41369	0.971213
ENSG00000213762	ZNF134	19	58090830	58143636	151	30	1.4095	0.079347	0.495236	129	22	1.6509	0.049379	0.411633	138	25	-0.68727	0.75404	0.971213
ENSG00000158863	FAM160B2	8	21911695	21972405	321	53	1.4093	0.079372	0.495236	299	48	1.1617	0.12269	0.577348	315	51	1.5574	0.059693	0.878889
ENSG00000147697	GSDMC	8	130750442	130834134	438	63	1.4088	0.079454	0.495537	390	52	1.4931	0.067709	0.460229	511	60	-1.5285	0.9368	0.975047
ENSG00000134461	ANKRD16	10	5893593	5966860	514	58	1.4086	0.079474	0.495537	463	49	2.1858	0.014415	0.235772	477	50	-0.21482	0.58505	0.971213
ENSG00000157219	HTR5A	7	154827034	154889102	365	43	1.4081	0.079546	0.495819	322	38	0.63561	0.26251	0.761496	382	48	1.2754	0.10108	0.935449
ENSG00000071054	MAP4K4	2	102279165	102521152	666	80	1.4069	0.079731	0.4968	609	69	1.0166	0.15467	0.631675	693	77	-0.17985	0.57136	0.971213
ENSG00000167208	SNX20	16	50690211	50750264	175	39	1.4065	0.079786	0.4968	165	36	1.1473	0.12563	0.580809	201	42	-0.098685	0.53931	0.971213
ENSG00000009413	REV3L	6	111610234	111839421	642	67	1.4065	0.079791	0.4968	540	50	1.9775	0.023994	0.297195	544	51	-0.078939	0.53146	0.971213
ENSG00000148795	CYP17A1	10	104580288	104632290	155	23	1.406	0.079862	0.4968	147	21	1.3313	0.091544	0.521778	152	22	-0.60136	0.7262	0.971213
ENSG00000164070	HSPA4L	4	128668453	128765228	173	30	1.406	0.079864	0.4968	152	24	1.5758	0.057536	0.431942	163	27	-1.0575	0.85486	0.971213
ENSG00000079385	CEACAM1	19	43001458	43067661	143	12	1.406	0.079865	0.4968	137	11	1.1945	0.11614	0.564998	153	13	0.22704	0.4102	0.971213
ENSG00000112232	KHDRBS2	6	62379865	63031100	2172	99	1.405	0.080008	0.497435	2008	91	0.16697	0.4337	0.861395	2152	96	3.1673	0.00076918	0.457116
ENSG00000152689	RASGRP3	2	33626416	33799798	1042	211	1.4049	0.080021	0.497435	731	158	1.8697	0.030765	0.333108	791	169	-0.34302	0.63421	0.971213
ENSG00000177556	ATOX1	5	151112383	151173210	160	24	1.4042	0.080126	0.49792	143	20	1.4	0.080752	0.495428	174	26	-0.19436	0.57705	0.971213
ENSG00000158458	NRG2	5	139216364	139457884	653	113	1.4038	0.080187	0.498131	504	80	1.083	0.13941	0.607148	559	89	1.0112	0.15595	0.971213
ENSG00000111786	SRSF9	12	120889471	120942558	210	32	1.4035	0.080233	0.498249	190	27	1.3884	0.082513	0.498465	201	29	0.30712	0.37937	0.971213
ENSG00000150457	LATS2	13	21537175	21670722	564	76	1.4032	0.080273	0.498293	520	68	1.9747	0.02415	0.298163	620	82	0.075426	0.46994	0.971213
ENSG00000144057	ST6GAL2	2	107408056	107538563	514	65	1.4031	0.080294	0.498293	466	55	1.1982	0.11541	0.563906	501	62	0.13911	0.44468	0.971213
ENSG00000186564	FOXD2	1	47866689	47916363	164	32	1.4026	0.080369	0.49859	130	22	1.5034	0.066369	0.457775	174	33	-1.207	0.88629	0.971213
ENSG00000182979	MTA1	14	105851186	105947066	299	35	1.4021	0.080437	0.498613	200	26	1.8596	0.031469	0.337262	200	25	0.40542	0.34258	0.971213
ENSG00000130307	USHBP1	19	17350537	17410605	276	43	1.4021	0.080437	0.498613	246	36	1.3687	0.08554	0.506207	265	41	-0.22255	0.58806	0.971213
ENSG00000197746	PSAP	10	73566055	73646082	375	61	1.4016	0.080514	0.498613	355	55	1.4223	0.077468	0.487757	373	59	0.50043	0.30839	0.971213
ENSG00000205572	SERF1B	5	69286078	69348935	4	1	1.4014	0.080542	0.498613	NA	NA	NA	NA	NA	NA	NA	NA	NA	NA
ENSG00000054219	LY75	2	160649866	160796267	697	77	1.4011	0.080595	0.498613	677	74	2.031	0.021125	0.281001	704	77	-1.3099	0.90488	0.972054
ENSG00000124789	NUP153	6	17605266	17742065	602	98	1.4008	0.080641	0.498613	444	64	1.1181	0.13176	0.594214	475	69	1.2055	0.11401	0.953009
ENSG00000258289	CHURC1	14	65346079	65420635	339	26	1.4007	0.080649	0.498613	337	26	1.4379	0.075224	0.482472	340	26	0.37946	0.35217	0.971213
ENSG00000118804	STBD1	4	77192179	77242283	216	31	1.4005	0.080684	0.498613	196	26	1.4439	0.074391	0.479688	204	28	0.98144	0.16319	0.971213
ENSG00000132773	TOE1	1	45770342	45819650	111	24	1.4002	0.080726	0.498613	98	20	1.0765	0.14085	0.608079	106	22	0.95427	0.16997	0.971213
ENSG00000123505	AMD1	6	111100823	111226916	452	44	1.4002	0.080731	0.498613	394	35	1.6332	0.051213	0.414724	481	48	0.95939	0.16868	0.971213
ENSG00000221887	HMSD	18	61581588	61637646	343	39	1.4001	0.08074	0.498613	310	33	0.47419	0.31768	0.805797	349	40	0.7336	0.2316	0.971213
ENSG00000204396	VWA7	6	31723178	31780108	141	35	1.3999	0.08077	0.498613	141	35	0.96782	0.16657	0.649327	148	38	1.0917	0.13748	0.971213
ENSG00000142784	WDTC1	1	27526007	27645124	300	43	1.3999	0.080772	0.498613	235	30	1.955	0.025289	0.30431	234	30	-0.45038	0.67378	0.971213
ENSG00000115963	RND3	2	151314707	151379209	255	54	1.3999	0.080777	0.498613	167	30	2.0782	0.018846	0.266667	177	33	-2.5251	0.99422	0.994814
ENSG00000151746	BICD1	12	32224713	32546567	1857	172	1.3999	0.080778	0.498613	1648	143	0.72356	0.23467	0.730415	1738	155	0.13132	0.44776	0.971213
ENSG00000084234	APLP2	11	129904716	130024706	539	55	1.399	0.080912	0.499106	501	48	1.2356	0.10831	0.551367	528	52	0.16211	0.43561	0.971213
ENSG00000184154	LRTOMT	11	71756377	71831828	204	17	1.3984	0.080995	0.499451	194	15	1.0052	0.1574	0.636335	207	17	0.88685	0.18758	0.971213
ENSG00000161277	THAP8	19	36515886	36580664	253	45	1.3974	0.08115	0.50024	207	34	1.6586	0.048603	0.408845	214	35	-0.6839	0.75298	0.971213
ENSG00000204681	GABBR1	6	29560005	29635962	372	46	1.3972	0.081182	0.50027	372	46	1.7838	0.037226	0.361145	386	48	-1.4277	0.92331	0.97355
ENSG00000138071	ACTR2	2	65419829	65508387	298	39	1.3965	0.081279	0.5007	245	28	1.6246	0.05212	0.416754	302	38	-0.83154	0.79717	0.971213
ENSG00000116161	CACYBP	1	174933571	174991163	136	29	1.3957	0.081399	0.501105	127	26	1.6683	0.047625	0.4058	161	30	-1.6114	0.94645	0.976652
ENSG00000105289	TJP3	19	3673335	3760811	419	108	1.3943	0.081607	0.502218	249	56	0.78708	0.21562	0.71062	252	55	-0.87227	0.80847	0.971213
ENSG00000156928	MALSU1	7	23303940	23359180	234	33	1.394	0.081661	0.502383	219	29	1.2721	0.10167	0.538812	233	32	-0.068983	0.5275	0.971213
ENSG00000155096	AZIN1	8	103828536	103911905	315	37	1.3937	0.08171	0.502517	293	32	0.97619	0.16449	0.647319	313	35	0.95168	0.17063	0.971213
ENSG00000183617	MRPL54	19	3727665	3777563	286	68	1.3935	0.08174	0.502533	216	46	0.84372	0.19941	0.691721	212	44	-1.4428	0.92546	0.97355
ENSG00000157131	C8A	1	57285443	57393894	506	84	1.3932	0.081773	0.502569	474	76	0.30676	0.37951	0.841882	497	82	2.3887	0.008454	0.65698
ENSG00000183251	OR51B4	11	5312244	5358176	296	45	1.3926	0.081864	0.50295	264	37	1.145	0.1261	0.581512	274	40	0.44285	0.32894	0.971213
ENSG00000169217	CD2BP2	16	30352087	30401682	94	22	1.3923	0.081909	0.50295	74	15	1.242	0.10712	0.549258	73	15	-0.95917	0.83126	0.971213
ENSG00000263002	ZNF234	19	44610710	44674462	205	31	1.3922	0.08193	0.50295	197	29	1.5349	0.0624	0.445443	224	35	-0.27096	0.60679	0.971213
ENSG00000204657	OR2H2	6	29518818	29566745	212	40	1.3921	0.081944	0.50295	213	40	1.8147	0.034783	0.351127	223	43	-0.0077173	0.50308	0.971213
ENSG00000198286	CARD11	7	2935709	3118579	1202	216	1.3915	0.082043	0.503215	973	186	0.32259	0.3735	0.8396	1006	168	1.0706	0.14217	0.971213
ENSG00000079974	RABL2B	22	51195920	51257103	102	28	1.3913	0.082061	0.503215	61	14	0.74614	0.22779	0.724039	63	15	0.85188	0.19714	0.971213
ENSG00000079974	RABL2B	22	51195920	51257103	102	28	1.3913	0.082061	0.503215	61	14	0.74614	0.22779	0.724039	161	29	-0.0057549	0.5023	0.971213
ENSG00000249861	LGALS16	19	40111558	40161287	285	41	1.3913	0.082069	0.503215	198	22	0.92832	0.17662	0.663649	222	27	0.70435	0.24061	0.971213
ENSG00000039987	BEST2	19	12827600	12879272	142	21	1.3909	0.082128	0.503404	113	15	1.2983	0.09709	0.530405	124	17	0.23847	0.40576	0.971213
ENSG00000106803	SEC61B	9	101949570	102002901	129	13	1.3906	0.082176	0.503404	114	10	0.55683	0.28882	0.782497	118	11	1.7604	0.039169	0.841948
ENSG00000169019	COMMD8	4	47442815	47500676	305	43	1.3904	0.082208	0.503404	260	34	0.71716	0.23664	0.73234	288	38	0.45922	0.32304	0.971213
ENSG00000171853	TRAPPC12	2	3348446	3493342	735	98	1.3904	0.082209	0.503404	674	86	2.1244	0.016817	0.252708	719	93	0.071479	0.47151	0.971213
ENSG00000161055	SCGB3A1	5	180007105	180053487	256	57	1.3901	0.082252	0.503486	206	42	1.2251	0.11026	0.553743	209	42	1.4862	0.068616	0.897807
ENSG00000166200	COPS2	15	49407471	49482854	295	40	1.3899	0.082277	0.503486	248	30	1.2636	0.10318	0.542645	246	29	-0.22028	0.58717	0.971213
ENSG00000137497	NUMA1	11	71703910	71826732	351	26	1.3893	0.082374	0.503707	332	23	0.98213	0.16302	0.644765	358	26	0.81819	0.20662	0.971213
ENSG00000231274	SBK3	19	56042023	56091909	348	83	1.3892	0.082384	0.503707	292	65	1.6132	0.053354	0.420419	299	70	0.20178	0.42005	0.971213
ENSG00000133302	SLF1	5	93918086	94043326	398	41	1.3891	0.082395	0.503707	348	32	0.87339	0.19123	0.681701	407	40	-0.69044	0.75504	0.971213
ENSG00000136247	ZDHHC4	7	6582065	6638610	240	38	1.3888	0.082441	0.503821	200	28	1.4766	0.069888	0.465996	248	35	-1.2363	0.89183	0.971213
ENSG00000076382	SPAG5	17	26894583	26961056	81	32	1.3884	0.082509	0.50407	63	24	1.8738	0.030479	0.332124	61	22	-0.20487	0.58116	0.971213
ENSG00000273611	ZNHIT3	17	34807471	34865154	142	34	1.388	0.082569	0.504172	109	23	0.69179	0.24453	0.742293	116	25	0.93573	0.17471	0.971213
ENSG00000196227	FAM217B	20	58473819	58533735	134	24	1.3876	0.082635	0.504172	110	16	0.91199	0.18089	0.668743	118	18	0.20397	0.41919	0.971213
ENSG00000168078	PBK	8	27657138	27730612	458	32	1.3874	0.082653	0.504172	433	28	1.4913	0.067942	0.46086	467	32	-0.049577	0.51977	0.971213
ENSG00000062725	APPBP2	17	58510520	58638580	563	21	1.3873	0.082682	0.504172	505	16	1.3286	0.091983	0.522864	569	21	-0.34312	0.63424	0.971213
ENSG00000165487	MICU2	13	22056828	22213355	668	87	1.3872	0.08269	0.504172	549	65	1.7742	0.038013	0.363933	581	71	0.90538	0.18263	0.971213
ENSG00000171552	BCL2L1	20	30242261	30346752	232	26	1.387	0.082715	0.504172	217	23	1.6483	0.049646	0.412366	265	32	-0.498	0.69076	0.971213
ENSG00000167700	MFSD3	8	145698161	145746596	141	30	1.387	0.082717	0.504172	124	25	1.3743	0.084679	0.504541	142	28	0.3953	0.34631	0.971213
ENSG00000122584	NXPH1	7	8438585	8802593	2202	170	1.3866	0.082779	0.504383	1812	157	1.0993	0.13581	0.602016	1929	172	-0.57378	0.71694	0.971213
ENSG00000088930	XRN2	20	21248942	21380463	348	34	1.3854	0.082965	0.505183	284	24	1.2574	0.1043	0.545112	283	24	-1.1259	0.86989	0.971213
ENSG00000155761	SPAG17	1	118486288	118762848	684	51	1.3851	0.083013	0.505295	588	38	1.4444	0.074319	0.479688	613	41	-0.73429	0.76861	0.971213
ENSG00000159885	ZNF222	19	44494494	44547263	211	30	1.3848	0.083051	0.505295	204	28	2.1085	0.017492	0.256573	231	33	0.81875	0.20646	0.971213
ENSG00000196376	SLC35F1	6	118193689	118648839	1723	164	1.3846	0.08309	0.505295	1565	144	1.5484	0.060763	0.442108	1809	168	-0.45954	0.67708	0.971213
ENSG00000121851	POLR3GL	1	145446236	145511081	126	21	1.3846	0.083093	0.505295	115	18	1.6083	0.053881	0.422404	120	19	-1.5552	0.94005	0.975597
ENSG00000204120	GIGYF2	2	233527015	233735287	885	98	1.3843	0.08313	0.505354	702	70	2.4282	0.0075877	0.17365	789	81	1.7637	0.038892	0.840547
ENSG00000107862	GBF1	10	103970255	104152656	334	45	1.3837	0.083222	0.505602	303	38	1.097	0.13633	0.603103	409	43	1.816	0.034682	0.824026
ENSG00000162980	ARL5A	2	152647480	152720009	164	36	1.3836	0.083247	0.505602	154	32	1.63	0.051549	0.415624	197	40	-1.1956	0.88408	0.971213
ENSG00000181830	SLC35C1	11	45790623	45844568	257	49	1.3835	0.083253	0.505602	229	41	0.64836	0.25838	0.75738	239	44	1.3867	0.082765	0.925038
ENSG00000141968	VAV1	19	6737679	6867377	749	135	1.3831	0.083316	0.505811	644	113	0.94592	0.1721	0.658281	684	121	-0.16278	0.56465	0.971213
ENSG00000128604	IRF5	7	128542976	128600089	223	47	1.3829	0.083353	0.505811	210	42	1.1027	0.13508	0.600671	233	48	-0.12588	0.55009	0.971213
ENSG00000133193	FAM104A	17	71193492	71263533	335	28	1.382	0.083483	0.505811	298	22	1.0847	0.13904	0.606798	321	25	1.0526	0.14627	0.971213
ENSG00000080845	DLGAP4	20	34960444	35167040	480	88	1.382	0.083483	0.505811	295	50	2.3323	0.0098438	0.200833	321	55	-0.49453	0.68953	0.971213
ENSG00000114631	PODXL2	3	127313002	127401653	201	48	1.382	0.083492	0.505811	135	31	0.81695	0.20698	0.700676	166	33	-0.58184	0.71966	0.971213
ENSG00000157445	CACNA2D3	3	54121620	55118584	4615	441	1.3819	0.083498	0.505811	3795	369	1.1345	0.1283	0.58661	4080	384	-0.21605	0.58552	0.971213
ENSG00000134256	CD101	1	117509372	117589173	342	58	1.3818	0.083524	0.505811	323	52	1.0339	0.15058	0.623666	335	55	0.045966	0.48167	0.971213
ENSG00000198646	NCOA6	20	33292578	33448433	315	34	1.3816	0.083552	0.505811	284	28	1.6279	0.051778	0.416189	350	38	-0.18613	0.57383	0.971213
ENSG00000099624	ATP5D	19	1206749	1254824	178	53	1.3814	0.08358	0.505811	108	27	0.70508	0.24038	0.736185	110	28	0.34773	0.36402	0.971213
ENSG00000120756	PLS1	3	142280229	142442506	611	65	1.3813	0.083586	0.505811	557	55	0.81232	0.20831	0.701697	590	60	-0.18961	0.57519	0.971213
ENSG00000184898	RBM43	2	152094728	152153389	248	28	1.3813	0.083589	0.505811	230	25	1.1078	0.13398	0.597944	262	30	-0.28922	0.61379	0.971213
ENSG00000130723	PRRC2B	9	134270477	134385584	354	39	1.3806	0.083707	0.506259	272	30	1.3577	0.087283	0.511618	317	36	-0.94262	0.82706	0.971213
ENSG00000104765	BNIP3L	8	26204894	26280644	240	46	1.3805	0.083718	0.506259	212	38	1.7129	0.043362	0.386295	213	38	-0.22455	0.58883	0.971213
ENSG00000137101	CD72	9	35599976	35653862	179	41	1.3801	0.08378	0.506468	160	35	1.7267	0.042112	0.382802	167	37	0.66481	0.25309	0.971213
ENSG00000174165	ZDHHC24	11	66278854	66348709	227	29	1.3795	0.083873	0.506864	208	25	0.47335	0.31798	0.805797	233	29	2.1972	0.014003	0.717202
ENSG00000106341	PPP1R17	7	31691631	31758069	313	57	1.3791	0.083927	0.507025	264	49	2.1399	0.016183	0.2466	265	49	0.37714	0.35303	0.971213
ENSG00000182022	CHST15	10	125755669	125888200	550	130	1.3779	0.084118	0.508012	382	80	0.95364	0.17013	0.65585	428	91	0.077803	0.46899	0.971213
ENSG00000108349	CASC3	17	38261507	38338431	207	30	1.3776	0.08416	0.508099	161	22	1.1154	0.13235	0.594214	195	26	0.34635	0.36454	0.971213
ENSG00000197070	ARRDC1	9	140465092	140519812	147	27	1.3772	0.084223	0.508313	134	23	1.8492	0.032214	0.340688	182	30	-0.381	0.6484	0.971213
ENSG00000180383	DEFB124	20	30043309	30095816	136	32	1.3768	0.084283	0.508509	114	24	1.7918	0.036585	0.358612	134	28	-0.41215	0.65989	0.971213
ENSG00000134061	CD180	5	66467205	66527617	297	53	1.3765	0.084332	0.508639	275	47	1.2779	0.10064	0.537262	293	52	-0.95141	0.8293	0.971213
ENSG00000206549	PRSS50	3	46743606	46794373	240	23	1.3755	0.084491	0.509219	235	22	2.3096	0.010455	0.204039	242	23	1.2257	0.11016	0.952359
ENSG00000239474	KLHL41	2	170331212	170392772	211	40	1.3754	0.084499	0.509219	191	34	0.82587	0.20444	0.698313	240	37	-0.091355	0.53639	0.971213
ENSG00000101557	USP14	18	123483	223739	366	62	1.3754	0.084511	0.509219	303	45	1.3956	0.081412	0.49627	305	45	-0.34595	0.63531	0.971213
ENSG00000185615	PDIA2	16	298118	347215	278	68	1.3736	0.084783	0.510432	235	53	0.67679	0.24927	0.745831	250	57	-0.40777	0.65828	0.971213
ENSG00000115474	KCNJ13	2	233620512	233676275	197	36	1.3734	0.084812	0.510432	157	26	2.4628	0.0068931	0.165206	191	34	1.5437	0.061328	0.883916
ENSG00000186583	SPATC1	8	145051582	145112015	209	36	1.3734	0.084821	0.510432	156	25	2.1772	0.014733	0.238302	162	26	1.0063	0.15712	0.971213
ENSG00000168828	OR13J1	9	35859460	35905398	169	37	1.3733	0.084823	0.510432	152	31	1.6513	0.049337	0.411469	156	32	-0.70192	0.75863	0.971213
ENSG00000188386	PPP3R2	9	104343897	104392283	243	37	1.3728	0.084907	0.510771	192	27	1.1227	0.13078	0.593146	193	27	0.6053	0.27249	0.971213
ENSG00000174233	ADCY6	12	49149975	49217820	229	50	1.3718	0.085068	0.511174	159	32	1.6201	0.052606	0.418582	173	33	-1.7463	0.95962	0.979383
ENSG00000171766	GATM	15	45643322	45705980	199	17	1.3714	0.085123	0.511174	187	15	0.61979	0.2677	0.765694	189	15	1.4863	0.068597	0.897807
ENSG00000164346	NSA2	5	74027816	74082737	154	24	1.3713	0.085139	0.511174	123	16	0.31416	0.3767	0.841126	129	18	3.0049	0.0013284	0.529367
ENSG00000184313	MROH7	1	55072427	55185939	567	105	1.3713	0.085141	0.511174	518	92	1.0115	0.15589	0.634127	562	104	-0.83804	0.79899	0.971213
ENSG00000197714	ZNF460	19	57755776	57815436	306	53	1.3713	0.085143	0.511174	247	37	1.2683	0.10234	0.540542	250	38	0.39352	0.34697	0.971213
ENSG00000197849	OR8G1	11	124085423	124131287	346	16	1.3712	0.085161	0.511174	341	16	2.0793	0.018793	0.266439	360	18	0.86237	0.19424	0.971213
ENSG00000148386	LCN9	9	138520168	138572577	250	50	1.3711	0.085168	0.511174	223	42	1.2082	0.11348	0.559744	233	45	0.60533	0.27248	0.971213
ENSG00000117139	KDM5B	1	202686532	202812549	453	53	1.3701	0.085331	0.511986	398	43	1.5409	0.061668	0.444123	404	44	-0.94865	0.8286	0.971213
ENSG00000177200	CHD9	16	53053905	53371414	991	86	1.3694	0.08543	0.512244	843	64	1.4937	0.067631	0.460229	881	69	-0.44433	0.6716	0.971213
ENSG00000167701	GPT	8	145694465	145742555	139	31	1.3688	0.085525	0.512244	121	25	1.3164	0.094018	0.528238	140	28	0.4489	0.32675	0.971213
ENSG00000157103	SLC6A1	3	10999420	11090935	370	100	1.3688	0.085526	0.512244	307	78	1.6127	0.053407	0.420477	326	84	-0.13597	0.55408	0.971213
ENSG00000175514	GPR152	11	67208772	67255200	150	19	1.3685	0.085573	0.512244	137	16	1.1427	0.12657	0.582605	139	16	1.2755	0.10107	0.935449
ENSG00000064995	TAF11	6	34835555	34890908	167	21	1.3685	0.085582	0.512244	165	20	1.491	0.067978	0.460934	167	21	-0.62941	0.73546	0.971213
ENSG00000170074	FAM153A	5	177140365	177242505	220	50	1.3681	0.085644	0.512244	61	14	0.092708	0.46307	0.872977	60	14	-0.45128	0.67411	0.971213
ENSG00000078328	RBFOX1	16	5254469	7773342	21797	820	1.368	0.085648	0.512244	17846	759	2.3582	0.0091825	0.194807	18951	768	-0.57292	0.71665	0.971213
ENSG00000145907	G3BP1	5	151116476	151194915	208	30	1.3677	0.085702	0.512244	186	24	1.4087	0.079458	0.492811	236	32	-0.29467	0.61588	0.971213
ENSG00000130590	SAMD10	20	62595466	62646182	170	26	1.3677	0.085708	0.512244	132	17	1.021	0.15362	0.630461	162	23	-1.2459	0.89361	0.971213
ENSG00000215790	SLC35E2	1	1646277	1712438	240	62	1.3676	0.085725	0.512244	131	29	1.4642	0.071571	0.470404	135	31	-0.23706	0.59369	0.971213
ENSG00000150873	C2orf50	2	11238179	11296916	352	52	1.3675	0.085737	0.512244	339	50	1.6987	0.044688	0.392173	361	54	-0.63802	0.73827	0.971213
ENSG00000116996	ZP4	1	238031164	238089222	307	46	1.3673	0.085768	0.512244	283	41	1.6358	0.050936	0.413572	327	49	-0.85919	0.80488	0.971213
ENSG00000107020	PLGRKT	9	5347966	5473381	798	142	1.3672	0.085785	0.512244	450	70	0.34	0.36693	0.836421	458	71	0.049528	0.48025	0.971213
ENSG00000092439	TRPM7	15	50839351	51014012	917	79	1.367	0.085809	0.512244	713	53	1.6351	0.051017	0.413864	756	58	0.23551	0.40691	0.971213
ENSG00000113916	BCL6	3	187429165	187498513	262	60	1.3669	0.085824	0.512244	215	46	1.3621	0.086577	0.508937	230	50	1.1753	0.11994	0.961137
ENSG00000180914	OXTR	3	8782094	8846300	400	76	1.3669	0.085825	0.512244	378	71	1.2434	0.10686	0.548941	392	74	-0.26823	0.60574	0.971213
ENSG00000164284	GRPEL2	5	148689364	148744146	139	34	1.3668	0.085846	0.512244	120	27	1.4116	0.079029	0.491969	125	28	0.056195	0.47759	0.971213
ENSG00000187257	RSBN1L	7	77290743	77419120	455	46	1.3665	0.085899	0.512302	414	39	1.5489	0.060698	0.442108	441	42	0.28339	0.38844	0.971213
ENSG00000126217	MCF2L	13	113513692	113764053	1397	217	1.3663	0.085929	0.512302	1101	156	1.2174	0.11172	0.556676	1155	170	1.4823	0.069126	0.899814
ENSG00000163207	IVL	1	152846039	152894362	255	30	1.3662	0.085939	0.512302	249	29	0.49882	0.30895	0.799546	272	33	2.1897	0.014273	0.717202
ENSG00000196900	TEX43	5	125932414	125981974	221	35	1.3658	0.086007	0.512411	210	32	1.1979	0.11548	0.563906	209	31	-0.95479	0.83016	0.971213
ENSG00000099625	CBARP	19	1218059	1272990	156	53	1.3655	0.086044	0.512411	89	25	0.64323	0.26004	0.76015	92	26	0.30849	0.37886	0.971213
ENSG00000105726	ATP13A1	19	19746007	19809512	288	61	1.3655	0.086056	0.512411	194	35	1.0874	0.13843	0.606291	193	35	0.4828	0.31462	0.971213
ENSG00000136463	TACO1	17	61643231	61695725	134	30	1.3653	0.086085	0.512411	110	23	0.91026	0.18134	0.669102	152	32	1.1268	0.12992	0.971213
ENSG00000165724	ZMYND19	9	140466531	140519937	143	25	1.365	0.086123	0.512411	131	22	1.8267	0.033872	0.347259	179	30	-0.34658	0.63555	0.971213
ENSG00000114391	RPL24	3	101389934	101440564	132	24	1.365	0.086124	0.512411	115	18	1.7852	0.037113	0.360809	132	23	-0.7361	0.76916	0.971213
ENSG00000149256	TENM4	11	78354328	79187014	3591	403	1.3648	0.086165	0.51249	2983	345	2.0465	0.020353	0.275911	3289	354	-0.77674	0.78134	0.971213
ENSG00000110075	PPP6R3	11	68193186	68392802	720	70	1.364	0.086278	0.512997	513	41	0.79623	0.21295	0.706857	531	44	0.86465	0.19362	0.971213
ENSG00000132953	XPO4	13	21341468	21511913	621	65	1.3636	0.086345	0.513014	591	60	1.9532	0.025399	0.304874	621	65	-0.45017	0.67371	0.971213
ENSG00000169291	SHE	1	154432118	154509786	270	28	1.3636	0.086351	0.513014	241	23	1.3181	0.093735	0.527681	259	27	-0.31937	0.62528	0.971213
ENSG00000163848	ZNF148	3	124934513	125129198	477	40	1.3632	0.086409	0.513014	378	26	1.2531	0.10508	0.546198	405	29	0.44522	0.32808	0.971213
ENSG00000148488	ST8SIA6	10	17351282	17531408	1213	91	1.3631	0.08642	0.513014	1090	78	1.5381	0.062014	0.444201	1104	83	-0.96687	0.83319	0.971213
ENSG00000019995	ZRANB1	10	126570704	126686005	458	50	1.3631	0.08642	0.513014	418	43	1.2764	0.1009	0.537715	433	45	0.87629	0.19044	0.971213
ENSG00000206395	DDAH2	6	31684817	31733039	121	28	1.3621	0.086577	0.513647	121	28	0.71076	0.23862	0.733447	124	29	1.0954	0.13668	0.971213
ENSG00000172426	RSPH9	6	43577767	43648935	274	41	1.362	0.086604	0.513647	253	36	1.5825	0.056771	0.429524	284	42	1.7194	0.042768	0.85107
ENSG00000124508	BTN2A2	6	26348111	26405102	336	34	1.3619	0.08661	0.513647	335	34	1.0073	0.15689	0.636228	356	38	0.50562	0.30656	0.971213
ENSG00000129103	SUMF2	7	56096700	56158365	195	33	1.3615	0.086675	0.513737	172	26	1.3687	0.085553	0.506207	188	30	0.56557	0.28584	0.971213
ENSG00000138592	USP8	15	50681579	50803280	478	66	1.3615	0.086681	0.513737	378	45	1.7643	0.038844	0.367363	396	48	0.19079	0.42435	0.971213
ENSG00000156564	LRFN2	6	40349373	40590126	1278	144	1.3605	0.086833	0.514074	1078	102	1.0077	0.1568	0.636143	1145	113	0.3806	0.35175	0.971213
ENSG00000274102	OR4M2	15	22333478	22379561	2	1	1.3604	0.086853	0.514074	2	1	1.4866	0.068554	0.462491	2	1	-0.78415	0.78352	0.971213
ENSG00000183706	OR4N4	15	22347473	22393815	2	1	1.3604	0.086853	0.514074	2	1	1.4866	0.068554	0.462491	2	1	-0.78415	0.78352	0.971213
ENSG00000180488	MIGA1	1	78210309	78355225	315	58	1.3602	0.086883	0.514074	266	45	1.3745	0.084645	0.504502	303	52	-1.0686	0.85737	0.971213
ENSG00000166902	MRPL16	11	59563608	59613345	135	23	1.3602	0.086888	0.514074	120	19	1.6873	0.045773	0.39721	143	23	-0.8911	0.81356	0.971213
ENSG00000180209	MYLPF	16	30351123	30399310	91	21	1.3601	0.086905	0.514074	71	14	1.1558	0.12389	0.578562	71	14	-0.99551	0.84026	0.971213
ENSG00000251247	ZNF345	19	37306260	37394120	298	42	1.3595	0.086996	0.51436	264	35	0.80551	0.21026	0.704334	304	39	0.53238	0.29723	0.971213
ENSG00000170486	KRT72	12	52969373	53030322	396	50	1.3594	0.087009	0.51436	383	47	1.6268	0.051894	0.416395	400	50	-0.2681	0.60569	0.971213
ENSG00000168243	GNG4	1	235700985	235849054	704	120	1.3592	0.08704	0.514378	613	99	1.4377	0.075256	0.482472	647	106	-0.73998	0.77035	0.971213
ENSG00000164291	ARSK	5	94855825	94950806	188	29	1.3589	0.087095	0.514538	149	19	1.4157	0.078434	0.491159	169	23	-0.203	0.58043	0.971213
ENSG00000179604	CDC42EP4	17	71269763	71343314	313	74	1.358	0.087227	0.515024	246	55	1.108	0.13392	0.597821	248	55	-1.1949	0.88394	0.971213
ENSG00000107771	CCSER2	10	86053342	86288276	865	64	1.358	0.087233	0.515024	776	53	0.47956	0.31577	0.803785	823	58	0.84509	0.19903	0.971213
ENSG00000159433	STARD9	15	42832857	43023196	507	60	1.3568	0.087422	0.515974	474	54	1.1426	0.12659	0.582605	569	67	0.20206	0.41993	0.971213
ENSG00000118894	EEF2KMT	16	5124301	5182789	432	79	1.3557	0.087596	0.516742	297	48	1.3737	0.084771	0.504587	301	49	-0.20917	0.58284	0.971213
ENSG00000181562	EDDM3A	14	21179099	21226539	387	71	1.3556	0.087608	0.516742	363	64	1.4847	0.068811	0.463173	372	67	1.2057	0.11397	0.953009
ENSG00000162813	BPNT1	1	220220824	220298249	237	46	1.3553	0.087666	0.516918	189	32	1.017	0.15457	0.631611	191	32	0.73333	0.23168	0.971213
ENSG00000272031	ANKRD34A	1	145435508	145485647	100	20	1.355	0.087702	0.516965	91	17	1.3537	0.087923	0.513255	93	17	-1.3596	0.91302	0.973024
ENSG00000135956	TMEM127	2	96905946	96966751	98	26	1.3548	0.087744	0.517048	84	20	1.1166	0.13209	0.594214	81	19	0.67061	0.25124	0.971213
ENSG00000181274	FRAT2	10	99082254	99129458	174	27	1.3539	0.087892	0.51766	164	24	1.0663	0.14314	0.611849	174	27	0.058559	0.47665	0.971213
ENSG00000172382	PRSS27	16	2752423	2805552	173	41	1.3538	0.087904	0.51766	100	19	1.7734	0.038085	0.36411	115	23	-1.1037	0.86514	0.971213
ENSG00000143369	ECM1	1	150445487	150496265	187	23	1.3533	0.087974	0.517907	185	22	1.0031	0.1579	0.637378	208	26	-0.20242	0.58021	0.971213
ENSG00000184164	CRELD2	22	50277283	50331188	342	26	1.3528	0.088054	0.518213	328	24	1.9885	0.023377	0.293888	338	25	1.5779	0.057289	0.875733
ENSG00000111886	GABRR2	6	89956840	90060018	468	102	1.3526	0.088087	0.518241	420	88	0.91743	0.17946	0.666974	455	98	0.90371	0.18307	0.971213
ENSG00000235376	RPEL1	10	104970644	105017773	123	28	1.3522	0.088163	0.51841	105	21	1.0582	0.14499	0.614679	122	26	-0.55357	0.71006	0.971213
ENSG00000167470	MIDN	19	1213552	1269142	168	54	1.3519	0.088199	0.51841	99	27	0.5487	0.29161	0.785237	102	28	0.26894	0.39399	0.971213
ENSG00000172663	TMEM134	11	67221819	67271748	138	17	1.3519	0.0882	0.51841	125	15	0.94106	0.17334	0.660189	128	16	1.586	0.056372	0.875733
ENSG00000196591	HDAC2	6	114247320	114327359	197	33	1.3504	0.088445	0.519685	188	31	1.2373	0.10799	0.550803	205	35	-0.064003	0.52552	0.971213
ENSG00000186766	FOXI2	10	129500538	129549450	338	24	1.3501	0.088493	0.519801	316	21	1.249	0.10584	0.547475	341	24	-0.13373	0.55319	0.971213
ENSG00000148396	SEC16A	9	139324548	139414297	397	60	1.3497	0.088549	0.519946	346	47	0.58988	0.27764	0.773961	402	56	1.4451	0.074214	0.909991
ENSG00000100726	TELO2	16	1508352	1570460	438	76	1.3496	0.088574	0.519946	426	73	1.9019	0.02859	0.324931	457	80	-0.29552	0.6162	0.971213
ENSG00000177627	C12orf54	12	48841283	48900297	318	29	1.3488	0.088699	0.52023	302	26	1.2183	0.11156	0.556676	306	26	0.64629	0.25904	0.971213
ENSG00000157870	FAM213B	1	2482899	2532908	234	28	1.3488	0.0887	0.52023	207	22	1.2065	0.11381	0.560171	227	26	-0.70639	0.76003	0.971213
ENSG00000203778	FAM229B	6	112373674	112433993	228	21	1.3488	0.088707	0.52023	214	18	1.5568	0.059754	0.43946	232	19	-0.86272	0.80585	0.971213
ENSG00000214022	REPIN1	7	150030361	150081133	222	30	1.3479	0.08884	0.520845	190	23	1.3494	0.088611	0.514005	210	27	1.1633	0.12235	0.964095
ENSG00000160117	ANKLE1	19	17357454	17408455	245	38	1.3477	0.088882	0.520925	218	32	1.3131	0.094569	0.528754	235	36	-0.13674	0.55438	0.971213
ENSG00000116337	AMPD2	1	110127435	110184677	168	43	1.3469	0.089009	0.521236	160	40	1.5483	0.060776	0.442108	171	43	-0.99991	0.84132	0.971213
ENSG00000144031	ANKRD53	2	71170172	71222629	252	71	1.3467	0.089035	0.521236	166	47	0.5932	0.27652	0.772884	179	51	1.5098	0.065553	0.894982
ENSG00000100804	PSMB5	14	23475752	23539429	200	55	1.3467	0.089046	0.521236	163	43	1.9084	0.028167	0.322111	181	50	-0.57638	0.71782	0.971213
ENSG00000242173	ARHGDIG	16	295606	343003	263	63	1.3466	0.089048	0.521236	227	50	0.7365	0.23071	0.727181	243	55	-0.62504	0.73403	0.971213
ENSG00000163029	SMC6	2	17835079	17970096	454	54	1.3461	0.089141	0.521531	372	41	1.7266	0.042118	0.382802	432	45	-0.99065	0.83907	0.971213
ENSG00000104827	CGB3	19	49516126	49562632	443	94	1.346	0.089155	0.521531	224	48	2.028	0.021278	0.281612	241	53	-0.060714	0.52421	0.971213
ENSG00000205765	C5orf51	5	41869423	41931738	129	24	1.3454	0.089249	0.52182	99	17	1.7951	0.036318	0.357609	115	21	0.62839	0.26487	0.971213
ENSG00000053918	KCNQ1	11	2431221	2880340	1975	356	1.3453	0.089261	0.52182	1602	280	2.2639	0.01179	0.215057	1674	294	-0.0076806	0.50306	0.971213
ENSG00000109819	PPARGC1A	4	23783644	24509394	2968	346	1.3449	0.089322	0.522012	2527	289	1.8477	0.03232	0.34111	2674	308	0.11611	0.45378	0.971213
ENSG00000112759	SLC29A1	6	44152242	44211888	252	77	1.3446	0.089371	0.522133	198	59	2.1894	0.014284	0.235379	204	60	0.24033	0.40504	0.971213
ENSG00000065150	IPO5	13	98570914	98686550	442	96	1.3442	0.089448	0.522417	269	55	1.6294	0.051615	0.415624	272	55	1.4288	0.076535	0.920368
ENSG00000151414	NEK7	1	198091108	198301550	834	71	1.3435	0.089548	0.522752	771	62	1.5875	0.056196	0.428337	788	64	-1.8623	0.96872	0.98257
ENSG00000122863	CHST3	10	73689120	73783322	433	75	1.3435	0.089562	0.522752	381	62	1.6706	0.047398	0.405195	416	70	-0.32867	0.6288	0.971213
ENSG00000143416	SELENBP1	1	151326778	151380210	148	43	1.3431	0.089627	0.5229	126	35	2.0188	0.021752	0.284556	146	42	0.61889	0.26799	0.971213
ENSG00000181778	TMEM252	9	71141496	71190783	172	37	1.343	0.089644	0.5229	150	33	1.2121	0.11273	0.558686	153	34	-0.094523	0.53765	0.971213
ENSG00000124196	GTSF1L	20	42344801	42390647	162	55	1.3423	0.089744	0.523168	122	40	1.475	0.070107	0.466563	128	42	0.93131	0.17585	0.971213
ENSG00000198677	TTC37	5	94789599	94925709	355	28	1.3423	0.089747	0.523168	284	19	1.6275	0.051816	0.416252	317	23	-0.49171	0.68854	0.971213
ENSG00000205978	NYNRIN	14	24832992	24898494	235	65	1.3413	0.089915	0.523168	214	58	1.82	0.034376	0.349701	225	62	1.1537	0.12431	0.966994
ENSG00000161016	RPL8	8	146005152	146052805	273	36	1.3412	0.089921	0.523168	243	30	1.3651	0.086109	0.507806	259	32	-0.33417	0.63087	0.971213
ENSG00000159111	MRPL10	17	45890638	45943907	213	31	1.3412	0.089925	0.523168	211	31	1.0754	0.1411	0.608079	221	33	-0.4025	0.65634	0.971213
ENSG00000141219	C17orf80	17	71193372	71255098	300	22	1.3412	0.089935	0.523168	271	18	1.0268	0.15227	0.627016	292	21	1.0527	0.14623	0.971213
ENSG00000168476	REEP4	8	21985533	22034448	218	74	1.3412	0.089935	0.523168	160	50	0.78441	0.2164	0.711663	167	52	1.1305	0.12912	0.971213
ENSG00000198707	CEP290	12	88432790	88570993	277	29	1.3411	0.089937	0.523168	269	27	1.5336	0.062566	0.446246	290	31	-0.92799	0.82329	0.971213
ENSG00000131398	KCNC3	19	50808765	50867634	220	44	1.341	0.089955	0.523168	201	39	0.86368	0.19388	0.683809	237	49	1.4478	0.073832	0.909991
ENSG00000227074	SAPCD1	6	31695773	31742627	126	29	1.3409	0.089982	0.523168	126	29	0.57647	0.28215	0.776838	130	31	1.1641	0.12219	0.964095
ENSG00000167207	NOD2	16	50692507	50776990	241	47	1.3404	0.090058	0.523168	231	44	1.0959	0.13655	0.603565	277	51	-0.24783	0.59787	0.971213
ENSG00000119929	CUTC	10	101456958	101525894	151	30	1.3403	0.090074	0.523168	116	22	1.6642	0.04804	0.407486	147	28	-0.5729	0.71665	0.971213
ENSG00000123415	SMUG1	12	54564142	54617778	210	52	1.3402	0.090084	0.523168	151	32	1.3425	0.089714	0.517147	155	33	0.72721	0.23355	0.971213
ENSG00000204538	PSORS1C2	6	31095311	31142127	469	50	1.3402	0.090087	0.523168	468	50	0.72278	0.23491	0.730621	478	52	0.17781	0.42944	0.971213
ENSG00000166523	CLEC4E	12	8675901	8728558	304	47	1.3397	0.090175	0.523189	264	38	0.22751	0.41001	0.851791	277	40	0.82678	0.20418	0.971213
ENSG00000106086	PLEKHA8	7	30032977	30167961	377	33	1.3396	0.090186	0.523189	316	23	1.5116	0.065315	0.455365	322	24	-0.77259	0.78012	0.971213
ENSG00000271601	LIX1L	1	145442059	145511670	134	22	1.3395	0.090199	0.523189	123	19	1.5507	0.060485	0.441663	128	20	-1.4536	0.92697	0.97355
ENSG00000196132	MYT1	20	62760827	62883606	537	119	1.3395	0.090204	0.523189	455	95	1.2246	0.11036	0.553743	480	101	-0.30687	0.62053	0.971213
ENSG00000183508	FAM46C	1	118113604	118181011	304	48	1.339	0.09028	0.523302	264	39	0.94455	0.17244	0.658281	273	41	2.0114	0.022143	0.761805
ENSG00000167925	GHDC	17	40331105	40381550	91	28	1.3389	0.090305	0.523302	74	22	0.17767	0.42949	0.860492	147	23	2.205	0.013726	0.717202
ENSG00000154277	UCHL1	4	41223898	41280446	285	49	1.3388	0.090324	0.523302	220	33	1.3294	0.091857	0.52247	230	35	-0.44856	0.67313	0.971213
ENSG00000159256	MORC3	21	37657360	37759999	489	66	1.3387	0.090337	0.523302	388	45	0.45948	0.32294	0.80984	397	47	1.7259	0.04218	0.848945
ENSG00000138080	EMILIN1	2	27266435	27319271	112	22	1.3376	0.090515	0.524004	92	16	1.318	0.093747	0.527681	111	21	0.45514	0.3245	0.971213
ENSG00000183914	DNAH2	17	7585631	7747058	536	104	1.3372	0.090583	0.52413	487	91	1.4494	0.073611	0.477009	518	98	-0.74833	0.77287	0.971213
ENSG00000101194	SLC17A9	20	61548999	61609949	305	71	1.337	0.090619	0.52413	247	55	1.2286	0.10961	0.553447	261	59	0.20358	0.41934	0.971213
ENSG00000088325	TPX2	20	30291904	30399605	243	26	1.3369	0.090622	0.52413	228	23	1.5579	0.059629	0.439099	277	32	-0.57226	0.71643	0.971213
ENSG00000158691	ZSCAN12	6	28336598	28402544	246	20	1.3362	0.090749	0.524534	245	19	0.91569	0.17991	0.667472	263	22	1.3027	0.096336	0.935449
ENSG00000184557	SOCS3	17	76342858	76391160	210	45	1.336	0.090777	0.524534	186	37	1.0569	0.14528	0.615045	198	41	-0.80653	0.79003	0.971213
ENSG00000125779	PANK2	20	3834486	3914538	285	47	1.336	0.090777	0.524534	254	39	1.5632	0.059001	0.437481	287	46	-0.77349	0.78038	0.971213
ENSG00000103769	RAB11A	15	66126629	66194329	221	37	1.3357	0.09083	0.524675	145	19	0.97359	0.16513	0.647881	150	20	1.3256	0.092481	0.935449
ENSG00000184708	EIF4ENIF1	22	31825345	31920936	284	42	1.3351	0.090921	0.524754	270	39	1.3357	0.090822	0.520838	289	42	0.69936	0.24216	0.971213
ENSG00000047662	FAM184B	4	17623696	17818135	855	75	1.3351	0.090925	0.524754	735	59	1.6212	0.052487	0.418201	795	66	-0.47821	0.68375	0.971213
ENSG00000185246	PRPF39	14	45518302	45594804	182	24	1.3351	0.090929	0.524754	157	18	1.1586	0.12332	0.578072	169	20	-0.081132	0.53233	0.971213
ENSG00000186827	TNFRSF4	1	1136706	1184703	283	29	1.3346	0.091	0.524975	270	26	1.172	0.1206	0.573408	295	31	-0.8931	0.8141	0.971213
ENSG00000051596	THOC3	5	175376534	175430318	32	10	1.334	0.091101	0.524975	16	3	0.60571	0.27235	0.770975	16	3	-0.18638	0.57393	0.971213
ENSG00000179104	TMTC2	12	83045731	83538647	2234	214	1.3339	0.091115	0.524975	1615	167	0.56708	0.28533	0.779055	1698	181	1.6594	0.048513	0.866989
ENSG00000178789	CD300LB	17	72506894	72562613	345	49	1.3338	0.091127	0.524975	338	48	1.4283	0.076606	0.485822	354	51	-0.15021	0.5597	0.971213
ENSG00000100722	ZC3H14	14	88994253	89089853	218	39	1.3338	0.091138	0.524975	193	32	1.1812	0.11876	0.571406	225	40	0.065747	0.47379	0.971213
ENSG00000275600	PIGW	17	34855849	34905217	120	20	1.3329	0.091279	0.525623	102	15	0.83769	0.2011	0.694185	117	19	-0.49449	0.68952	0.971213
ENSG00000123144	C19orf43	19	12831454	12880529	132	23	1.3326	0.091334	0.525776	104	16	1.2489	0.10586	0.547475	112	17	0.39175	0.34762	0.971213
ENSG00000157884	CIB4	2	26794073	26899211	471	78	1.3323	0.091388	0.525923	414	65	0.60111	0.27388	0.771584	506	80	0.9469	0.17185	0.971213
ENSG00000075673	ATP12A	13	25219549	25295923	512	84	1.3314	0.091528	0.526368	435	67	1.5942	0.05545	0.426136	436	67	-0.062232	0.52481	0.971213
ENSG00000112294	ALDH5A1	6	24460197	24547435	575	67	1.3314	0.091535	0.526368	558	64	1.4279	0.076655	0.485965	576	67	0.50042	0.30839	0.971213
ENSG00000248746	ACTN3	11	66279312	66340799	206	27	1.3313	0.091551	0.526368	188	23	0.32913	0.37103	0.838743	210	27	2.3189	0.0102	0.678392
ENSG00000099219	ERMP1	9	5774572	5868081	356	46	1.3305	0.091672	0.5269	301	36	1.0258	0.15248	0.627402	323	41	1.0501	0.14685	0.971213
ENSG00000261408	TEN1-CDK3	17	73961235	74012080	195	34	1.3303	0.091702	0.526908	187	32	1.3506	0.088412	0.513782	189	32	-0.69876	0.75765	0.971213
ENSG00000146192	FGD2	6	36938423	37006845	368	64	1.3298	0.091789	0.527244	361	62	1.7403	0.0409	0.377695	384	67	0.32352	0.37315	0.971213
ENSG00000156831	NSMCE2	8	126069083	126389367	1267	97	1.3295	0.091848	0.5273	1215	88	2.0393	0.020711	0.278104	1289	102	0.31272	0.37725	0.971213
ENSG00000138185	ENTPD1	10	97436536	97647023	732	56	1.3294	0.091856	0.5273	681	49	1.9321	0.026672	0.309432	701	51	2.1879	0.014338	0.717202
ENSG00000106123	EPHB6	7	142517776	142578847	294	33	1.3292	0.091887	0.527314	280	30	1.2058	0.11394	0.560356	307	34	1.4903	0.068077	0.896735
ENSG00000256294	ZNF225	19	44582528	44647255	263	35	1.329	0.091924	0.527362	252	33	1.2536	0.105	0.546198	276	38	0.37795	0.35273	0.971213
ENSG00000137094	DNAJB5	9	34954638	35008430	129	40	1.3283	0.092045	0.527893	104	30	0.88568	0.1879	0.678229	109	32	0.20487	0.41884	0.971213
ENSG00000157873	TNFRSF14	1	2452291	2505268	225	43	1.3281	0.092076	0.527906	168	28	1.397	0.081214	0.496254	197	34	-1.1102	0.86655	0.971213
ENSG00000149575	SCN2B	11	118023519	118082337	287	44	1.3278	0.092122	0.528006	260	38	1.3881	0.082547	0.498465	276	41	0.28466	0.38795	0.971213
ENSG00000157483	MYO1E	15	59418168	59700071	1367	179	1.3271	0.092245	0.528547	1095	130	1.0062	0.15717	0.636335	1259	155	-0.23923	0.59454	0.971213
ENSG00000130312	MRPL34	19	17378616	17427652	240	33	1.3267	0.09231	0.528755	220	28	1.3808	0.083667	0.50143	242	33	-0.44063	0.67026	0.971213
ENSG00000119125	GDA	9	74694511	74877140	709	83	1.3263	0.092365	0.5289	606	64	1.0977	0.13618	0.602943	687	77	0.0084323	0.49664	0.971213
ENSG00000241127	YAE1D1	7	39570984	39661681	422	69	1.3258	0.092447	0.5289	364	55	1.716	0.043078	0.38563	380	57	-2.0478	0.97971	0.985702
ENSG00000093134	VNN3	6	133033926	133090904	316	57	1.3258	0.09245	0.5289	286	49	0.86995	0.19216	0.682052	307	53	0.74444	0.22831	0.971213
ENSG00000091972	CD200	3	112016194	112091659	373	42	1.3256	0.092491	0.528971	309	31	1.7162	0.043064	0.38563	334	35	0.76648	0.2217	0.971213
ENSG00000119946	CNNM1	10	101053856	101164087	401	45	1.3252	0.092551	0.529064	358	37	1.2121	0.11275	0.558686	387	42	-0.57079	0.71593	0.971213
ENSG00000122042	UBL3	13	30328545	30459820	476	59	1.3248	0.092616	0.529064	369	39	2.0195	0.021717	0.284556	418	47	-0.69819	0.75747	0.971213
[truncated: 2,142,597 more chars]
